# Efficient count-based models improve power and robustness for large-scale single-cell eQTL mapping

**DOI:** 10.1101/2025.01.18.25320755

**Authors:** Zixuan Eleanor Zhang, Artem Kim, Noah Suboc, Nicholas Mancuso, Steven Gazal

## Abstract

Population-scale single-cell transcriptomic technologies (scRNA-seq) enable characterizing variant effects on gene regulation at the cellular level (e.g., single-cell eQTLs; sc-eQTLs). However, existing sc-eQTL mapping approaches are either not designed for analyzing sparse counts in scRNA-seq data or can become intractable in extremely large datasets. Here, we propose jaxQTL, a flexible and efficient sc-eQTL mapping framework using highly efficient count-based models given pseudobulk data. Using extensive simulations, we demonstrated that jaxQTL with a negative binomial model outperformed other models in identifying sc-eQTLs, while maintaining a calibrated type I error. We applied jaxQTL across 14 cell types of OneK1K scRNA-seq data (*N*=982), and identified 11-16% more eGenes compared with existing approaches, primarily driven by jaxQTL ability to identify lowly expressed eGenes. We observed that fine-mapped sc-eQTLs were further from transcription starting site (TSS) than fine-mapped eQTLs identified in all cells (bulk-eQTLs; *P*=1×10^−4^) and more enriched in cell-type-specific enhancers (*P*=3×10^−10^), suggesting that sc-eQTLs improve our ability to identify distal eQTLs that are missed in bulk tissues. Overall, the genetic effect of fine-mapped sc-eQTLs were largely shared across cell types, with cell-type-specificity increasing with distance to TSS. Lastly, we observed that sc-eQTLs explain more SNP-heritability (*h*^*2*^) than bulk-eQTLs (9.90 ± 0.88% vs. 6.10 ± 0.76% when meta-analyzed across 16 blood and immune-related traits), improving but not closing the missing link between GWAS and eQTLs. As an example, we highlight that sc-eQTLs in T cells (unlike bulk-eQTLs) can successfully nominate *IL6ST* as a candidate gene for rheumatoid arthritis. Overall, jaxQTL provides an efficient and powerful approach using count-based models to identify missing disease-associated eQTLs.

## supplemental tables for "Efficient count-based models improve power and robustness for large-scale single-cell eQTL mapping" (part 1 of 3)

### Sheet: TableS1
Table S1. Characteristics of existing sc-eQTL mapping methods. Compare model assumptions and data processing between different softwares available to perform sc-eQTL mapping Method: software name Bulk/Single-cell model: whether the eQTL model is based on single-cell or pseudobulk Model assumption: model assumption Data transformation: the expression count y is adjusted by size factor(s) followed by log transformation; or count-based model Platform: run on CPU/GPU/TPU Gene-level P value calibration: methods to calibrate gene-level p value calculation, either directly apply multiple testing or apply permutation/ACAT-V method
Method	Bulk/Single-cell model	Model assumption	Data transformation	Platform	Gene-level P value calibration
tensorQTL/FastQTL/Matrix eQTL	bulk	linear	log(y/s + 1)	CPU/GPU	permutation
CellRegMap	single-cell	linear mixed effect	log(y/s + 1)	CPU	Bonferroni or FDR
edgeR	single-cell/bulk	negative binomial	count model	CPU	Bonferroni or FDR
lme4 in R	single-cell	Poisson mixed effect	count model	CPU	Bonferroni or FDR
SAIGE-QTL	single-cell	Poisson mixed effect	count model	CPU	ACAT-V
jaxQTL	bulk	negative binomial/Poisson	count model	CPU/GPU/TPU	permutation/ACAT-V

### Sheet: TableS2
Table S2. Description of 14 cell types in OneK1K data. We provide brief description for 14 cell types in OneK1K (see details in Yazar el al. Science. 2022). total_cell: total number of cells sample size: number of individuals with corresponding cell type n_genes_pass_1%: number of genes passed the sample-coverage threshold of 1% (i.e., percentage of non-zero expression read counts across individuals) total_UMI: total number of UMI count observed in each cell type
celltype	description	total_cell	sample size	n_genes_pass_1%	total_UMI
CD4_NC	Naive and central memory CD4+ T cells	463528	982	20088	1468640304
CD8_ET	Effector memory CD8+ T cells	205077	982	18515	513952566
NK	Natural killer cells	159820	982	18217	355000469
CD8_NC	Naive and central memory CD8+ T cells	133482	982	18164	443829865
B_IN	Immature and naïve recirculating B cells	82068	982	17145	209166284
CD4_ET	Effector memory or central memory CD4+ T cells	61786	982	16578	213819679
B_Mem	Memory B cells	48023	982	16344	170487008
Mono_C	Classical monocytes	38233	969	15912	133989826
CD8_S100B	CD8+ S100B+ T cells, cytotoxic	34528	981	15343	111829542
Mono_NC	Non-classical monocytes	15166	934	14309	67639866
NK_R	Natural killer recruiting cells	9677	969	13150	28208861
DC	Dendritic cells	8690	968	15149	59447525
CD4_SOX4	CD4+ T cells with high expression of SOX4	4065	857	11539	13565267
Plasma	Plasma cells with high expression of IgJ and TNFRSF17	3625	795	13827	37217333

### Sheet: TableS3
Table S3. Lead SNP-eGene results for negbinom, Poisson, and linear model using jaxQTL. We provides summary statistics for lead SNP-eGene by cell type and model. variant_id: format as "chr*_pos_ref_alt_b37" tss_distance: distance of lead SNP to transcription start site (TSS) of correponding eGene. ma_count: minor allele count af: allele frequency of alternative allele (effect allele). pval_nominal: p value of score test statistics qval: q value calculated based on pval_nominal within each cell type. slope and slope_se are results fitted from full eQTL model. beta_shape1 and beta_shape2 are two parameters estimated for Beta-approximation approach. alpha_dispersion: non-zero for negbinom and zeros for Poisson and linear model. model: negbinom, linear, or Poisson
phenotype_id	GeneSymbol	cell_type	chrom	variant_id	rsid	tss_distance	ma_count	af	slope	slope_se	pval_nominal	qvalue	beta_shape1	beta_shape2	alpha_dispersion	model
ENSG00000187608	ISG15	CD4_ET	1	chr1_949608_G_A_b37	rs1921	805	769	0.391548	0.0887004	0.0184389	2.0013e-06	0.0394852	0.918971	37.1026	0.100452	negbinom
ENSG00000186891	TNFRSF18	CD4_ET	1	chr1_1151232_T_C_b37	rs3813201	9161	308	0.156823	-0.251333	0.0433534	5.21082e-08	0.000786153	1.01466	53.1337	0.218125	negbinom
ENSG00000224051	GLTPD1	CD4_ET	1	chr1_1217020_G_C_b37	rs1262895	-43116	125	0.0636456	0.228417	0.0508531	6.85327e-06	0.0221912	1.07687	65.5768	0.0338556	negbinom
ENSG00000204138	PHACTR4	CD4_ET	1	chr1_28887031_A_G_b37	rs10915245	190917	638	0.324847	-0.119719	0.0266599	9.4921e-06	0.035153	1.00437	38.0068	0.026799	negbinom
ENSG00000227637	RP11-242O24.5	CD4_ET	1	chr1_29871772_C_A_b37	rs35047308	392771	170	0.086558	1.48183	0.346682	3.92021e-06	0.0409231	0.917983	43.3469	4.74844	negbinom
ENSG00000121753	BAI2	CD4_ET	1	chr1_32029351_G_A_b37	rs35654882	-201143	115	0.058554	1.11138	0.249031	5.28521e-06	0.0342237	0.91018	38.1149	0.952052	negbinom
ENSG00000162520	SYNC	CD4_ET	1	chr1_33107443_A_G_b37	rs61798931	-61754	236	0.120163	0.238753	0.0381224	7.89082e-10	1.7473e-05	0.909516	48.4415	0.054556	negbinom
ENSG00000233621	LINC01137	CD4_ET	1	chr1_37939173_T_C_b37	rs2492301	-839	871	0.556517	0.249021	0.0511807	1.06934e-06	0.00903445	1.09513	61.3633	3.79036e-05	negbinom
ENSG00000183386	FHL3	CD4_ET	1	chr1_38455891_G_C_b37	rs4360494	-15387	910	0.53666	-0.397612	0.0498633	2.16678e-14	2.83193e-09	1.01519	91.7572	0.186176	negbinom
ENSG00000174574	AKIRIN1	CD4_ET	1	chr1_39457006_C_T_b37	rs12043492	111	844	0.429735	-0.0792219	0.0156703	6.37252e-07	0.00612012	0.985457	90.3634	0.032832	negbinom
ENSG00000168653	NDUFS5	CD4_ET	1	chr1_39474057_A_C_b37	rs4147750	-17933	611	0.3111	-0.0643867	0.00646702	8.65035e-21	2.51761e-15	1.03019	75.0156	0.00432352	negbinom
ENSG00000127603	MACF1	CD4_ET	1	chr1_39695298_A_T_b37	rs72661935	148310	143	0.0728106	0.12878	0.029368	1.10355e-05	0.043796	1.08777	74.7399	0.022563	negbinom
ENSG00000182109	RP11-69E11.4	CD4_ET	1	chr1_40223128_T_C_b37	rs3820618	211269	248	0.126273	0.585017	0.0659063	5.0977e-18	8.63056e-13	1.01905	71.9457	0.163069	negbinom
ENSG00000090621	PABPC4	CD4_ET	1	chr1_40035928_G_T_b37	rs3768321	-6534	363	0.184827	-0.0990584	0.0204979	1.84216e-06	0.011853	1.02794	69.5204	0.034006	negbinom
ENSG00000116983	HPCAL4	CD4_ET	1	chr1_40158828_C_T_b37	rs546422	1467	271	0.137984	0.314825	0.0681573	3.7839e-06	0.0232872	1.00057	80.1986	0.18104	negbinom
ENSG00000084072	PPIE	CD4_ET	1	chr1_40229368_A_G_b37	rs2463260	71514	866	0.440937	-0.0954534	0.0179883	3.05959e-07	0.00425661	1.00905	53.6889	0.0189283	negbinom
ENSG00000131238	PPT1	CD4_ET	1	chr1_40565508_A_G_b37	rs7524958	2133	264	0.86558	0.121847	0.024182	9.28504e-07	0.00890543	1.01928	95.652	0.0201063	negbinom
ENSG00000127124	HIVEP3	CD4_ET	1	chr1_42363275_C_T_b37	rs783629	-138321	906	0.538697	-0.326489	0.033935	1.96621e-20	4.5476e-15	1.02139	44.1361	0.0880532	negbinom
ENSG00000198520	C1orf228	CD4_ET	1	chr1_45224757_G_A_b37	rs16832228	84372	743	0.37831	-0.101277	0.0174378	1.23999e-08	0.000106772	1.07534	72.2099	0.0421396	negbinom
ENSG00000142937	RPS8	CD4_ET	1	chr1_45241285_C_G_b37	rs12120833	362	292	0.148676	-0.0784419	0.00586567	3.69201e-33	7.37913e-27	1.03317	51.0985	0.00896514	negbinom
ENSG00000236624	CCDC163P	CD4_ET	1	chr1_45985760_G_A_b37	rs6688516	20009	666	0.660896	-0.82073	0.0666344	1.30907e-31	2.6439e-25	0.999657	24.0848	0.343165	negbinom
ENSG00000171357	LURAP1	CD4_ET	1	chr1_46664249_A_G_b37	rs28364741	-4757	360	0.183299	1.49816	0.315521	1.12291e-07	0.00373873	0.863869	24.4337	0.000520882	negbinom
ENSG00000173660	UQCRH	CD4_ET	1	chr1_46774783_A_G_b37	rs41292543	5480	185	0.0941955	-0.0998917	0.0120539	2.38514e-15	2.06227e-10	1.03663	41.2116	0.00711764	negbinom
ENSG00000117481	NSUN4	CD4_ET	1	chr1_46814008_C_T_b37	rs17361812	8159	567	0.288697	0.254938	0.051369	8.51457e-07	0.00508185	0.983579	66.6366	0.0173454	negbinom
ENSG00000116205	TCEANC2	CD4_ET	1	chr1_54984869_A_G_b37	rs6588517	465609	453	0.769348	0.339188	0.074118	5.67395e-06	0.0384691	0.953158	134.274	0.125683	negbinom
ENSG00000162396	PARS2	CD4_ET	1	chr1_55262166_C_T_b37	rs880755	31979	401	0.204175	0.762913	0.149481	4.31204e-07	0.0110675	0.930844	124.736	0.23901	negbinom
ENSG00000142856	ITGB3BP	CD4_ET	1	chr1_63856651_A_G_b37	rs7545044	-202741	619	0.684827	-0.226653	0.0264855	1.12361e-16	1.42071e-12	1.10027	117.092	0.0882026	negbinom
ENSG00000213625	LEPROT	CD4_ET	1	chr1_65900357_G_T_b37	rs55889533	14087	769	0.391548	-0.167089	0.020484	6.91375e-15	8.99507e-10	1.03431	44.4006	0.0155438	negbinom
ENSG00000162594	IL23R	CD4_ET	1	chr1_67595777_C_T_b37	rs4655521	-36306	210	0.893075	-0.529365	0.113164	3.27743e-06	0.0281788	1.00534	83.5467	0.167261	negbinom
ENSG00000162620	LRRIQ3	CD4_ET	1	chr1_74588733_C_T_b37	rs1483791	-75138	942	0.520367	-0.544003	0.0837304	9.15085e-11	5.52044e-06	0.947476	61.6808	0.313269	negbinom
ENSG00000116791	CRYZ	CD4_ET	1	chr1_75217752_C_T_b37	rs11485298	18660	648	0.670061	-0.256183	0.0419028	1.90552e-09	2.35158e-05	1.03416	47.9709	0.0916259	negbinom
ENSG00000137968	SLC44A5	CD4_ET	1	chr1_75911113_A_G_b37	rs2347218	-165688	941	0.520876	-0.728367	0.16771	1.66725e-05	0.0420406	0.977256	52.5395	0.973508	negbinom
ENSG00000162613	FUBP1	CD4_ET	1	chr1_78450517_C_A_b37	rs34517439	5723	238	0.121181	-0.130765	0.0288278	8.54117e-06	0.0328619	0.991494	37.3913	0.0112851	negbinom
ENSG00000197530	MIB2	CD4_ET	1	chr1_1562895_C_T_b37	rs12735861	12100	837	0.573829	-0.0843877	0.0174702	1.846e-06	0.0103123	0.980718	63.7576	0.0255142	negbinom
ENSG00000162585	C1orf86	CD4_ET	1	chr1_2110848_T_G_b37	rs11587831	-33311	427	0.217413	-0.116977	0.0152652	1.61989e-13	6.53303e-09	1.03872	102.789	0.0128333	negbinom
ENSG00000149527	PLCH2	CD4_ET	1	chr1_2352146_C_T_b37	rs12731309	-5273	371	0.1889	0.409956	0.0778341	2.16842e-07	0.00260444	1.10441	74.9595	0.080986	negbinom
ENSG00000157873	TNFRSF14	CD4_ET	1	chr1_2487766_T_C_b37	rs2227313	688	972	0.505092	0.0622884	0.0107013	9.48174e-09	0.000285081	1.00289	104.772	0.012571	negbinom
ENSG00000174021	GNG5	CD4_ET	1	chr1_84928736_G_A_b37	rs6666572	-43512	193	0.0982688	0.118826	0.0212934	3.03229e-08	0.000267098	1.04931	103.073	0.0257136	negbinom
ENSG00000097033	SH3GLB1	CD4_ET	1	chr1_87267670_G_A_b37	rs537375	97411	237	0.120672	0.17662	0.0262834	2.42861e-11	4.57499e-07	1.02149	76.9571	0.0289396	negbinom
ENSG00000213512	GBP7	CD4_ET	1	chr1_89648082_G_A_b37	rs495163	6359	940	0.521385	1.07948	0.0678113	3.26973e-47	2.61159e-41	1.02732	53.1793	0.435756	negbinom
ENSG00000154451	GBP5	CD4_ET	1	chr1_89708122_G_A_b37	rs34196409	-30422	807	0.589104	-0.248324	0.0235778	1.45694e-23	5.07313e-18	0.999158	63.1914	0.115905	negbinom
ENSG00000168765	GSTM4	CD4_ET	1	chr1_110198727_C_G_b37	rs1010167	24	793	0.403768	-0.63999	0.0503836	1.30133e-31	9.28381e-26	1.04119	80.8937	0.223305	negbinom
ENSG00000134202	GSTM3	CD4_ET	1	chr1_110283785_C_T_b37	rs4970777	-599	820	0.582485	0.640451	0.0408043	4.52704e-42	4.21035e-35	0.999736	115.374	0.240656	negbinom
ENSG00000168679	SLC16A4	CD4_ET	1	chr1_110911766_G_A_b37	rs12120793	-21938	934	0.47556	0.310238	0.05875	1.6053e-07	0.00284823	1.05642	70.2904	0.0929449	negbinom
ENSG00000143119	CD53	CD4_ET	1	chr1_111320129_C_A_b37	rs12041883	-95646	311	0.15835	-0.0752121	0.0157816	3.98867e-06	0.0287564	1.07391	96.3789	0.030856	negbinom
ENSG00000156171	DRAM2	CD4_ET	1	chr1_111623557_T_A_b37	rs10857855	-59281	568	0.289206	0.149479	0.0173612	1.34613e-16	2.07428e-11	1.03496	88.8423	0.00826397	negbinom
ENSG00000064886	CHI3L2	CD4_ET	1	chr1_111792537_T_C_b37	rs7545536	49144	970	0.49389	-0.230912	0.0432127	1.71477e-07	0.00367825	1.02736	87.8854	0.274144	negbinom
ENSG00000155366	RHOC	CD4_ET	1	chr1_113247127_G_C_b37	rs2999156	-2929	896	0.543788	0.133385	0.0220732	5.22531e-09	0.00012493	0.99253	69.2117	0.0669555	negbinom
ENSG00000198162	MAN1A2	CD4_ET	1	chr1_118083681_A_G_b37	rs11806565	173610	631	0.321283	0.108781	0.0203518	1.36066e-07	0.0021037	0.942093	104.839	0.0199687	negbinom
ENSG00000272583	RP11-344P13.6	CD4_ET	1	chr1_121164607_G_A_b37	rs6683357	-96020	761	0.612525	-0.146798	0.0373458	8.3436e-05	0.00638395	0.974684	3.75568	2.42181e-05	negbinom
ENSG00000187145	MRPS21	CD4_ET	1	chr1_150482738_G_A_b37	rs11205387	216449	555	0.282587	-0.0494855	0.010211	1.69677e-06	0.00408676	1.06222	32.5757	0.00795477	negbinom
ENSG00000163131	CTSS	CD4_ET	1	chr1_150685716_T_C_b37	rs72702561	-52717	169	0.0860489	-0.109662	0.0224973	2.57278e-06	0.00735507	1.05061	38.9313	0.017764	negbinom
ENSG00000143412	ANXA9	CD4_ET	1	chr1_150634472_A_G_b37	rs3754207	-320021	172	0.0875764	3.29958	0.561822	9.09257e-11	0.000226967	0.797822	13.4823	12.2087	negbinom
ENSG00000268288	RP11-98D18.16	CD4_ET	1	chr1_151919346_T_C_b37	rs16828436	179870	156	0.0794297	1.88865	0.436504	4.85889e-07	0.0194374	0.880318	19.7088	0.00247138	negbinom
ENSG00000159445	THEM4	CD4_ET	1	chr1_151881093_G_A_b37	rs11204914	-1191	787	0.599287	0.10601	0.0134812	2.23716e-14	8.74589e-10	1.01143	64.2129	0.0164012	negbinom
ENSG00000197747	S100A10	CD4_ET	1	chr1_151938131_A_G_b37	rs6587637	-28735	662	0.337067	-0.0500253	0.00961539	3.17643e-07	0.00317404	1.00175	49.8764	0.031576	negbinom
ENSG00000069424	KCNAB2	CD4_ET	1	chr1_6064811_G_A_b37	rs61760766	13285	287	0.14613	0.201981	0.0256652	1.0685e-14	3.13351e-09	0.964938	124.299	0.048236	negbinom
ENSG00000215788	TNFRSF25	CD4_ET	1	chr1_6776842_G_A_b37	rs77657445	250587	133	0.0677189	0.121286	0.027589	8.96306e-06	0.0406536	1.00237	98.1928	0.0319195	negbinom
ENSG00000162408	NOL9	CD4_ET	1	chr1_6615690_A_G_b37	rs925745	1095	234	0.880855	0.23322	0.0456162	6.73835e-07	0.00516972	1.07891	76.3889	0.0553355	negbinom
ENSG00000049247	UTS2	CD4_ET	1	chr1_7917361_C_T_b37	rs77541611	3789	133	0.0677189	1.5837	0.150984	2.41232e-32	6.10477e-24	0.990189	63.7074	2.86031	negbinom
ENSG00000143575	HAX1	CD4_ET	1	chr1_154245142_T_G_b37	rs11265425	155	583	0.296843	0.0550907	0.0120453	6.40977e-06	0.0259248	1.00007	74.0255	0.00689766	negbinom
ENSG00000163346	PBXIP1	CD4_ET	1	chr1_154822907_C_T_b37	rs906595	-105692	931	0.474033	-0.052805	0.0118071	9.89588e-06	0.0487039	0.971234	100.09	0.0300493	negbinom
ENSG00000116521	SCAMP3	CD4_ET	1	chr1_155258752_G_A_b37	rs3814319	26531	656	0.334012	0.109813	0.0221979	1.13611e-06	0.00728376	0.996031	57.9606	0.0128832	negbinom
ENSG00000132676	DAP3	CD4_ET	1	chr1_155680449_T_C_b37	rs28662267	22698	658	0.335031	-0.0614297	0.0122924	8.17608e-07	0.00314492	0.97437	29.8932	0.00829926	negbinom
ENSG00000163374	YY1AP1	CD4_ET	1	chr1_155197602_G_C_b37	rs2990246	-461189	785	0.399695	-0.126593	0.0276274	4.91415e-06	0.0116834	1.0181	30.4421	0.0220354	negbinom
ENSG00000163468	CCT3	CD4_ET	1	chr1_156285995_T_C_b37	rs72710222	-51669	581	0.295825	-0.129861	0.0135237	2.82906e-19	6.96095e-14	0.969711	105.048	0.0210601	negbinom
ENSG00000163564	PYHIN1	CD4_ET	1	chr1_158909164_C_A_b37	rs2325704	8578	491	0.75	0.151064	0.021864	1.96451e-11	1.16874e-06	1.00291	76.7731	0.0463012	negbinom
ENSG00000215845	TSTD1	CD4_ET	1	chr1_161008572_C_A_b37	rs3766383	-208	249	0.126782	-0.12368	0.0127064	4.8743e-20	3.29679e-15	1.07118	84.0076	0.0109334	negbinom
ENSG00000158773	USF1	CD4_ET	1	chr1_160934819_A_G_b37	rs1023115	-80948	880	0.448065	0.321806	0.0568498	2.07909e-08	0.000749459	0.98104	72.7538	0.26547	negbinom
ENSG00000226889	RP11-474I16.8	CD4_ET	1	chr1_161826936_G_A_b37	rs10918079	90919	173	0.0880855	0.900354	0.204404	5.09063e-06	0.0361411	0.991693	72.1173	0.000423035	negbinom
ENSG00000118217	ATF6	CD4_ET	1	chr1_161760945_C_A_b37	rs12045431	24861	141	0.0717923	0.217774	0.0399123	4.53437e-08	0.000653584	1.03079	85.1154	6.05974e-05	negbinom
ENSG00000143198	MGST3	CD4_ET	1	chr1_165600146_G_A_b37	rs4147592	48	955	0.486253	-0.141849	0.012976	2.76595e-25	6.83271e-19	0.99869	116.764	0.0235169	negbinom
ENSG00000198821	CD247	CD4_ET	1	chr1_167424924_C_T_b37	rs2949661	-62923	751	0.382383	0.0617819	0.0106868	1.2945e-08	0.000386975	1.02226	132.662	0.0185273	negbinom
ENSG00000198771	RCSD1	CD4_ET	1	chr1_167671442_G_A_b37	rs7541226	72112	623	0.31721	0.085828	0.0126883	4.09299e-11	1.23341e-06	1.02297	192.065	0.0270986	negbinom
ENSG00000198734	F5	CD4_ET	1	chr1_169540592_T_C_b37	rs9332533	-15234	603	0.307026	-0.315043	0.058945	2.35363e-07	0.0017756	1.02858	56.3081	0.265636	negbinom
ENSG00000117533	VAMP4	CD4_ET	1	chr1_171710405_C_T_b37	rs2298914	-982	399	0.203157	0.212485	0.0308722	2.02052e-11	5.6722e-07	1.04409	60.3369	0.0375844	negbinom
ENSG00000117592	PRDX6	CD4_ET	1	chr1_173414992_A_G_b37	rs4405161	-31413	619	0.315173	-0.14859	0.0119996	2.98374e-30	9.22305e-25	1.03379	62.6379	0.0177058	negbinom
ENSG00000235750	KIAA0040	CD4_ET	1	chr1_175137376_G_T_b37	rs760486	-24759	697	0.354888	0.246034	0.0256799	1.18625e-19	4.43984e-14	1.01464	81.8014	0.0636053	negbinom
ENSG00000057252	SOAT1	CD4_ET	1	chr1_179292000_T_C_b37	rs2255375	29075	266	0.135438	0.215647	0.0464686	3.46622e-06	0.0181667	1.07944	50.8805	0.109917	negbinom
ENSG00000116701	NCF2	CD4_ET	1	chr1_183705975_G_T_b37	rs9645305	145964	724	0.631365	-0.7046	0.0571401	3.62515e-29	1.6323e-23	1.00176	105.449	0.365999	negbinom
ENSG00000162704	ARPC5	CD4_ET	1	chr1_183581038_G_T_b37	rs2476571	-23854	827	0.421079	0.120251	0.0163795	1.16665e-12	3.02291e-08	1.03163	92.0016	0.0855534	negbinom
ENSG00000135842	FAM129A	CD4_ET	1	chr1_184942671_G_A_b37	rs234108	-1011	931	0.474033	-0.14863	0.0282893	2.04227e-07	0.0021037	1.00859	53.7508	0.107878	negbinom
ENSG00000047410	TPR	CD4_ET	1	chr1_186300877_C_T_b37	rs3736595	-43948	311	0.15835	-0.0862708	0.0184402	5.9344e-06	0.0281788	0.978477	48.2076	0.0442687	negbinom
ENSG00000122188	LAX1	CD4_ET	1	chr1_203750119_G_A_b37	rs12038840	15815	812	0.413442	-0.249777	0.0289659	1.66227e-15	4.25995e-10	0.975053	149.651	0.0760984	negbinom
ENSG00000158615	PPP1R15B	CD4_ET	1	chr1_204389170_G_A_b37	rs55969652	8251	160	0.0814664	-0.250476	0.0545654	6.00691e-06	0.0357602	1.01905	128.716	0.0265923	negbinom
ENSG00000198625	MDM4	CD4_ET	1	chr1_204464150_C_G_b37	rs3014606	-21361	546	0.278004	0.0864581	0.0168283	4.05543e-07	0.00386269	1.05239	110.902	0.0476067	negbinom
ENSG00000116288	PARK7	CD4_ET	1	chr1_8084051_C_T_b37	rs371452	69700	834	0.575356	0.0586105	0.00895192	1.93678e-10	1.53474e-05	0.985342	107.84	0.0106124	negbinom
ENSG00000131686	CA6	CD4_ET	1	chr1_9000220_A_G_b37	rs12091891	-5706	104	0.0529532	1.09568	0.157407	4.92293e-13	1.114e-07	0.991144	90.4153	0.870521	negbinom
ENSG00000049239	H6PD	CD4_ET	1	chr1_9336586_C_T_b37	rs7544514	41752	214	0.108961	0.28551	0.0561561	3.33655e-07	0.00463106	1.04776	140.052	1.84818e-05	negbinom
ENSG00000130939	UBE4B	CD4_ET	1	chr1_10152882_A_G_b37	rs6676280	59992	323	0.16446	0.208871	0.0368833	2.78761e-08	0.000140297	1.03067	58.792	0.029016	negbinom
ENSG00000162892	IL24	CD4_ET	1	chr1_207080514_T_C_b37	rs12123998	9726	865	0.440428	-0.483803	0.0996725	1.21644e-06	0.0119875	0.999822	70.5177	0.0688316	negbinom
ENSG00000117597	DIEXF	CD4_ET	1	chr1_209945018_T_G_b37	rs1883308	-56334	932	0.474542	0.235752	0.042693	3.14158e-08	0.000202769	1.07044	73.8737	1.50516e-05	negbinom
ENSG00000198468	FLVCR1-AS1	CD4_ET	1	chr1_213033642_T_A_b37	rs11120049	2212	943	0.519857	0.386969	0.0476572	1.29948e-14	1.94789e-09	1.00232	65.3883	0.09039	negbinom
ENSG00000143502	SUSD4	CD4_ET	1	chr1_223685201_A_T_b37	rs34766468	147657	142	0.0723014	-0.480252	0.103492	5.48423e-06	0.0328619	1.01922	77.0779	0.0790707	negbinom
ENSG00000143641	GALNT2	CD4_ET	1	chr1_230406460_G_T_b37	rs12139970	212924	566	0.288187	0.202586	0.041942	1.58614e-06	0.0123696	1.03033	150.6	0.122338	negbinom
ENSG00000162946	DISC1	CD4_ET	1	chr1_231767230_G_A_b37	rs823167	4669	793	0.403768	-0.276958	0.0605272	6.32421e-06	0.036891	1.0415	86.6763	0.0937747	negbinom
ENSG00000135778	NTPCR	CD4_ET	1	chr1_233070632_C_G_b37	rs72757901	-15719	374	0.190428	0.34493	0.026661	3.11136e-32	1.1667e-27	1.12292	75.8624	0.0429563	negbinom
ENSG00000183780	SLC35F3	CD4_ET	1	chr1_234451146_A_G_b37	rs611676	410467	604	0.307536	1.07705	0.124072	2.27188e-17	2.09899e-10	0.923734	94.6454	0.926088	negbinom
ENSG00000231663	RP5-827C21.4	CD4_ET	1	chr1_234538109_A_G_b37	rs114190063	28770	182	0.092668	0.340556	0.0381277	5.95853e-18	1.70171e-12	0.973199	266.092	0.0414771	negbinom
ENSG00000173726	TOMM20	CD4_ET	1	chr1_235517580_G_A_b37	rs12120237	225329	291	0.148167	-0.0576765	0.0125792	6.52123e-06	0.0399956	1.01549	124.504	0.0110952	negbinom
ENSG00000116984	MTR	CD4_ET	1	chr1_237081963_C_G_b37	rs4659751	123353	722	0.632383	0.135137	0.028315	2.52104e-06	0.0279987	0.986877	137.809	0.0389907	negbinom
ENSG00000203667	COX20	CD4_ET	1	chr1_245003030_T_G_b37	rs10927333	4406	314	0.159878	0.114485	0.0220051	2.39577e-07	0.00371128	0.982081	161.197	0.033904	negbinom
ENSG00000116661	FBXO2	CD4_ET	1	chr1_11725859_G_A_b37	rs74886336	10017	131	0.0667006	0.558019	0.086484	1.84901e-10	7.72334e-06	1.02898	81.7144	0.15374	negbinom
ENSG00000157191	NECAP2	CD4_ET	1	chr1_16821164_C_A_b37	rs111921195	53997	113	0.0575356	0.103922	0.0232085	7.79454e-06	0.0235379	1.00639	61.7895	0.00814932	negbinom
ENSG00000219481	NBPF1	CD4_ET	1	chr1_16858909_G_C_b37	rs277463	-81148	826	0.57943	-0.191584	0.0424647	6.75151e-06	0.0234978	1.03439	41.6574	0.066488	negbinom
ENSG00000058453	CROCC	CD4_ET	1	chr1_17298496_A_G_b37	rs7513616	231728	941	0.520876	0.221272	0.0405147	1.23214e-07	0.00114092	0.993209	90.3537	0.0563031	negbinom
ENSG00000238142	RP11-108M9.4	CD4_ET	1	chr1_16802890_G_A_b37	rs696095	-413254	817	0.584012	-0.188326	0.0348004	5.24415e-08	0.000748272	1.04048	86.5048	0.180724	negbinom
ENSG00000159339	PADI4	CD4_ET	1	chr1_17631911_C_T_b37	rs78138254	-2779	134	0.0682281	0.619043	0.114231	4.48905e-08	0.00141068	0.965713	108.234	0.23545	negbinom
ENSG00000158747	NBL1	CD4_ET	1	chr1_19968058_T_C_b37	rs12408663	1010	493	0.251018	-0.426832	0.0528876	2.57758e-14	3.13351e-09	1.03247	128.808	0.170486	negbinom
ENSG00000218510	LINC00339	CD4_ET	1	chr1_22355978_G_A_b37	rs10917123	4297	408	0.207739	-0.402308	0.0559388	6.16724e-12	5.93481e-07	1.00474	120.469	0.103497	negbinom
ENSG00000070831	CDC42	CD4_ET	1	chr1_22390577_T_C_b37	rs2473321	11457	467	0.76222	-0.127225	0.0152628	1.76928e-16	1.02609e-11	1.04518	127.276	0.0710188	negbinom
ENSG00000204219	TCEA3	CD4_ET	1	chr1_23740920_G_A_b37	rs4648901	-10313	348	0.822811	0.142018	0.029285	1.96584e-06	0.0132584	0.972537	57.0234	0.0449818	negbinom
ENSG00000142676	RPL11	CD4_ET	1	chr1_24006446_G_A_b37	rs77766201	-11823	287	0.14613	-0.0277677	0.00366817	3.62448e-13	5.10503e-09	1.06643	89.5246	0.0029625	negbinom
ENSG00000189266	PNRC2	CD4_ET	1	chr1_24375663_G_A_b37	rs6424144	90064	981	0.499491	-0.464941	0.0501698	7.38557e-19	2.30373e-13	1.0023	79.2718	0.142223	negbinom
ENSG00000188529	SRSF10	CD4_ET	1	chr1_24375663_G_A_b37	rs6424144	68246	981	0.499491	-0.133018	0.0166513	1.66581e-14	2.46536e-10	1.10153	85.9704	0.0333061	negbinom
ENSG00000264443	RP4-594I10.3	CD4_ET	1	chr1_24871586_T_C_b37	rs196425	-10929	733	0.373218	0.141071	0.0195095	1.35501e-12	1.39483e-07	0.990859	109.19	0.0818834	negbinom
ENSG00000183726	TMEM50A	CD4_ET	1	chr1_25754025_C_G_b37	rs909832	89617	872	0.443992	-0.0663604	0.0124825	2.51402e-07	0.00225917	1.03462	82.7541	0.0249686	negbinom
ENSG00000157978	LDLRAP1	CD4_ET	1	chr1_25890189_A_G_b37	rs28969504	20118	919	0.532077	-0.160331	0.0147455	1.6912e-24	6.21629e-19	1.01963	54.383	0.0454131	negbinom
ENSG00000142684	ZNF593	CD4_ET	1	chr1_26489758_G_T_b37	rs2490273	-6604	458	0.766802	-0.223201	0.0319463	5.04206e-12	3.01789e-07	1.02427	48.2577	0.0490766	negbinom
ENSG00000142675	CNKSR1	CD4_ET	1	chr1_26525855_G_A_b37	rs7551751	21961	839	0.572811	0.443273	0.0804774	5.00242e-08	0.000775059	1.00454	52.7529	0.143459	negbinom
ENSG00000169442	CD52	CD4_ET	1	chr1_26624270_C_T_b37	rs11583258	-20178	618	0.314664	-0.0473833	0.00673597	1.06549e-11	6.63287e-07	0.982581	59.9021	0.0165535	negbinom
ENSG00000142751	GPN2	CD4_ET	1	chr1_27495700_T_C_b37	rs74694074	278912	291	0.148167	0.211147	0.0463821	6.21059e-06	0.0200376	0.996304	58.5888	0.00737008	negbinom
ENSG00000130775	THEMIS2	CD4_ET	1	chr1_28226317_T_C_b37	rs9887847	27262	754	0.38391	-0.360004	0.0284952	4.84743e-30	2.93884e-24	1.01181	49.6806	0.0943542	negbinom
ENSG00000035115	SH3YL1	CD4_ET	2	chr2_264019_C_A_b37	rs7595075	-2379	688	0.350305	-0.48019	0.0164899	6.88075e-88	2.40311e-84	1.05063	93.4295	0.126753	negbinom
ENSG00000151353	TMEM18	CD4_ET	2	chr2_672976_A_G_b37	rs58078949	-4463	241	0.122709	0.147027	0.0300302	1.19688e-06	0.0127887	1.05572	80.8262	0.0349676	negbinom
ENSG00000235688	AC116614.1	CD4_ET	2	chr2_856325_C_T_b37	rs12619796	-89635	251	0.1278	0.596632	0.132449	4.94334e-06	0.0386996	1.04144	71.8268	0.182511	negbinom
ENSG00000115705	TPO	CD4_ET	2	chr2_1499167_G_A_b37	rs3755555	121172	703	0.357943	0.494051	0.106266	3.64879e-06	0.048852	1.00123	83.1604	0.824088	negbinom
ENSG00000225234	TRAPPC12-AS1	CD4_ET	2	chr2_3481716_T_C_b37	rs4535075	-4464	723	0.368126	-0.61528	0.114075	5.53158e-08	0.00211198	1.00305	106.427	0.0594548	negbinom
ENSG00000182551	ADI1	CD4_ET	2	chr2_3511044_C_A_b37	rs12052249	-12463	250	0.127291	0.111559	0.0208233	1.07863e-07	0.00233218	1.01545	172.142	0.0153252	negbinom
ENSG00000234171	RNASEH1-AS1	CD4_ET	2	chr2_3611156_C_G_b37	rs11684290	5074	572	0.291242	-0.170683	0.0376961	8.60918e-06	0.0494572	1.08562	171.286	0.0167854	negbinom
ENSG00000171863	RPS7	CD4_ET	2	chr2_3627302_A_T_b37	rs62106040	4507	133	0.0677189	-0.0716608	0.00548728	9.49499e-32	1.51785e-26	1.05039	187.846	0.00291524	negbinom
ENSG00000115977	AAK1	CD4_ET	2	chr2_69948729_A_G_b37	rs35200231	47248	546	0.278004	0.0587196	0.0119562	1.08003e-06	0.00592647	1.03856	29.0758	0.0288493	negbinom
ENSG00000258881	AC007040.11	CD4_ET	2	chr2_70831600_A_G_b37	rs55867238	-390866	274	0.139511	1.50758	0.349802	2.44772e-06	0.0467522	0.921667	59.7203	0.0011108	negbinom
ENSG00000186854	TRABD2A	CD4_ET	2	chr2_84956271_T_C_b37	rs1192328	-177861	390	0.198574	-0.140397	0.0189787	1.31175e-12	2.90063e-08	1.02598	109.013	0.0316148	negbinom
ENSG00000042493	CAPG	CD4_ET	2	chr2_85636195_T_C_b37	rs11696093	-9360	651	0.331466	0.230446	0.0248729	2.82468e-19	2.91502e-14	1.05999	101.346	0.112245	negbinom
ENSG00000168899	VAMP5	CD4_ET	2	chr2_85757616_C_T_b37	rs28800839	-53915	251	0.1278	-0.161136	0.0194083	4.46336e-15	7.93037e-10	0.997672	106.306	0.0216387	negbinom
ENSG00000115523	GNLY	CD4_ET	2	chr2_85933003_C_T_b37	rs12151742	11589	440	0.224033	0.138226	0.0250511	3.09714e-08	0.0216933	0.913692	29.6881	0.193394	negbinom
ENSG00000132305	IMMT	CD4_ET	2	chr2_86457739_C_T_b37	rs10201457	34846	895	0.544297	-0.106787	0.0201813	2.80354e-07	0.00220488	1.01198	60.6527	0.0316456	negbinom
ENSG00000153563	CD8A	CD4_ET	2	chr2_87023762_G_C_b37	rs1005834	-11757	915	0.534114	0.190271	0.0416965	6.49858e-06	0.0182093	0.987779	33.7784	0.199642	negbinom
ENSG00000183281	PLGLB1	CD4_ET	2	chr2_87171152_C_A_b37	rs72936559	-77823	145	0.0738289	0.608207	0.150202	4.62831e-05	0.0439906	1.01031	27.8364	0.137192	negbinom
ENSG00000273445	RP11-1399P15.1	CD4_ET	2	chr2_87768679_G_T_b37	rs28442891	-8874	473	0.759165	0.19763	0.0360023	2.0625e-07	0.000471818	0.975973	10.34	0.219972	negbinom
ENSG00000172005	MAL	CD4_ET	2	chr2_95750419_T_C_b37	rs3112990	58997	510	0.740326	-0.0492653	0.0107171	5.48595e-06	0.00545043	0.993815	17.5406	0.0148523	negbinom
ENSG00000115073	ACTR1B	CD4_ET	2	chr2_98352623_G_A_b37	rs73963109	72053	208	0.105906	0.11663	0.0251697	3.75501e-06	0.00791075	1.04507	22.918	0.0146285	negbinom
ENSG00000135951	TSGA10	CD4_ET	2	chr2_99704547_A_G_b37	rs720228	-66880	702	0.642566	0.145212	0.0328481	1.25156e-05	0.0248899	1.05015	39.1548	0.0229859	negbinom
ENSG00000135968	GCC2	CD4_ET	2	chr2_109312728_C_T_b37	rs7606621	247711	795	0.404786	-0.183413	0.013365	2.90724e-35	1.39151e-28	0.981208	65.0961	0.0467452	negbinom
ENSG00000144161	ZC3H8	CD4_ET	2	chr2_113089267_T_C_b37	rs7601200	76554	943	0.519857	0.0904144	0.0185612	1.43338e-06	0.00868261	1.03005	47.8895	0.0167804	negbinom
ENSG00000125637	PSD4	CD4_ET	2	chr2_113943470_A_G_b37	rs2241976	28568	832	0.423625	0.204753	0.0281268	1.49838e-12	5.7985e-08	1.03655	75.9537	0.0467823	negbinom
ENSG00000125618	PAX8	CD4_ET	2	chr2_114026882_G_C_b37	rs7560701	-9645	947	0.482179	-0.577607	0.113203	2.10651e-07	0.00390429	0.900909	92.6054	0.000504352	negbinom
ENSG00000228857	AC104653.1	CD4_ET	2	chr2_114592257_G_A_b37	rs11691664	-8676	770	0.607943	0.840199	0.104084	2.04815e-15	9.48673e-11	1.02559	46.6215	0.287778	negbinom
ENSG00000226856	AC093901.1	CD4_ET	2	chr2_119442562_A_G_b37	rs116342094	498600	102	0.0519348	1.3677	0.267772	8.40392e-11	7.36295e-05	0.897831	30.5206	4.47611	negbinom
ENSG00000088179	PTPN4	CD4_ET	2	chr2_120628463_C_A_b37	rs1995916	111256	812	0.413442	-0.0968073	0.0157961	1.40876e-09	1.91627e-05	1.03796	56.0124	0.0291907	negbinom
ENSG00000136732	GYPC	CD4_ET	2	chr2_127519838_G_A_b37	rs35651363	106329	502	0.255601	0.155746	0.0115623	1.18917e-35	5.12552e-31	1.08319	106.247	0.0345561	negbinom
ENSG00000136717	BIN1	CD4_ET	2	chr2_127839474_G_A_b37	rs11682128	-25457	670	0.341141	0.112761	0.0105446	1.28864e-23	6.57988e-19	1.08869	94.7506	0.0173111	negbinom
ENSG00000236682	AC068282.3	CD4_ET	2	chr2_128183914_G_T_b37	rs2069928	37208	384	0.195519	1.62298	0.256559	4.32114e-12	3.89374e-06	0.890508	47.7604	0.168909	negbinom
ENSG00000144231	POLR2D	CD4_ET	2	chr2_128425323_A_G_b37	rs11687070	-190408	274	0.139511	0.192695	0.0425815	7.44681e-06	0.0340034	1.07798	53.2867	0.0602103	negbinom
ENSG00000173272	MZT2A	CD4_ET	2	chr2_132276412_A_G_b37	rs7605741	26096	348	0.177189	0.18276	0.0112014	8.2684e-47	8.84678e-38	0.949887	42.6267	0.0212099	negbinom
ENSG00000197927	C2orf27A	CD4_ET	2	chr2_132440073_G_C_b37	rs6720375	-39875	832	0.576375	0.53815	0.0865807	3.2675e-10	2.45574e-06	1.03248	36.031	9.23027e-05	negbinom
ENSG00000115866	DARS	CD4_ET	2	chr2_136759379_A_G_b37	rs309124	15709	257	0.130855	0.140899	0.0238489	6.23717e-09	3.19794e-05	1.0337	44.8247	0.0353746	negbinom
ENSG00000075884	ARHGAP15	CD4_ET	2	chr2_144011591_C_T_b37	rs7562611	162660	278	0.141548	-0.185445	0.0153797	1.49957e-27	1.72631e-21	0.988873	82.9432	0.0253444	negbinom
ENSG00000184898	RBM43	CD4_ET	2	chr2_152085643_T_C_b37	rs289904	-32750	939	0.521894	0.268059	0.0249066	7.67912e-23	1.31973e-16	0.978714	63.3116	0.0545438	negbinom
ENSG00000123609	NMI	CD4_ET	2	chr2_152118271_G_A_b37	rs55775354	-28300	919	0.467923	0.139814	0.0206738	7.34887e-11	5.92905e-07	1.10761	61.0416	0.0585716	negbinom
ENSG00000177519	RPRM	CD4_ET	2	chr2_154282223_T_C_b37	rs16824204	-53099	467	0.23778	0.95869	0.180451	5.93283e-08	0.00162923	0.95855	75.0637	2.36839	negbinom
ENSG00000134330	IAH1	CD4_ET	2	chr2_9591277_G_A_b37	rs6718617	-22510	415	0.211303	-0.103404	0.0184354	2.83932e-08	0.000485789	0.999647	139.492	0.0161941	negbinom
ENSG00000151694	ADAM17	CD4_ET	2	chr2_9630231_C_T_b37	rs6705408	-65690	786	0.599796	-0.126167	0.0253784	9.84969e-07	0.00688401	1.05326	143.539	0.0497374	negbinom
ENSG00000143870	PDIA6	CD4_ET	2	chr2_10922516_A_C_b37	rs1686482	-55587	913	0.464868	-0.0845198	0.0145263	1.23959e-08	0.000279391	1.0086	232.888	0.0323852	negbinom
ENSG00000271952	RP11-245G13.2	CD4_ET	2	chr2_11020902_G_A_b37	rs7577665	2507	209	0.106415	2.59884	0.125322	1.89074e-78	1.79625e-68	0.975051	153.831	4.16174	negbinom
ENSG00000162976	PQLC3	CD4_ET	2	chr2_11483492_A_G_b37	rs10929732	188168	369	0.812118	0.125808	0.025936	2.26049e-06	0.0333244	0.947681	157.521	0.0292437	negbinom
ENSG00000134324	LPIN1	CD4_ET	2	chr2_11937158_G_C_b37	rs6708316	119437	641	0.326375	0.150269	0.0200967	4.24052e-13	2.37608e-08	0.998722	193	0.0482409	negbinom
ENSG00000226266	AC009961.3	CD4_ET	2	chr2_160628607_C_T_b37	rs17229271	59661	192	0.0977597	0.72518	0.106374	3.75873e-12	5.18188e-07	0.957042	44.3386	0.00442315	negbinom
ENSG00000198586	TLK1	CD4_ET	2	chr2_171874024_A_G_b37	rs3770433	-213800	702	0.642566	0.0911454	0.0177775	4.05052e-07	0.00366383	1.0418	52.1955	0.0404773	negbinom
ENSG00000115827	DCAF17	CD4_ET	2	chr2_172064848_T_G_b37	rs62169017	-225879	170	0.086558	0.325419	0.0729385	8.38423e-06	0.0414168	0.952049	57.3201	0.0810383	negbinom
ENSG00000123600	METTL8	CD4_ET	2	chr2_172142352_A_G_b37	rs10930466	-148960	937	0.477088	-0.133307	0.0294218	7.93811e-06	0.0371383	0.989721	55.1862	0.0553642	negbinom
ENSG00000128656	CHN1	CD4_ET	2	chr2_175781050_G_A_b37	rs62184785	-89047	745	0.379328	-0.299018	0.0502017	8.36798e-09	0.000211841	1.02849	46.2195	0.362009	negbinom
ENSG00000187231	SESTD1	CD4_ET	2	chr2_180087991_C_T_b37	rs10439300	-41526	346	0.176171	0.661527	0.0709172	1.64601e-19	1.16376e-12	0.929892	108.761	0.372486	negbinom
ENSG00000138449	SLC40A1	CD4_ET	2	chr2_190445194_G_C_b37	rs11568351	-3290	435	0.221487	0.163432	0.0319132	3.76764e-07	0.00234447	1.00291	45.7716	0.135535	negbinom
ENSG00000138381	ASNSD1	CD4_ET	2	chr2_190689771_G_A_b37	rs1233284	163660	500	0.254582	-0.110287	0.0246998	1.15859e-05	0.0338724	0.994564	42.5915	0.0427891	negbinom
ENSG00000189362	TMEM194B	CD4_ET	2	chr2_191383348_A_G_b37	rs12053190	-16100	371	0.1889	0.275064	0.057649	1.96827e-06	0.0116868	1.01758	41.7955	0.0180366	negbinom
ENSG00000128641	MYO1B	CD4_ET	2	chr2_192016902_T_C_b37	rs16833431	-93009	119	0.0605906	1.80969	0.356087	7.75284e-09	0.000499528	0.963337	35.3702	0.000642182	negbinom
ENSG00000272211	RP11-347P5.1	CD4_ET	2	chr2_197035827_C_T_b37	rs1401723	19840	780	0.602851	0.399736	0.0246398	1.47409e-43	9.83643e-37	0.993697	50.8464	0.227174	negbinom
ENSG00000231621	AC013264.2	CD4_ET	2	chr2_198175297_G_C_b37	rs10931780	112582	744	0.378819	0.451532	0.0232567	1.83515e-59	6.41582e-55	1.05602	53.7591	0.162385	negbinom
ENSG00000226124	FTCDNL1	CD4_ET	2	chr2_200621420_C_T_b37	rs4530349	-94476	669	0.659369	-0.530366	0.0901881	7.86326e-09	0.000155432	0.994791	32.458	0.242519	negbinom
ENSG00000240344	PPIL3	CD4_ET	2	chr2_201754063_T_C_b37	rs7559150	37	456	0.232179	-0.357428	0.0266768	2.15974e-33	2.15351e-27	1.00132	97.3452	0.0620878	negbinom
ENSG00000003402	CFLAR	CD4_ET	2	chr2_201999283_A_G_b37	rs58886660	18456	382	0.194501	-0.086492	0.01518	3.2968e-08	0.000495429	1.00778	47.7674	0.0151703	negbinom
ENSG00000064012	CASP8	CD4_ET	2	chr2_202162811_A_G_b37	rs13016963	64645	706	0.64053	0.12838	0.0151749	3.32552e-16	4.56367e-11	1.01388	47.3826	0.0237583	negbinom
ENSG00000163596	ICA1L	CD4_ET	2	chr2_203688035_C_G_b37	rs62194667	-48673	754	0.61609	-0.194957	0.0353827	6.52383e-08	0.000202769	1.04754	28.8458	0.0618257	negbinom
ENSG00000163599	CTLA4	CD4_ET	2	chr2_204697133_A_G_b37	rs34461055	-35376	851	0.433299	0.533027	0.0370862	1.50534e-36	1.51591e-30	1.01554	111.535	0.278252	negbinom
ENSG00000197756	RPL37A	CD4_ET	2	chr2_217414502_T_C_b37	rs10197526	51590	363	0.184827	-0.0271806	0.00578963	4.13783e-06	0.0261504	0.978581	127.123	0.00894223	negbinom
ENSG00000115556	PLCD4	CD4_ET	2	chr2_219862214_T_A_b37	rs366528	389726	145	0.0738289	1.60863	0.368743	7.48711e-07	0.0102667	0.838952	23.8435	0.00111543	negbinom
ENSG00000169047	IRS1	CD4_ET	2	chr2_227659583_G_C_b37	rs3769647	-4892	108	0.0549898	1.57792	0.176919	1.34747e-19	1.45514e-12	0.923747	73.6621	0.76611	negbinom
ENSG00000168958	MFF	CD4_ET	2	chr2_228237579_C_G_b37	rs33999641	47712	177	0.0901222	0.111525	0.0229774	1.48701e-06	0.0181281	0.943841	156.368	0.00513086	negbinom
ENSG00000185404	SP140L	CD4_ET	2	chr2_231221928_C_T_b37	rs4973316	30029	393	0.200102	0.112133	0.021003	1.17708e-07	0.00145368	1.05404	122.449	0.0197909	negbinom
ENSG00000115053	NCL	CD4_ET	2	chr2_232320581_T_G_b37	rs13019380	-8724	189	0.0962322	-0.0808212	0.0170593	4.3723e-06	0.0483517	0.953099	87.7892	0.0214207	negbinom
ENSG00000085978	ATG16L1	CD4_ET	2	chr2_233845505_G_T_b37	rs6760133	-273192	720	0.633401	0.165501	0.0365819	8.9998e-06	0.0483517	1.07248	74.2679	0.0391837	negbinom
ENSG00000228784	LINC00954	CD4_ET	2	chr2_20077653_C_G_b37	rs13034115	9032	289	0.147149	-0.363896	0.0440945	2.25331e-15	6.20569e-10	0.97483	104.977	0.0595251	negbinom
ENSG00000183891	TTC32	CD4_ET	2	chr2_20106369_T_C_b37	rs7594214	4622	162	0.0824847	0.357464	0.0350588	6.3023e-23	2.57873e-17	1.01953	122.111	0.0440751	negbinom
ENSG00000115138	POMC	CD4_ET	2	chr2_25393722_A_C_b37	rs3754861	1950	132	0.0672098	0.384068	0.0622426	8.79375e-10	1.53859e-05	1.02786	62.821	0.0352804	negbinom
ENSG00000231682	AC097713.4	CD4_ET	2	chr2_235352188_T_G_b37	rs4663414	-11051	792	0.596741	-0.335906	0.0664186	4.08695e-07	0.00899752	0.942215	278.695	0.0156808	negbinom
ENSG00000184182	UBE2F	CD4_ET	2	chr2_238857362_T_C_b37	rs72979251	-18107	738	0.375764	0.112839	0.0180905	9.38938e-10	2.60606e-05	0.986368	190.859	0.0280671	negbinom
ENSG00000132323	ILKAP	CD4_ET	2	chr2_239120652_T_C_b37	rs2341697	8282	540	0.274949	0.0973252	0.0200961	1.26854e-06	0.0140646	1.05008	75.9883	7.45336e-06	negbinom
ENSG00000186235	AC016757.3	CD4_ET	2	chr2_239148813_A_C_b37	rs112946632	8495	681	0.346741	0.594046	0.0918542	8.26326e-11	6.09405e-06	1.00078	93.8237	0.162728	negbinom
ENSG00000130414	NDUFA10	CD4_ET	2	chr2_240967312_G_A_b37	rs10166776	2493	681	0.346741	-0.0897924	0.0146146	2.27763e-09	6.51488e-05	1.06512	165.932	0.00924435	negbinom
ENSG00000122085	MTERFD2	CD4_ET	2	chr2_242004866_A_G_b37	rs2286321	-36881	338	0.172098	-0.094811	0.0198652	3.04451e-06	0.0289541	1.0219	103.376	0.0199394	negbinom
ENSG00000115687	PASK	CD4_ET	2	chr2_242047750_A_G_b37	rs6708265	-41929	317	0.161405	-0.405129	0.0251748	1.28598e-40	6.74023e-34	1.02459	88.8654	0.105228	negbinom
ENSG00000168385	SEPT2	CD4_ET	2	chr2_242191689_G_A_b37	rs35533015	-62826	190	0.0967413	0.225131	0.0240116	1.81031e-19	4.24838e-14	1.031	110.444	0.0264256	negbinom
ENSG00000204099	NEU4	CD4_ET	2	chr2_242764651_G_T_b37	rs80304737	14731	123	0.0626273	2.83616	0.646685	3.42869e-09	0.00169776	0.895098	16.7392	0.00345342	negbinom
ENSG00000237940	AC093642.3	CD4_ET	2	chr2_242691445_C_T_b37	rs4992234	-221389	134	0.0682281	0.738538	0.16084	2.2557e-06	0.0239618	0.982567	44.0495	0.0332827	negbinom
ENSG00000138030	KHK	CD4_ET	2	chr2_27126027_G_T_b37	rs35538505	-183588	713	0.363035	0.255605	0.0541178	3.12005e-06	0.0134318	1.03708	36.5798	0.0812908	negbinom
ENSG00000157992	KRTCAP3	CD4_ET	2	chr2_27651054_A_T_b37	rs1647267	-14179	768	0.391039	0.409987	0.0491103	1.58665e-15	3.39817e-10	0.940444	32.0333	0.186781	negbinom
ENSG00000226833	AC097724.3	CD4_ET	2	chr2_28903361_A_C_b37	rs17691678	-55710	187	0.0952138	0.922544	0.18964	4.37747e-07	0.00917515	0.988083	89.1646	0.00150455	negbinom
ENSG00000163806	SPDYA	CD4_ET	2	chr2_28738493_T_C_b37	rs4233726	-266890	308	0.156823	0.843686	0.173673	9.5127e-07	0.022869	0.946087	68.2301	0.548833	negbinom
ENSG00000213626	LBH	CD4_ET	2	chr2_30737801_T_G_b37	rs829636	283404	509	0.259165	-0.0841264	0.0158403	2.72208e-07	0.00350857	0.949914	143.755	0.0426672	negbinom
ENSG00000172954	LCLAT1	CD4_ET	2	chr2_30777908_T_G_b37	rs4952148	107816	498	0.253564	0.419305	0.0382951	7.85898e-25	2.51012e-18	0.963049	130.679	0.0761512	negbinom
ENSG00000218739	CEBPZ-AS1	CD4_ET	2	chr2_37561357_A_C_b37	rs4670195	137726	253	0.128819	-0.191077	0.0252398	2.78546e-13	1.1103e-08	1.07826	93.3108	0.0101744	negbinom
ENSG00000115816	CEBPZ	CD4_ET	2	chr2_37477243_C_T_b37	rs11679617	18387	763	0.388493	-0.0792589	0.0169225	3.94802e-06	0.0305974	1.0025	102.005	0.0243567	negbinom
ENSG00000236213	AC006369.2	CD4_ET	2	chr2_37835943_A_G_b37	rs4670742	8664	855	0.564664	-0.438566	0.0264938	2.12843e-44	8.67793e-39	1.03523	138.266	0.170995	negbinom
ENSG00000119787	ATL2	CD4_ET	2	chr2_38981724_G_A_b37	rs114441065	377297	114	0.0580448	0.350198	0.0789997	8.39332e-06	0.0442963	0.972088	122.446	0.000175844	negbinom
ENSG00000143924	EML4	CD4_ET	2	chr2_42701105_A_T_b37	rs2888838	304615	950	0.483707	0.0842471	0.0130629	2.47678e-10	2.48277e-05	1.02291	64.8058	0.0326808	negbinom
ENSG00000115944	COX7A2L	CD4_ET	2	chr2_42406069_A_C_b37	rs11895590	-246159	880	0.448065	0.0575839	0.00889545	2.69832e-10	1.06871e-05	0.995541	85.4602	0.00900756	negbinom
ENSG00000170802	FOXN2	CD4_ET	2	chr2_48376101_T_C_b37	rs77339053	-165675	244	0.124236	0.19784	0.0397571	8.38311e-07	0.00904333	1.00039	70.3065	0.0499381	negbinom
ENSG00000170634	ACYP2	CD4_ET	2	chr2_54218703_T_C_b37	rs6742042	20728	803	0.408859	-0.215407	0.018666	8.43589e-28	9.44522e-22	1.02479	77.854	0.0149136	negbinom
ENSG00000115306	SPTBN1	CD4_ET	2	chr2_54799559_C_T_b37	rs10205182	116137	634	0.322811	-0.135204	0.0235941	2.31788e-08	0.000374898	1.04445	73.9915	0.0330592	negbinom
ENSG00000163001	CCDC104	CD4_ET	2	chr2_55970231_A_C_b37	rs1346792	223491	923	0.530041	-0.0752726	0.0147182	7.94206e-07	0.00760114	1.02485	57.8282	0.0154687	negbinom
ENSG00000091181	IL5RA	CD4_ET	3	chr3_3262496_G_C_b37	rs56271939	94199	417	0.212322	0.84978	0.173439	7.0334e-07	0.0229732	1.00079	147.884	0.627211	negbinom
ENSG00000235978	AC018816.3	CD4_ET	3	chr3_4856234_G_A_b37	rs901854	-72743	785	0.600305	0.221591	0.0384047	2.00063e-08	0.000770162	1.031	172.255	0.16636	negbinom
ENSG00000241553	ARPC4	CD4_ET	3	chr3_9874356_A_T_b37	rs7612722	40177	611	0.6889	0.0568811	0.0111012	4.75191e-07	0.00516972	0.977816	120.777	0.0174137	negbinom
ENSG00000164088	PPM1M	CD4_ET	3	chr3_52325759_A_G_b37	rs2276834	45918	933	0.475051	-0.130636	0.0218094	4.22693e-09	2.01245e-05	1.085	45.5441	0.0273716	negbinom
ENSG00000180376	CCDC66	CD4_ET	3	chr3_56648363_T_C_b37	rs2317134	57174	940	0.478615	0.131392	0.0152105	9.45186e-17	8.20265e-12	1.02695	79.2679	0.0261279	negbinom
ENSG00000163947	ARHGEF3	CD4_ET	3	chr3_56760744_G_A_b37	rs3924228	-352613	297	0.151222	0.250253	0.028333	3.57777e-18	4.52859e-13	1.03616	69.1621	0.0610002	negbinom
ENSG00000144741	SLC25A26	CD4_ET	3	chr3_66452531_T_G_b37	rs66502029	333246	465	0.236762	-0.0978481	0.0207503	3.24579e-06	0.0312746	1.02452	103.015	0.0141672	negbinom
ENSG00000144749	LRIG1	CD4_ET	3	chr3_66337469_C_G_b37	rs35709246	-214218	439	0.223523	0.209734	0.0438619	2.27088e-06	0.0191599	1.01976	87.813	0.0233011	negbinom
ENSG00000270562	RP11-154H23.3	CD4_ET	3	chr3_71656927_T_C_b37	rs73099052	22833	176	0.089613	0.815459	0.179591	3.12944e-06	0.0418283	0.977855	148.032	0.00031295	negbinom
ENSG00000144815	NXPE3	CD4_ET	3	chr3_101529776_C_G_b37	rs11712888	31730	704	0.358452	0.123273	0.0253689	1.78511e-06	0.00759273	1.02423	67.9452	0.0193555	negbinom
ENSG00000198919	DZIP3	CD4_ET	3	chr3_108440085_G_A_b37	rs62268263	131556	200	0.101833	-0.275691	0.0517315	3.09294e-07	0.00337504	0.998271	39.4939	0.0924274	negbinom
ENSG00000239453	SIDT1-AS1	CD4_ET	3	chr3_113261709_G_T_b37	rs16861158	-47327	283	0.144094	0.300633	0.0357627	3.09579e-16	1.62208e-11	1.04875	71.8976	0.0750099	negbinom
ENSG00000273394	RP11-255E6.6	CD4_ET	3	chr3_113873372_A_G_b37	rs2630349	206955	126	0.935845	-2.19157	0.511875	2.04583e-07	0.0144368	0.847785	31.7372	0.00148514	negbinom
ENSG00000121578	B4GALT4	CD4_ET	3	chr3_118968730_C_A_b37	rs6808238	8780	384	0.195519	0.212282	0.0388414	4.74428e-08	0.00121046	0.980635	84.3881	0.00206514	negbinom
ENSG00000160124	CCDC58	CD4_ET	3	chr3_122131777_C_G_b37	rs3828362	29699	805	0.409878	0.346544	0.0364048	1.40326e-19	3.27309e-14	1.00751	67.6172	0.12875	negbinom
ENSG00000272758	RP11-299J3.8	CD4_ET	3	chr3_122164156_C_T_b37	rs12636106	29102	349	0.177699	-0.454715	0.069835	2.82665e-10	9.96537e-06	1.00126	60.778	0.137715	negbinom
ENSG00000173193	PARP14	CD4_ET	3	chr3_122524265_T_G_b37	rs16833535	124800	120	0.0610998	-0.239321	0.0498589	2.62308e-06	0.0183008	1.05163	81.1136	0.027432	negbinom
ENSG00000169087	HSPBAP1	CD4_ET	3	chr3_122507436_G_A_b37	rs13093464	-5235	429	0.781568	-0.497554	0.0423071	3.59638e-28	2.06169e-22	1.05959	57.3314	0.108323	negbinom
ENSG00000189366	ALG1L	CD4_ET	3	chr3_125936956_A_G_b37	rs55915540	281074	119	0.0605906	1.15189	0.260481	3.86927e-06	0.037342	0.957446	67.0251	0.0926871	negbinom
ENSG00000177646	ACAD9	CD4_ET	3	chr3_128329644_A_G_b37	rs2811506	-268795	544	0.276986	-0.245135	0.0547769	7.33528e-06	0.0413361	0.999998	55.3113	0.000795024	negbinom
ENSG00000154917	RAB6B	CD4_ET	3	chr3_134059202_C_T_b37	rs71331756	444522	122	0.0621181	1.16609	0.241826	1.02331e-06	0.0194189	0.971665	88.9305	0.983597	negbinom
ENSG00000129055	ANAPC13	CD4_ET	3	chr3_134344182_C_T_b37	rs4435682	138624	640	0.325866	-0.149201	0.0210489	1.44664e-11	5.81469e-07	0.962781	138.195	0.0309655	negbinom
ENSG00000069849	ATP1B3	CD4_ET	3	chr3_141577313_G_A_b37	rs77557302	-17653	318	0.161914	0.115789	0.0245368	2.7536e-06	0.0241352	1.03407	69.9162	0.0418001	negbinom
ENSG00000272565	RP11-485G4.2	CD4_ET	3	chr3_141880005_G_A_b37	rs34001849	-815	150	0.0763747	0.391532	0.0823473	1.79022e-06	0.0112688	1.02497	81.2293	0.103226	negbinom
ENSG00000144895	EIF2A	CD4_ET	3	chr3_150302010_C_T_b37	rs14434	37538	282	0.856415	0.201937	0.0198561	4.34264e-21	4.12232e-16	1.06102	109.452	0.030551	negbinom
ENSG00000254999	BRK1	CD4_ET	3	chr3_10157337_C_A_b37	rs7645667	61	244	0.124236	-0.117137	0.0165416	2.97756e-11	2.37417e-06	1.01538	103.974	0.0288609	negbinom
ENSG00000231177	LINC00852	CD4_ET	3	chr3_10326686_A_G_b37	rs35684	583	564	0.287169	-0.414965	0.0827796	6.05894e-07	0.0100458	0.964931	156.406	0.0410202	negbinom
ENSG00000243926	TIPARP-AS1	CD4_ET	3	chr3_156389947_T_C_b37	rs9289971	-2220	318	0.161914	-0.453065	0.062509	9.99632e-13	2.98537e-08	1.02883	73.7574	0.0387961	negbinom
ENSG00000173890	GPR160	CD4_ET	3	chr3_169750937_G_A_b37	rs4955709	-4780	494	0.251527	0.355236	0.057202	9.07241e-10	2.31746e-05	0.960727	93.2663	0.169746	negbinom
ENSG00000163584	RPL22L1	CD4_ET	3	chr3_170574875_T_C_b37	rs34934154	-13397	548	0.279022	-0.0980691	0.0157353	2.07512e-09	0.00456966	0.84551	23.8617	0.0492841	negbinom
ENSG00000232233	RP11-573D15.2	CD4_ET	3	chr3_186400172_C_T_b37	rs55972847	-143138	108	0.0549898	1.36472	0.297821	6.17319e-07	0.0247273	0.946698	95.997	0.00276352	negbinom
ENSG00000185112	FAM43A	CD4_ET	3	chr3_194407204_T_C_b37	rs813153	582	766	0.60998	-0.376867	0.05378	4.24697e-12	4.37146e-07	1.028	233.685	0.301819	negbinom
ENSG00000242086	LINC00969	CD4_ET	3	chr3_195674257_C_G_b37	rs3827561	289324	774	0.394094	0.206563	0.0176782	7.68617e-28	1.46005e-21	1.01375	88.024	0.0647929	negbinom
ENSG00000163961	RNF168	CD4_ET	3	chr3_196231072_T_G_b37	rs9865308	433	526	0.732179	-0.137895	0.0224232	1.71932e-09	5.85207e-05	1.04929	146.694	0.0141392	negbinom
ENSG00000154814	OXNAD1	CD4_ET	3	chr3_16285927_G_C_b37	rs842262	-20779	873	0.444501	-0.0636902	0.0137327	4.8453e-06	0.0488033	0.973069	147.628	0.0189151	negbinom
ENSG00000271964	RP11-415F23.2	CD4_ET	3	chr3_16350642_C_A_b37	rs9845427	-5304	336	0.171079	0.550644	0.0545289	5.49525e-22	1.00845e-15	0.977396	152.168	0.0952208	negbinom
ENSG00000033867	SLC4A7	CD4_ET	3	chr3_27526605_C_T_b37	rs13067781	694	527	0.26833	-0.209147	0.0256928	9.74643e-15	4.16879e-10	1.04095	73.9941	0.0487365	negbinom
ENSG00000144645	OSBPL10	CD4_ET	3	chr3_31712393_C_T_b37	rs3749405	-406679	651	0.331466	0.226794	0.0436931	3.29799e-07	0.00295573	1.02244	189.937	0.286686	negbinom
ENSG00000170293	CMTM8	CD4_ET	3	chr3_32286791_G_A_b37	rs7632486	6620	328	0.832994	-0.420523	0.0287802	5.19521e-40	1.29399e-34	1.05571	160.218	0.126401	negbinom
ENSG00000153551	CMTM7	CD4_ET	3	chr3_32501901_T_C_b37	rs80258271	68738	171	0.0870672	-0.130891	0.0261679	9.95521e-07	0.0109865	1.05667	165.35	0.0217895	negbinom
ENSG00000271835	RP11-129K12.4	CD4_ET	3	chr3_36610022_C_T_b37	rs35579897	-416953	99	0.0504073	2.34878	0.530196	3.68227e-08	0.0115427	0.841796	15.2332	4.47211	negbinom
ENSG00000168028	RPSA	CD4_ET	3	chr3_39426904_C_G_b37	rs9809888	-21276	340	0.173116	0.0575523	0.00557202	3.50525e-23	8.91588e-18	1.06058	50.5739	0.0075828	negbinom
ENSG00000223797	ENTPD3-AS1	CD4_ET	3	chr3_40441908_C_T_b37	rs9874499	-52912	615	0.313136	0.204446	0.0368536	4.99835e-08	0.00030849	1.0308	36.6015	0.0503617	negbinom
ENSG00000188846	RPL14	CD4_ET	3	chr3_40438120_C_T_b37	rs75965075	-60663	142	0.0723014	0.0651235	0.00580749	4.58519e-27	2.29207e-20	0.965014	33.5539	0.00377953	negbinom
ENSG00000168038	ULK4	CD4_ET	3	chr3_41967192_C_T_b37	rs1716643	-36730	348	0.822811	-0.473995	0.0493373	4.19225e-21	5.70333e-15	0.972294	75.4925	0.0778601	negbinom
ENSG00000196653	ZNF502	CD4_ET	3	chr3_44762830_A_G_b37	rs56084453	8695	424	0.215886	0.62465	0.0960418	1.34183e-10	5.89481e-06	1.02528	41.6102	0.353542	negbinom
ENSG00000144791	LIMD1	CD4_ET	3	chr3_45682685_G_A_b37	rs36002900	85799	535	0.272403	0.337929	0.0510421	8.74426e-11	2.37757e-06	1.04466	112.82	0.121365	negbinom
ENSG00000047849	MAP4	CD4_ET	3	chr3_47780965_C_T_b37	rs74835552	-349804	131	0.0667006	-0.206214	0.0481974	1.82078e-05	0.023481	0.968319	30.0642	9.19921e-06	negbinom
ENSG00000172113	NME6	CD4_ET	3	chr3_48331751_A_T_b37	rs13068288	-11424	538	0.273931	-0.142649	0.0326096	1.70511e-05	0.0270507	0.996326	27.8739	0.0280525	negbinom
ENSG00000233276	GPX1	CD4_ET	3	chr3_49642430_C_T_b37	rs13064576	246397	574	0.292261	-0.0669919	0.0130235	5.34101e-07	0.00257067	0.922678	15.135	0.0253046	negbinom
ENSG00000004534	RBM6	CD4_ET	3	chr3_50041313_C_T_b37	rs6765484	63873	908	0.462322	0.0859851	0.016764	4.16674e-07	0.00178512	0.982691	27.7095	0.0218109	negbinom
ENSG00000178950	GAK	CD4_ET	4	chr4_952409_A_G_b37	rs748483	26248	196	0.0997963	0.189212	0.0401674	2.33863e-06	0.0166185	1.05834	67.1183	0.0402944	negbinom
ENSG00000145214	DGKQ	CD4_ET	4	chr4_980971_T_G_b37	rs10794537	288	364	0.814664	0.380951	0.0818995	4.68708e-06	0.0356385	1.06314	53.1422	0.0660362	negbinom
ENSG00000196810	CTBP1-AS2	CD4_ET	4	chr4_1244037_A_G_b37	rs4974541	949	909	0.462831	0.1438	0.0311075	5.85289e-06	0.0436591	1.0284	109.076	0.0301941	negbinom
ENSG00000272783	RP13-1016M1.2	CD4_ET	4	chr4_1612430_C_A_b37	rs116816978	60419	386	0.196538	1.10001	0.250203	3.36338e-06	0.0435813	0.911134	48.1325	0.000339663	negbinom
ENSG00000244459	RP11-1398P2.1	CD4_ET	4	chr4_1606390_A_C_b37	rs6811458	24410	859	0.562627	0.241048	0.0319607	7.65658e-13	4.79103e-08	0.983527	113.039	0.0680375	negbinom
ENSG00000109323	MANBA	CD4_ET	4	chr4_103680984_A_G_b37	rs223489	-1167	693	0.352851	-0.213841	0.0329847	1.77873e-10	3.02578e-06	1.03054	38.3225	0.0260295	negbinom
ENSG00000174749	C4orf32	CD4_ET	4	chr4_113097758_G_T_b37	rs909033	31205	704	0.358452	-0.226001	0.038146	8.9412e-09	0.00016111	0.96568	59.5558	0.0962367	negbinom
ENSG00000269893	SNHG8	CD4_ET	4	chr4_119200274_C_T_b37	rs658642	410	790	0.40224	0.337213	0.0103889	2.27262e-111	1.67421e-99	0.992431	33.1137	0.0839236	negbinom
ENSG00000145390	USP53	CD4_ET	4	chr4_120114100_C_G_b37	rs11729857	-19691	228	0.11609	0.312913	0.0343862	1.65069e-18	1.54809e-13	1.05719	55.0257	0.052316	negbinom
ENSG00000164111	ANXA5	CD4_ET	4	chr4_122621940_G_C_b37	rs62319821	3672	135	0.0687373	0.184137	0.0322544	7.20233e-09	0.000244579	1.05089	77.814	0.0617745	negbinom
ENSG00000085871	MGST2	CD4_ET	4	chr4_140589059_T_A_b37	rs4863672	2137	883	0.449593	-0.46974	0.0511511	4.13176e-18	1.83326e-12	0.95148	184.983	0.260748	negbinom
ENSG00000109452	INPP4B	CD4_ET	4	chr4_143613959_A_C_b37	rs13150837	-154626	312	0.841141	0.105704	0.0208647	8.88049e-07	0.00416854	0.996229	47.7525	0.0232379	negbinom
ENSG00000246448	RP13-578N3.3	CD4_ET	4	chr4_144438595_C_T_b37	rs35601522	-182815	351	0.178717	0.983908	0.221542	3.49433e-06	0.0154271	0.975543	35.8655	0.000927958	negbinom
ENSG00000164167	LSM6	CD4_ET	4	chr4_147132599_A_G_b37	rs62326849	35762	701	0.356925	-0.093153	0.0176014	2.43156e-07	0.00303975	0.992462	83.6762	0.0436778	negbinom
ENSG00000145425	RPS3A	CD4_ET	4	chr4_151801938_T_C_b37	rs1148652	-218787	104	0.0529532	-0.176105	0.00958125	6.34324e-50	1.46896e-44	1.0156	31.1878	0.0105277	negbinom
ENSG00000059691	PET112	CD4_ET	4	chr4_152232729_G_A_b37	rs7685471	-449446	286	0.145621	0.33652	0.069946	1.58946e-06	0.00891711	1.00883	60.9095	0.100882	negbinom
ENSG00000245954	RP11-18H21.1	CD4_ET	4	chr4_153019169_G_A_b37	rs1991223	-2737	564	0.287169	-0.501534	0.0266005	2.61213e-51	1.11346e-48	1.12958	44.711	0.18921	negbinom
ENSG00000164114	MAP9	CD4_ET	4	chr4_156131102_C_T_b37	rs7677501	-167020	949	0.483198	0.188522	0.0394595	2.32462e-06	0.0213506	1.00893	88.2166	0.052406	negbinom
ENSG00000145439	CBR4	CD4_ET	4	chr4_169934151_G_T_b37	rs17543599	2725	354	0.180244	0.182672	0.0358714	5.14762e-07	0.00337504	1.00019	151.398	0.0636222	negbinom
ENSG00000038002	AGA	CD4_ET	4	chr4_178360550_C_T_b37	rs13149149	-3107	702	0.357434	-0.152824	0.0258778	7.83647e-09	0.000292713	0.951201	160.886	0.0295973	negbinom
ENSG00000164323	KIAA1430	CD4_ET	4	chr4_186124855_A_G_b37	rs2030800	-5803	650	0.669043	-0.118791	0.0158691	6.53235e-13	1.04347e-07	0.975024	188.552	0.0199819	negbinom
ENSG00000159788	RGS12	CD4_ET	4	chr4_3346617_T_C_b37	rs2749781	35855	813	0.586049	-0.345011	0.0703746	1.37079e-06	0.0173129	1.01811	91.4545	0.35055	negbinom
ENSG00000132406	TMEM128	CD4_ET	4	chr4_4233662_C_T_b37	rs2916474	-16288	404	0.205703	-0.150267	0.0328171	6.80161e-06	0.0424008	1.04678	189.961	0.0406221	negbinom
ENSG00000145220	LYAR	CD4_ET	4	chr4_4268315_G_C_b37	rs2980088	-23581	572	0.708758	-0.109212	0.0210618	1.52906e-07	0.00351968	1.00363	153.451	0.130601	negbinom
ENSG00000168824	NSG1	CD4_ET	4	chr4_4350915_A_T_b37	rs55731118	1048	791	0.402749	0.313348	0.022641	2.38536e-35	2.29639e-28	0.995417	126.713	0.132096	negbinom
ENSG00000152969	JAKMIP1	CD4_ET	4	chr4_6173392_A_C_b37	rs28380276	-28926	855	0.564664	-0.261065	0.0446605	8.9532e-09	0.000465472	1.00902	256.43	0.194188	negbinom
ENSG00000251580	RP11-539L10.3	CD4_ET	4	chr4_6676485_G_A_b37	rs7662433	928	299	0.15224	-0.450974	0.0560061	3.28544e-14	7.66582e-09	0.973923	239.127	0.107997	negbinom
ENSG00000178163	ZNF518B	CD4_ET	4	chr4_10509699_T_C_b37	rs2868941	50667	564	0.712831	-0.28836	0.0519366	4.93006e-08	0.000774479	1.02308	65.8378	0.142187	negbinom
ENSG00000250371	RP11-22A3.2	CD4_ET	4	chr4_13186721_C_T_b37	rs61798372	320136	286	0.145621	1.51715	0.316544	1.27115e-07	0.00733391	0.906148	38.9222	0.000763627	negbinom
ENSG00000151552	QDPR	CD4_ET	4	chr4_17511595_A_T_b37	rs10020171	-2262	498	0.253564	-0.175682	0.0310063	2.0848e-08	0.000302178	1.04079	81.5367	0.00545869	negbinom
ENSG00000047662	FAM184B	CD4_ET	4	chr4_17640283_T_A_b37	rs6449319	-142852	762	0.612016	-0.908404	0.0392463	9.18217e-73	2.07174e-64	0.983631	95.5986	0.565795	negbinom
ENSG00000038210	PI4K2B	CD4_ET	4	chr4_25159390_A_T_b37	rs62411565	-2873	189	0.0962322	-0.295404	0.0542327	1.33968e-07	0.00159848	1.04999	105.574	0.0492171	negbinom
ENSG00000109689	STIM2	CD4_ET	4	chr4_26863841_G_A_b37	rs66460756	4541	724	0.368635	-0.0874105	0.0191481	6.60467e-06	0.0286917	1.07256	82.5833	0.0156818	negbinom
ENSG00000196355	AC021860.1	CD4_ET	4	chr4_38664131_T_C_b37	rs73232881	-2299	438	0.223014	0.499223	0.0588576	5.50287e-17	1.20037e-11	0.995574	150.791	0.295773	negbinom
ENSG00000121895	TMEM156	CD4_ET	4	chr4_39031842_C_T_b37	rs2254212	-2700	699	0.644094	0.411371	0.0253369	2.63822e-44	6.40786e-36	1.01893	60.1541	0.175226	negbinom
ENSG00000124406	ATP8A1	CD4_ET	4	chr4_42837764_A_T_b37	rs4572908	178642	103	0.052444	0.394184	0.0736031	6.57536e-08	0.00109306	0.998163	83.4177	0.0715192	negbinom
ENSG00000074966	TXK	CD4_ET	4	chr4_48174791_C_T_b37	rs4695345	38518	201	0.102342	0.183379	0.0251294	3.21373e-13	8.73092e-09	1.0486	53.1727	0.0387097	negbinom
ENSG00000128039	SRD5A3	CD4_ET	4	chr4_56217015_C_T_b37	rs36110240	4739	311	0.15835	0.45469	0.0583594	2.00163e-14	2.9945e-09	0.971948	98.1283	0.192423	negbinom
ENSG00000171476	HOPX	CD4_ET	4	chr4_57523420_T_C_b37	rs59489941	-24645	153	0.0779022	0.216248	0.0479509	2.74135e-06	0.0355402	1.00018	128.635	0.210481	negbinom
ENSG00000128040	SPINK2	CD4_ET	4	chr4_57684305_C_G_b37	rs781537	-3603	684	0.651731	-0.283235	0.0497866	1.82385e-08	0.00182181	1.04109	57.5441	0.321695	negbinom
ENSG00000033178	UBA6	CD4_ET	4	chr4_68586335_T_C_b37	rs72643632	19438	507	0.258147	0.191263	0.0281983	2.91706e-11	1.62246e-06	0.967683	62.5035	0.0556121	negbinom
ENSG00000248049	UBA6-AS1	CD4_ET	4	chr4_68528460_C_T_b37	rs9991141	-38538	313	0.159369	0.307597	0.0587573	3.80168e-07	0.00191893	1.07454	66.8397	0.0574428	negbinom
ENSG00000260265	RP11-44F21.5	CD4_ET	4	chr4_76070018_G_A_b37	rs76512224	60091	183	0.0931772	2.75992	0.341532	1.64805e-21	2.49376e-13	0.869239	44.0863	5.36665	negbinom
ENSG00000138757	G3BP2	CD4_ET	4	chr4_76554604_A_G_b37	rs1553985	-95105	755	0.38442	-0.080352	0.0136063	8.80199e-09	0.000170851	1.02797	50.7099	0.0170017	negbinom
ENSG00000138744	NAAA	CD4_ET	4	chr4_76859615_A_T_b37	rs13138223	-2589	726	0.369654	0.115704	0.0157819	9.39752e-13	1.16948e-07	0.978891	52.5259	0.0254091	negbinom
ENSG00000138764	CCNG2	CD4_ET	4	chr4_78116046_A_G_b37	rs10010290	37742	959	0.488289	0.224782	0.0423839	1.32752e-07	0.00341374	0.955719	102.284	0.183557	negbinom
ENSG00000138767	CNOT6L	CD4_ET	4	chr4_78661686_G_T_b37	rs6533239	-79083	235	0.880346	-0.197898	0.029536	2.84358e-11	1.39516e-06	0.991645	68.0011	0.0559344	negbinom
ENSG00000163297	ANTXR2	CD4_ET	4	chr4_80908833_A_G_b37	rs28830602	-137775	702	0.642566	0.142367	0.0326286	1.6601e-05	0.0463952	1.02709	63.3255	0.0853665	negbinom
ENSG00000145284	SCD5	CD4_ET	4	chr4_83760038_C_T_b37	rs11728398	40028	387	0.197047	1.36176	0.159054	2.97089e-19	1.75242e-12	0.957086	42.9054	1.44036	negbinom
ENSG00000251022	THAP9-AS1	CD4_ET	4	chr4_83724890_G_A_b37	rs4693513	-97223	403	0.794807	0.225358	0.0359922	1.0801e-09	2.12116e-05	1.0131	109.205	0.0430269	negbinom
ENSG00000163319	MRPS18C	CD4_ET	4	chr4_84423359_A_G_b37	rs7671387	46241	963	0.509674	-0.125955	0.0190166	1.27175e-10	1.87828e-06	1.02481	123.499	0.0621842	negbinom
ENSG00000198189	HSD17B11	CD4_ET	4	chr4_88301406_C_T_b37	rs10003964	-11132	265	0.134929	0.107547	0.0173177	7.73631e-10	2.48656e-05	0.998234	59.7975	0.0220029	negbinom
ENSG00000118777	ABCG2	CD4_ET	4	chr4_89171534_G_A_b37	rs9761468	19060	162	0.0824847	1.1801	0.215136	8.62495e-09	0.000403079	0.986444	49.931	0.134665	negbinom
ENSG00000138640	FAM13A	CD4_ET	4	chr4_89854961_A_G_b37	rs2609280	-177588	413	0.789715	-0.243936	0.0407597	2.12538e-09	0.000149899	0.93535	88.295	0.263052	negbinom
ENSG00000180104	EXOC3	CD4_ET	5	chr5_428754_G_A_b37	rs67665078	-14519	964	0.509165	0.280768	0.0263623	1.92067e-23	2.27862e-17	1.00129	52.9269	0.0582521	negbinom
ENSG00000113504	SLC12A7	CD4_ET	5	chr5_1104938_C_T_b37	rs35188965	-7212	813	0.586049	-0.481767	0.0555693	1.27394e-17	1.24146e-12	1.04056	182.271	0.0435055	negbinom
ENSG00000248489	CTD-2007H13.3	CD4_ET	5	chr5_98268572_C_T_b37	rs161947	3697	428	0.217923	0.444066	0.0911392	8.88354e-07	0.00587048	0.970648	49.585	0.0025817	negbinom
ENSG00000152495	CAMK4	CD4_ET	5	chr5_110566360_C_T_b37	rs114378220	7009	124	0.0631365	-0.174876	0.0290754	6.12268e-09	0.000104989	1.02027	63.176	0.0187416	negbinom
ENSG00000172795	DCP2	CD4_ET	5	chr5_112347710_T_C_b37	rs7721666	35311	521	0.734725	-0.13035	0.0208462	6.02738e-10	2.13688e-05	0.996952	63.1617	0.023399	negbinom
ENSG00000171444	MCC	CD4_ET	5	chr5_112374834_T_C_b37	rs59265685	-449693	454	0.231161	0.440322	0.0570906	2.69821e-14	3.56049e-09	1.00611	69.2126	0.112983	negbinom
ENSG00000129596	CDO1	CD4_ET	5	chr5_115131158_A_G_b37	rs249491	-21493	305	0.844705	-1.53117	0.19244	2.91342e-13	2.94265e-06	0.842755	38.201	5.41926	negbinom
ENSG00000133835	HSD17B4	CD4_ET	5	chr5_118533828_C_G_b37	rs10900728	-254310	956	0.513238	-0.194498	0.0379077	3.5872e-07	0.00468036	0.987259	54.5863	0.0827758	negbinom
ENSG00000169567	HINT1	CD4_ET	5	chr5_130143914_C_T_b37	rs10075073	-363514	103	0.052444	-0.0419237	0.00992181	3.35607e-05	0.0392952	0.958802	17.5024	0.00422269	negbinom
ENSG00000158985	CDC42SE2	CD4_ET	5	chr5_131057390_C_G_b37	rs78054759	476204	345	0.175662	0.067579	0.0162526	3.34476e-05	0.0347385	0.980622	17.1913	0.0461754	negbinom
ENSG00000158987	RAPGEF6	CD4_ET	5	chr5_130828715_C_G_b37	rs31257	-142214	397	0.797862	-0.13958	0.0309681	8.36784e-06	0.0141252	1.00309	16.1273	0.0101862	negbinom
ENSG00000164615	CAMLG	CD4_ET	5	chr5_134052008_A_C_b37	rs79082746	-22183	225	0.114562	0.106205	0.0173303	2.09626e-09	3.32226e-05	1.04563	62.8203	0.0123369	negbinom
ENSG00000113658	SMAD5	CD4_ET	5	chr5_135851350_G_A_b37	rs11955954	382816	116	0.0590631	0.373948	0.0812793	2.53524e-06	0.014721	1.00528	71.4261	0.099659	negbinom
ENSG00000177733	HNRNPA0	CD4_ET	5	chr5_137224203_T_C_b37	rs78708207	134164	281	0.143075	0.0616171	0.0137046	7.06761e-06	0.0264755	1.05354	36.6087	0.0246271	negbinom
ENSG00000170464	DNAJC18	CD4_ET	5	chr5_138568438_G_C_b37	rs189434813	-211742	100	0.0509165	0.547846	0.124866	9.55512e-06	0.035342	0.942147	39.7229	0.0514408	negbinom
ENSG00000213523	SRA1	CD4_ET	5	chr5_139753962_T_C_b37	rs13184340	-183933	911	0.463849	0.0987679	0.0211062	3.61261e-06	0.0100628	0.996319	39.7141	0.00892613	negbinom
ENSG00000158497	HMHB1	CD4_ET	5	chr5_143368437_T_C_b37	rs7735330	176711	106	0.0539715	2.59884	0.513872	2.03583e-08	0.00317529	0.88423	17.7581	20.0962	negbinom
ENSG00000176049	JAKMIP2	CD4_ET	5	chr5_147162475_G_A_b37	rs2436340	137	719	0.36609	0.454861	0.0598541	2.21828e-13	1.81677e-08	1.00668	78.0537	0.319221	negbinom
ENSG00000197043	ANXA6	CD4_ET	5	chr5_150535013_C_T_b37	rs2303038	-2430	422	0.214868	0.0896558	0.0135683	7.22529e-11	4.52084e-06	1.00467	104.152	0.0267092	negbinom
ENSG00000145860	RNF145	CD4_ET	5	chr5_158565109_T_C_b37	rs270654	-71952	205	0.104379	0.129351	0.0232267	2.8197e-08	0.000653584	0.990332	77.2121	0.0335004	negbinom
ENSG00000170234	PWWP2A	CD4_ET	5	chr5_159480618_G_A_b37	rs6556465	-65812	665	0.661405	-0.212225	0.0303029	7.09805e-12	4.20156e-07	1.06165	82.967	0.0359569	negbinom
ENSG00000164466	SFXN1	CD4_ET	5	chr5_174907399_G_A_b37	rs62386247	3334	128	0.0651731	0.143991	0.0309231	2.77056e-06	0.0263957	1.05232	172.501	0.0281186	negbinom
ENSG00000182230	FAM153B	CD4_ET	5	chr5_175510135_C_T_b37	rs62389203	22443	916	0.466395	-0.383219	0.0332594	9.51381e-27	6.3785e-21	1.00892	73.1685	0.112617	negbinom
ENSG00000146066	HIGD2A	CD4_ET	5	chr5_175811133_T_C_b37	rs1065212	-4615	151	0.0768839	-0.146058	0.0131914	5.20027e-25	8.7997e-20	1.04483	59.6893	0.00651213	negbinom
ENSG00000169230	PRELID1	CD4_ET	5	chr5_176730775_A_T_b37	rs6879874	0	568	0.710794	0.082868	0.0112284	1.51678e-12	1.81194e-08	1.04832	54.0799	0.0148068	negbinom
ENSG00000112977	DAP	CD4_ET	5	chr5_10680997_G_A_b37	rs5745297	-80387	149	0.0758656	0.186857	0.0357184	2.09229e-07	0.00242703	1.04431	135.909	0.00984764	negbinom
ENSG00000248874	C5orf17	CD4_ET	5	chr5_23491428_G_T_b37	rs77446464	-460029	102	0.0519348	1.46132	0.234183	1.52775e-14	6.15918e-08	0.881531	26.286	4.42244	negbinom
ENSG00000246334	PRR7-AS1	CD4_ET	5	chr5_176870700_T_C_b37	rs2630767	-4000	860	0.562118	0.636358	0.0434361	1.15559e-39	1.10022e-33	1.00781	46.7669	0.188163	negbinom
ENSG00000184840	TMED9	CD4_ET	5	chr5_177025763_G_A_b37	rs28375402	6604	884	0.450102	0.0834253	0.0135918	1.90678e-09	1.65381e-05	1.06271	69.4408	0.0225591	negbinom
ENSG00000170074	FAM153A	CD4_ET	5	chr5_177114332_C_T_b37	rs76027440	-96067	162	0.0824847	0.38146	0.0820179	2.17977e-06	0.0198047	0.98045	97.1822	0.196883	negbinom
ENSG00000113240	CLK4	CD4_ET	5	chr5_178038542_C_T_b37	rs13155255	-15573	898	0.45723	0.127876	0.0233508	7.02172e-08	0.00163665	1.06056	140.415	0.0288601	negbinom
ENSG00000169131	ZNF354A	CD4_ET	5	chr5_178105705_C_G_b37	rs10903229	-51998	664	0.338086	0.175002	0.0377485	3.45946e-06	0.0449778	1.00466	151.528	2.32507e-05	negbinom
ENSG00000161055	SCGB3A1	CD4_ET	5	chr5_180007386_A_G_b37	rs7730055	-11154	201	0.897658	-2.61697	0.0781676	2.69333e-117	2.15284e-112	1.00922	176.735	3.85795	negbinom
ENSG00000198865	CCDC152	CD4_ET	5	chr5_42716570_A_G_b37	rs55928305	-40333	564	0.287169	0.25073	0.0446379	3.97639e-08	0.000693019	0.93616	37.9195	0.151906	negbinom
ENSG00000170571	EMB	CD4_ET	5	chr5_49491357_G_C_b37	rs34822379	-247725	183	0.0931772	0.136025	0.0219164	9.10977e-10	5.60273e-06	1.02511	29.1273	0.0199696	negbinom
ENSG00000134363	FST	CD4_ET	5	chr5_52773891_A_G_b37	rs13173929	-2348	145	0.0738289	2.28246	0.252334	5.35119e-23	1.52837e-12	0.872458	17.2	7.18257	negbinom
ENSG00000113088	GZMK	CD4_ET	5	chr5_54311493_T_C_b37	rs7712338	-8588	822	0.581466	0.118583	0.024326	2.83792e-06	0.0229715	0.96054	74.0365	0.254621	negbinom
ENSG00000164512	ANKRD55	CD4_ET	5	chr5_55444683_G_A_b37	rs7731626	-84503	676	0.344196	-0.325316	0.0412484	6.49997e-14	1.06511e-08	1.05234	93.6483	0.164893	negbinom
ENSG00000155542	SETD9	CD4_ET	5	chr5_56259808_A_T_b37	rs978406	54721	295	0.150204	-0.628494	0.0889581	1.43472e-12	1.48514e-07	1.01956	93.8066	0.0332244	negbinom
ENSG00000068796	KIF2A	CD4_ET	5	chr5_61542988_T_G_b37	rs13171884	-59001	746	0.620163	0.0661002	0.0147394	1.22186e-05	0.0331443	1.057	47.3283	0.0234411	negbinom
ENSG00000049192	ADAMTS6	CD4_ET	5	chr5_64902091_C_T_b37	rs154940	124344	692	0.647658	-0.36187	0.055356	8.38502e-11	3.25941e-06	1.00021	55.4418	0.0996519	negbinom
ENSG00000250081	CTD-2116N20.1	CD4_ET	5	chr5_64859027_C_G_b37	rs402645	76152	689	0.649185	-0.972957	0.149538	5.34374e-11	3.15066e-06	0.977721	57.0229	0.467073	negbinom
ENSG00000123219	CENPK	CD4_ET	5	chr5_64902091_C_T_b37	rs154940	43093	692	0.647658	-0.762157	0.0246698	2.1268e-98	9.05505e-89	0.987968	63.1355	0.361296	negbinom
ENSG00000113593	PPWD1	CD4_ET	5	chr5_64952870_T_C_b37	rs42884	93804	659	0.66446	-0.12017	0.0245565	1.39264e-06	0.00582174	1.01657	80.4547	0.0279125	negbinom
ENSG00000113595	TRIM23	CD4_ET	5	chr5_64859924_T_G_b37	rs461534	-61878	654	0.667006	-0.225529	0.0438297	4.81273e-07	0.00323871	0.993373	66.4051	0.0380029	negbinom
ENSG00000254353	RP11-195E2.4	CD4_ET	5	chr5_70681217_C_T_b37	rs6453406	350990	623	0.68279	-1.54284	0.408391	2.62677e-05	0.0109251	0.887512	9.53854	0.000957003	negbinom
ENSG00000145736	GTF2H2	CD4_ET	5	chr5_70309998_C_G_b37	rs28478097	-53481	737	0.624745	-0.296773	0.0279281	2.35378e-23	1.22185e-17	0.911412	11.4471	0.1232	negbinom
ENSG00000145741	BTF3	CD4_ET	5	chr5_72674031_G_A_b37	rs10942655	-120202	111	0.0565173	-0.0820275	0.0119397	4.90181e-11	6.05629e-07	1.05498	139.035	0.00989967	negbinom
ENSG00000164346	NSA2	CD4_ET	5	chr5_74082520_G_A_b37	rs72764663	19703	263	0.13391	0.20095	0.0118753	3.12546e-49	6.65265e-43	1.02567	108.754	0.021032	negbinom
ENSG00000189045	ANKDD1B	CD4_ET	5	chr5_75010002_T_C_b37	rs6864091	102718	740	0.376782	-0.594056	0.130551	4.28509e-06	0.0157346	0.981953	53.5649	0.0296415	negbinom
ENSG00000171530	TBCA	CD4_ET	5	chr5_77008910_G_A_b37	rs2662383	-155694	607	0.309063	-0.0883194	0.00892844	4.7912e-21	5.66469e-16	1.05477	90.9395	0.00899947	negbinom
ENSG00000152348	ATG10	CD4_ET	5	chr5_81416305_A_G_b37	rs178957	148461	441	0.224542	0.191043	0.0314994	2.65256e-09	9.10882e-05	0.977796	58.9016	0.0128331	negbinom
ENSG00000186468	RPS23	CD4_ET	5	chr5_81561369_T_C_b37	rs749401	-13027	512	0.260692	-0.0233494	0.00412044	2.8628e-08	0.000607239	1.01387	65.5497	0.0061415	negbinom
ENSG00000247828	TMEM161B-AS1	CD4_ET	5	chr5_87547123_G_A_b37	rs430943	-17589	496	0.747454	-0.128289	0.0302529	2.57008e-05	0.0442963	0.999782	35.378	0.0353119	negbinom
ENSG00000185261	KIAA0825	CD4_ET	5	chr5_94408866_G_C_b37	rs1559798	454557	269	0.863035	-0.621361	0.13542	3.10723e-06	0.0237327	0.972954	64.205	0.000233224	negbinom
ENSG00000145757	SPATA9	CD4_ET	5	chr5_94975617_C_T_b37	rs17211585	-58798	437	0.222505	1.08277	0.216187	4.00446e-07	0.00915159	0.954713	36.9968	1.60039	negbinom
ENSG00000153113	CAST	CD4_ET	5	chr5_95990869_G_A_b37	rs10039522	129898	312	0.158859	0.118562	0.0164575	1.58636e-12	5.084e-08	1.05337	77.2096	0.0226018	negbinom
ENSG00000164308	ERAP2	CD4_ET	5	chr5_96252432_G_A_b37	rs2927608	40789	853	0.434318	0.52096	0.0168251	4.61347e-100	5.20964e-89	0.971686	104.856	0.17142	negbinom
ENSG00000170542	SERPINB9	CD4_ET	6	chr6_2865147_G_C_b37	rs445576	-38367	931	0.525967	-0.183325	0.0281322	2.30056e-10	9.63918e-06	0.996005	199.016	0.153194	negbinom
ENSG00000124570	SERPINB6	CD4_ET	6	chr6_2919494_G_T_b37	rs3851508	-52596	530	0.269857	-0.314804	0.0242803	1.20722e-31	2.26117e-26	1.05483	179.938	0.0512508	negbinom
ENSG00000124588	NQO2	CD4_ET	6	chr6_3009944_A_G_b37	rs2518581	21723	465	0.763238	-0.297377	0.0304331	2.83946e-21	1.34297e-15	1.02921	128.204	0.0707745	negbinom
ENSG00000272277	RP1-40E16.12	CD4_ET	6	chr6_3064523_C_T_b37	rs12196777	-4605	834	0.575356	-0.332434	0.0439015	2.79876e-13	9.22562e-09	1.0907	151.843	0.0488851	negbinom
ENSG00000137267	TUBB2A	CD4_ET	6	chr6_3150515_C_T_b37	rs3799216	-7245	538	0.726069	0.298902	0.0614552	2.6881e-06	0.0263052	1.0507	160.467	0.314313	negbinom
ENSG00000112739	PRPF4B	CD4_ET	6	chr6_4020658_G_A_b37	rs1761324314	-843	736	0.625255	-0.0685555	0.0141809	1.72309e-06	0.0171768	1.01311	112.627	0.0187916	negbinom
ENSG00000198721	ECI2	CD4_ET	6	chr6_4147933_C_T_b37	rs34446830	12102	694	0.35336	-0.13295	0.0256721	5.33956e-07	0.006287	0.999956	164.174	0.0609273	negbinom
ENSG00000198755	RPL10A	CD4_ET	6	chr6_35439932_T_C_b37	rs12525930	3747	828	0.578411	-0.0423876	0.00361364	3.11982e-28	1.27641e-20	0.929143	44.6295	0.00557891	negbinom
ENSG00000010030	ETV7	CD4_ET	6	chr6_36348689_T_C_b37	rs1076928	-7475	870	0.557026	0.534717	0.0886946	1.08635e-08	0.000477428	0.969944	61.7627	0.646495	negbinom
ENSG00000164530	PI16	CD4_ET	6	chr6_36927763_C_A_b37	rs734905	5554	342	0.174134	0.48369	0.0487113	2.96076e-22	3.60601e-17	1.04281	162.328	0.199153	negbinom
ENSG00000198937	CCDC167	CD4_ET	6	chr6_37486310_A_G_b37	rs1757178	18612	683	0.65224	0.317566	0.0175403	3.9592e-50	1.40902e-41	0.982911	133.836	0.0971838	negbinom
ENSG00000227920	RP1-153P14.5	CD4_ET	6	chr6_37484698_C_G_b37	rs1776456	-28223	677	0.655295	-0.898055	0.185627	5.35739e-07	0.0158755	0.913208	85.9366	0.00764806	negbinom
ENSG00000112139	MDGA1	CD4_ET	6	chr6_37609305_T_C_b37	rs3905219	-57777	778	0.60387	-0.526514	0.0778713	5.98045e-11	3.55632e-06	1.00184	111.183	0.499311	negbinom
ENSG00000183826	BTBD9	CD4_ET	6	chr6_38164286_G_A_b37	rs2143403	-443638	753	0.616599	-0.332294	0.0539243	6.45161e-10	2.33027e-05	1.0391	68.4703	0.00257807	negbinom
ENSG00000112167	SAYSD1	CD4_ET	6	chr6_39106945_T_G_b37	rs228815	23980	680	0.653768	-0.17101	0.0346269	1.15455e-06	0.012829	1.02836	113.791	0.0380555	negbinom
ENSG00000112576	CCND3	CD4_ET	6	chr6_41934514_C_T_b37	rs4130023	-83581	411	0.209267	-0.055422	0.0114991	2.61415e-06	0.0243497	0.978208	177.717	0.0180111	negbinom
ENSG00000124713	GNMT	CD4_ET	6	chr6_42955749_T_C_b37	rs3805946	27253	954	0.485743	-0.775187	0.172075	4.86351e-06	0.0288185	0.97678	48.6404	0.128628	negbinom
ENSG00000124587	PEX6	CD4_ET	6	chr6_42928461_C_T_b37	rs10948059	-18497	948	0.482688	0.247377	0.0346359	3.44638e-12	5.87952e-08	1.04047	74.6126	0.0736762	negbinom
ENSG00000180992	MRPL14	CD4_ET	6	chr6_44081987_T_C_b37	rs4711767	-13207	975	0.496436	-0.0814604	0.015763	3.56844e-07	0.0053085	1.04094	187.871	0.0238739	negbinom
ENSG00000137225	CAPN11	CD4_ET	6	chr6_44139869_C_T_b37	rs7763358	13321	133	0.0677189	2.67235	0.406003	8.35122e-20	4.10098e-11	0.893557	48.1602	0.00174718	negbinom
ENSG00000196284	SUPT3H	CD4_ET	6	chr6_44846008_T_C_b37	rs4714828	-499682	822	0.418534	0.131365	0.0194394	5.50835e-11	2.56551e-06	1.00835	51.7238	0.0610202	negbinom
ENSG00000151914	DST	CD4_ET	6	chr6_56780741_C_T_b37	rs9475752	-38685	406	0.206721	-0.514018	0.0754015	2.57878e-10	3.94957e-06	0.99458	32.0643	0.228417	negbinom
ENSG00000226803	RP11-203B9.4	CD4_ET	6	chr6_56733354_G_A_b37	rs78645122	-305680	118	0.0600815	1.25291	0.282748	1.17917e-06	0.00692785	0.858268	33.6655	1.47894	negbinom
ENSG00000112309	B3GAT2	CD4_ET	6	chr6_71606987_C_T_b37	rs495433	-59754	239	0.12169	-0.20948	0.0386561	1.7344e-07	0.00167435	1.01361	65.659	0.102126	negbinom
ENSG00000236016	RP1-3J17.3	CD4_ET	6	chr6_86532530_T_C_b37	rs76488172	192450	99	0.0504073	0.95097	0.0899518	7.92207e-38	3.59919e-27	0.927053	28.4391	0.644091	negbinom
ENSG00000111850	SMIM8	CD4_ET	6	chr6_87905575_G_A_b37	rs111753588	-126726	216	0.10998	0.188147	0.0435858	1.95779e-05	0.046637	1.01577	36.4802	0.010314	negbinom
ENSG00000123545	NDUFAF4	CD4_ET	6	chr6_96875195_G_A_b37	rs116871128	-470562	99	0.0504073	0.21325	0.0487375	1.17446e-05	0.0477442	0.969888	66.9017	0.0320485	negbinom
ENSG00000228439	TSTD3	CD4_ET	6	chr6_99958527_T_C_b37	rs9402854	-10042	826	0.57943	-0.491229	0.0554537	9.39363e-18	6.12588e-12	0.98889	63.0047	0.156506	negbinom
ENSG00000080546	SESN1	CD4_ET	6	chr6_109288036_C_G_b37	rs76094073	-127986	248	0.126273	0.214947	0.035772	9.50178e-10	2.12295e-05	1.03614	37.0585	0.0907135	negbinom
ENSG00000135596	MICAL1	CD4_ET	6	chr6_109966460_C_A_b37	rs13191995	179289	538	0.273931	-0.132034	0.0298361	1.33083e-05	0.0320483	1.04331	45.6919	0.0167504	negbinom
ENSG00000178425	NT5DC1	CD4_ET	6	chr6_116356852_T_G_b37	rs73772206	-65160	145	0.0738289	0.173039	0.0363175	2.2495e-06	0.0144288	0.941899	70.8858	0.0312899	negbinom
ENSG00000188820	FAM26F	CD4_ET	6	chr6_116793633_C_T_b37	rs2640877	11100	112	0.0570265	0.797152	0.0687039	1.18406e-35	1.01111e-29	1.03898	48.3187	0.357048	negbinom
ENSG00000111832	RWDD1	CD4_ET	6	chr6_116819150_G_A_b37	rs72951241	-73380	105	0.0534623	0.0842125	0.0189097	1.00186e-05	0.0487039	1.00395	31.2695	0.00674633	negbinom
ENSG00000164465	DCBLD1	CD4_ET	6	chr6_117865275_A_G_b37	rs210620	90295	856	0.564155	0.232029	0.0478984	1.7415e-06	0.0153012	1.02286	67.8249	0.0656228	negbinom
ENSG00000111906	HDDC2	CD4_ET	6	chr6_125542445_G_A_b37	rs3799744	-80837	672	0.342159	-0.0764826	0.0161175	2.88398e-06	0.0150551	1.01579	92.7077	0.0123853	negbinom
ENSG00000203756	TMEM244	CD4_ET	6	chr6_130194600_A_T_b37	rs35939119	11908	919	0.467923	0.614965	0.119324	2.14912e-07	0.0078774	0.960354	75.0235	0.246231	negbinom
ENSG00000198945	L3MBTL3	CD4_ET	6	chr6_130374461_T_A_b37	rs7740107	39617	554	0.717923	-0.310579	0.0317562	1.35379e-20	1.0343e-15	1.09001	96.0762	0.0611477	negbinom
ENSG00000164483	SAMD3	CD4_ET	6	chr6_130506382_A_C_b37	rs7749850	-180188	914	0.534623	-0.179777	0.0216627	1.06361e-15	2.22472e-10	1.00358	82.6311	0.0754797	negbinom
ENSG00000112306	RPS12	CD4_ET	6	chr6_133129933_C_T_b37	rs74298526	-5647	137	0.0697556	0.0412718	0.00657401	4.24983e-10	1.69004e-05	1.02427	74.4346	0.00508665	negbinom
ENSG00000112339	HBS1L	CD4_ET	6	chr6_135390836_G_A_b37	rs1547247	-33358	592	0.301426	-0.134174	0.0269262	1.09334e-06	0.00759273	0.96426	86.6202	0.0321678	negbinom
ENSG00000135541	AHI1	CD4_ET	6	chr6_135818897_C_A_b37	rs13197384	-17	665	0.338595	-0.442656	0.0374123	2.23767e-28	3.74302e-23	1.02896	68.4365	0.121464	negbinom
ENSG00000272189	RP3-325F22.5	CD4_ET	6	chr6_136909242_T_C_b37	rs2327743	37443	282	0.143585	-0.752907	0.0962496	1.87063e-14	1.03361e-09	0.96579	63.4087	0.114038	negbinom
ENSG00000214113	LYRM4	CD4_ET	6	chr6_5260694_C_T_b37	rs111557465	-478	157	0.0799389	0.265125	0.0258201	2.65621e-23	3.71271e-17	0.994282	132.462	0.0262287	negbinom
ENSG00000111863	ADTRP	CD4_ET	6	chr6_11718027_G_C_b37	rs6934084	-89252	646	0.671079	0.132944	0.0262484	9.72447e-07	0.0134065	1.01	99.0009	0.11631	negbinom
ENSG00000112378	PERP	CD4_ET	6	chr6_138427424_C_T_b37	rs2152012	-1224	789	0.401731	0.188829	0.032668	1.42241e-08	0.000588365	0.984398	98.2207	0.1571	negbinom
ENSG00000051620	HEBP2	CD4_ET	6	chr6_138709856_C_T_b37	rs9495065	-14812	117	0.0595723	-0.231499	0.0356579	3.97472e-10	1.5273e-05	1.03439	104.905	0.0304878	negbinom
ENSG00000146386	ABRACL	CD4_ET	6	chr6_139369543_T_C_b37	rs7769010	19724	668	0.340122	-0.0819035	0.0124859	2.1954e-10	6.5885e-06	1.06127	110.241	0.0377501	negbinom
ENSG00000231760	RP11-350J20.5	CD4_ET	6	chr6_149971385_G_A_b37	rs144148943	-147923	122	0.0621181	0.908709	0.205784	5.39895e-06	0.039035	0.982312	86.0757	0.140253	negbinom
ENSG00000112031	MTRF1L	CD4_ET	6	chr6_153342965_T_C_b37	rs594902	19145	793	0.403768	-0.165582	0.0341379	2.50161e-06	0.0175959	1.07193	86.6263	0.0284126	negbinom
ENSG00000122335	SERAC1	CD4_ET	6	chr6_158542274_T_G_b37	rs7759262	-47038	450	0.229124	0.344903	0.0770571	7.80466e-06	0.0487039	1.01864	92.3081	0.154509	negbinom
ENSG00000112096	SOD2	CD4_ET	6	chr6_160091585_A_G_b37	rs13219352	-91976	102	0.0519348	0.233	0.0339876	2.48214e-12	4.19491e-07	0.950389	126.484	0.04294	negbinom
ENSG00000198818	SFT2D1	CD4_ET	6	chr6_166732650_A_G_b37	rs9355572	-23429	517	0.736762	0.158498	0.0241047	3.25751e-10	1.20039e-05	1.05137	141.509	0.0624133	negbinom
ENSG00000071242	RPS6KA2	CD4_ET	6	chr6_167273761_A_G_b37	rs71571461	-46178	334	0.170061	0.540045	0.0937079	7.01405e-09	0.000467917	0.986472	89.0131	0.134197	negbinom
ENSG00000026297	RNASET2	CD4_ET	6	chr6_167387404_A_C_b37	rs453184	16732	915	0.534114	-0.155497	0.00787364	2.40714e-61	5.17575e-55	1.05084	121.986	0.020849	negbinom
ENSG00000130396	MLLT4	CD4_ET	6	chr6_168308914_G_A_b37	rs9355042	81312	706	0.35947	0.334734	0.066622	8.18748e-07	0.0132981	1.02913	218.129	0.291724	negbinom
ENSG00000272053	RP11-367G6.3	CD4_ET	6	chr6_25023263_A_T_b37	rs9348655	-19135	237	0.120672	-0.282808	0.0565485	7.86645e-07	0.008916	1.06081	116.289	0.0426163	negbinom
ENSG00000079691	LRRC16A	CD4_ET	6	chr6_25398426_T_C_b37	rs9348676	119120	575	0.29277	0.402592	0.0612753	1.08469e-10	9.54406e-06	0.997575	83.9622	0.237032	negbinom
ENSG00000124575	HIST1H1D	CD4_ET	6	chr6_26259748_A_G_b37	rs806786	24532	116	0.0590631	0.402996	0.0690631	7.45528e-10	2.64572e-05	0.995454	35.5745	0.20946	negbinom
ENSG00000186470	BTN3A2	CD4_ET	6	chr6_26354100_G_T_b37	rs67509210	-11287	244	0.124236	-0.576792	0.0264515	1.12537e-61	4.29527e-55	1.00056	55.3144	0.0862105	negbinom
ENSG00000026950	BTN3A1	CD4_ET	6	chr6_26413975_C_T_b37	rs56190518	11510	280	0.142566	0.147767	0.0311742	2.65961e-06	0.0127643	0.995219	33.8719	0.042101	negbinom
ENSG00000112763	BTN2A1	CD4_ET	6	chr6_26479150_C_T_b37	rs16891725	21000	238	0.121181	0.27044	0.0429278	8.27631e-10	1.95255e-05	1.00051	32.0827	0.0456983	negbinom
ENSG00000204644	ZFP57	CD4_ET	6	chr6_29644040_C_T_b37	rs374317	-4847	445	0.226578	1.32322	0.113501	3.6248e-28	1.14781e-20	1.00572	25.4755	0.781998	negbinom
ENSG00000204642	HLA-F	CD4_ET	6	chr6_29682542_T_C_b37	rs3129191	-8010	579	0.705193	-0.107272	0.0117946	1.37983e-18	1.82109e-12	1.00574	29.744	0.0260815	negbinom
ENSG00000204632	HLA-G	CD4_ET	6	chr6_29914548_C_T_b37	rs2248151	119804	315	0.160387	0.947767	0.0679139	2.02638e-37	3.46762e-27	0.923395	33.8546	0.461092	negbinom
ENSG00000206503	HLA-A	CD4_ET	6	chr6_29918887_T_C_b37	rs9260405	9850	961	0.510692	0.105927	0.00760442	1.58845e-36	4.59558e-29	1.02541	33.1454	0.0297224	negbinom
ENSG00000066379	ZNRD1	CD4_ET	6	chr6_29945620_C_T_b37	rs2246199	-83411	183	0.0931772	0.14963	0.0314616	2.20858e-06	0.0253525	0.962682	40.7881	0.0322843	negbinom
ENSG00000204592	HLA-E	CD4_ET	6	chr6_30458064_G_A_b37	rs1264457	820	792	0.596741	0.0430435	0.00818917	2.25481e-07	0.00210758	1.01533	51.4325	0.024153	negbinom
ENSG00000272501	XXbac-BPG299F13.17	CD4_ET	6	chr6_31154620_T_C_b37	rs6921663	-11194	421	0.214358	0.909458	0.0259569	7.57821e-125	9.24295e-111	1.00727	43.2388	0.390836	negbinom
ENSG00000204525	HLA-C	CD4_ET	6	chr6_31243767_G_C_b37	rs3931670	3885	493	0.251018	0.127252	0.0086036	3.09046e-43	7.0842e-34	0.966851	81.7379	0.0303	negbinom
ENSG00000234745	HLA-B	CD4_ET	6	chr6_31236467_G_T_b37	rs2524096	-88498	830	0.422607	0.21575	0.00940803	2.82133e-76	8.36815e-71	1.09403	41.3527	0.0626776	negbinom
ENSG00000272221	XXbac-BPG181B23.7	CD4_ET	6	chr6_31378650_C_A_b37	rs17200242	15378	409	0.208248	-0.720722	0.111571	2.43293e-10	4.19221e-05	1.01957	40.5457	0.25733	negbinom
ENSG00000204520	MICA	CD4_ET	6	chr6_31321524_G_C_b37	rs2844584	-49832	270	0.137475	0.217802	0.0452984	2.01842e-06	0.0395982	0.994339	41.0057	0.0493616	negbinom
ENSG00000204482	LST1	CD4_ET	6	chr6_31555392_C_A_b37	rs2256974	1491	333	0.169552	0.141726	0.0247153	1.15592e-08	0.000823761	1.06509	39.8241	0.07353	negbinom
ENSG00000204472	AIF1	CD4_ET	6	chr6_31605199_G_C_b37	rs2736155	22238	956	0.486762	0.200988	0.0218393	3.04377e-18	3.58186e-12	1.03123	48.6971	0.128771	negbinom
ENSG00000213719	CLIC1	CD4_ET	6	chr6_31848440_A_T_b37	rs41267090	140900	101	0.0514257	0.125105	0.0266747	1.69677e-06	0.032274	1.02696	53.0974	0.0401317	negbinom
ENSG00000204387	C6orf48	CD4_ET	6	chr6_31756309_C_A_b37	rs12529130	-46076	186	0.0947047	-0.084489	0.0137966	3.51145e-09	0.000136261	1.06981	52.783	0.016904	negbinom
ENSG00000204308	RNF5	CD4_ET	6	chr6_32145205_C_T_b37	rs3134947	-926	435	0.221487	0.148146	0.025198	7.69438e-09	0.000279391	1.04587	32.5842	0.0261985	negbinom
ENSG00000198502	HLA-DRB5	CD4_ET	6	chr6_32599485_T_G_b37	rs9272070	101421	980	0.498982	-0.665294	0.0473548	7.93187e-35	3.42206e-22	0.954651	22.3652	0.640892	negbinom
ENSG00000196126	HLA-DRB1	CD4_ET	6	chr6_32590501_A_C_b37	rs9271573	32876	772	0.606925	-0.165242	0.0300676	4.55043e-08	0.0216627	0.944732	31.7632	0.248322	negbinom
ENSG00000179344	HLA-DQB1	CD4_ET	6	chr6_32606912_A_G_b37	rs28383364	-29248	389	0.198065	0.284987	0.0398872	1.2813e-12	5.3387e-06	0.975893	38.2263	0.243031	negbinom
ENSG00000237541	HLA-DQA2	CD4_ET	6	chr6_32605078_A_G_b37	rs9272417	-104041	384	0.195519	1.04716	0.106012	2.47089e-23	7.67626e-15	0.968547	41.2452	1.46731	negbinom
ENSG00000240065	PSMB9	CD4_ET	6	chr6_32805307_C_T_b37	rs2071466	-6606	551	0.28055	0.0828068	0.0124239	5.68023e-11	5.97142e-06	1.04549	67.8712	0.0339074	negbinom
ENSG00000223865	HLA-DPB1	CD4_ET	6	chr6_32988695_T_G_b37	rs9296068	-55008	658	0.335031	0.12761	0.0210533	1.03742e-09	0.000153789	0.990916	70.7795	0.11439	negbinom
ENSG00000231500	RPS18	CD4_ET	6	chr6_33239869_C_T_b37	rs17215231	82	137	0.0697556	-0.226835	0.00625009	1.08717e-106	3.08687e-97	1.00562	84.5702	0.0107293	negbinom
ENSG00000124614	RPS10	CD4_ET	6	chr6_34377626_C_T_b37	rs9380433	-16276	354	0.819756	-0.170664	0.00875981	3.23262e-66	4.33709e-58	1.00251	87.6023	0.0292822	negbinom
ENSG00000146540	C7orf50	CD4_ET	7	chr7_1219540_A_C_b37	rs10277841	41644	866	0.559063	-0.0791941	0.0166969	2.77531e-06	0.0318823	0.999265	96.603	0.0256689	negbinom
ENSG00000229043	AC091729.9	CD4_ET	7	chr7_1196665_C_G_b37	rs6945392	-3345	712	0.637475	-0.295897	0.0608185	1.60034e-06	0.0259177	0.914786	111.532	0.161134	negbinom
ENSG00000178381	ZFAND2A	CD4_ET	7	chr7_1184356_G_A_b37	rs55880946	-16039	100	0.0509165	-0.288719	0.0522695	7.78109e-08	0.00134209	1.0272	134.78	0.0295703	negbinom
ENSG00000135185	TMEM243	CD4_ET	7	chr7_86793494_C_T_b37	rs6966613	-56409	342	0.825866	0.0650801	0.0150806	2.1023e-05	0.0483517	0.992674	63.9586	0.0086088	negbinom
ENSG00000177409	SAMD9L	CD4_ET	7	chr7_92753057_A_G_b37	rs4729072	-24625	193	0.0982688	0.187113	0.040962	5.31658e-06	0.0314543	0.991475	62.5525	0.0902574	negbinom
ENSG00000188186	LAMTOR4	CD4_ET	7	chr7_99733315_C_T_b37	rs11768171	-13215	908	0.537678	-0.046336	0.00736348	7.61582e-10	8.24453e-06	0.990933	46.9603	0.00609664	negbinom
ENSG00000121716	PILRB	CD4_ET	7	chr7_99961194_A_G_b37	rs6955367	27457	376	0.191446	0.360701	0.0270504	9.11204e-35	1.92556e-27	0.963108	42.0189	0.0700072	negbinom
ENSG00000214253	FIS1	CD4_ET	7	chr7_100897341_T_C_b37	rs10230349	1744	121	0.061609	-0.145139	0.0195647	1.14733e-12	7.82476e-08	1.05312	77.4004	0.00566678	negbinom
ENSG00000005075	POLR2J	CD4_ET	7	chr7_102089595_G_A_b37	rs7801498	-29759	646	0.671079	0.0645884	0.0113006	2.55416e-08	0.000232329	1.01796	50.4519	0.00584699	negbinom
ENSG00000168255	POLR2J3	CD4_ET	7	chr7_102394415_G_T_b37	rs2537466	181312	308	0.156823	0.138666	0.0215741	1.61014e-10	2.39844e-06	0.999479	56.6481	0.0675791	negbinom
ENSG00000267368	UPK3BL	CD4_ET	7	chr7_102339168_C_T_b37	rs11981219	55930	201	0.897658	-1.35357	0.166105	2.91397e-17	1.47626e-11	0.951264	35.5432	0.769727	negbinom
ENSG00000105821	DNAJC2	CD4_ET	7	chr7_102914478_T_C_b37	rs13228258	-70842	567	0.711303	-0.0891635	0.0184323	2.01614e-06	0.0126488	0.990097	67.9208	0.0169054	negbinom
ENSG00000164597	COG5	CD4_ET	7	chr7_107250260_G_A_b37	rs3779495	45301	446	0.772912	-0.317299	0.0326558	1.03318e-18	6.21388e-13	0.974274	72.0402	0.0610261	negbinom
ENSG00000091136	LAMB1	CD4_ET	7	chr7_107583241_G_A_b37	rs13222925	-60459	811	0.412933	-0.697145	0.0764703	5.88411e-18	1.57132e-11	0.963542	54.0109	0.383673	negbinom
ENSG00000128534	NAA38	CD4_ET	7	chr7_117851763_C_A_b37	rs10241875	27677	699	0.644094	-0.118067	0.0110062	3.21236e-23	8.91588e-18	1.00187	46.2773	0.0137323	negbinom
ENSG00000128609	NDUFA5	CD4_ET	7	chr7_123481303_A_G_b37	rs11772466	282994	492	0.250509	0.0657215	0.0151067	1.77361e-05	0.0487039	1.04639	37.3773	0.0188888	negbinom
ENSG00000128607	KLHDC10	CD4_ET	7	chr7_129725297_G_C_b37	7:129725297	14947	870	0.442974	-0.230371	0.0488893	3.64753e-06	0.0263052	0.967007	113.816	0.112159	negbinom
ENSG00000158525	CPA5	CD4_ET	7	chr7_130008015_T_C_b37	rs17164864	23385	419	0.21334	1.42168	0.0625812	1.43286e-77	3.33588e-66	0.955071	95.6542	1.43782	negbinom
ENSG00000271204	RP11-138A9.1	CD4_ET	7	chr7_130627014_G_T_b37	rs12533596	10049	441	0.224542	0.207315	0.0244845	1.06243e-16	8.54759e-12	1.02945	132.675	0.121446	negbinom
ENSG00000273319	RP11-138A9.2	CD4_ET	7	chr7_130626948_C_T_b37	rs12533527	5725	292	0.148676	0.245879	0.0337678	1.6084e-13	1.28574e-09	1.11439	105.929	0.195499	negbinom
ENSG00000105939	ZC3HAV1	CD4_ET	7	chr7_138735512_A_C_b37	rs10273974	-58953	972	0.494908	-0.158978	0.0145885	1.38561e-24	1.76561e-19	1.04122	146.814	0.0576042	negbinom
ENSG00000229153	EPHA1-AS1	CD4_ET	7	chr7_143104816_G_A_b37	rs7794735	-90	171	0.0870672	-0.426281	0.0565741	7.58723e-13	1.82837e-08	1.01153	73.977	0.0576077	negbinom
ENSG00000171130	ATP6V0E2	CD4_ET	7	chr7_149568262_A_G_b37	rs4725834	-1795	765	0.610489	-0.126091	0.0131951	9.52715e-20	1.08041e-15	1.10341	78.0588	0.0111459	negbinom
ENSG00000127399	LRRC61	CD4_ET	7	chr7_150053806_G_A_b37	rs66688634	34078	519	0.264257	0.419447	0.0577369	4.72451e-13	2.12802e-08	1.03893	69.7775	0.124688	negbinom
ENSG00000133574	GIMAP4	CD4_ET	7	chr7_150218748_G_A_b37	rs9691288	-45617	473	0.759165	-0.0893616	0.0205469	1.07205e-05	0.043402	1.02837	84.3249	0.111075	negbinom
ENSG00000272968	RBAK-RBAKDN	CD4_ET	7	chr7_5174739_C_T_b37	rs56112327	151390	617	0.314155	0.181784	0.0289	7.11526e-10	1.96638e-05	1.06162	185.316	0.0312705	negbinom
ENSG00000157954	WIPI2	CD4_ET	7	chr7_5173202_T_A_b37	rs113732347	-56617	609	0.310081	0.106265	0.0177128	4.31993e-09	0.00020266	1.01855	147.823	0.0168281	negbinom
ENSG00000122674	CCZ1	CD4_ET	7	chr7_5937428_A_C_b37	rs28558301	-937	900	0.541752	-0.0953737	0.0180253	2.3249e-07	0.0030466	1.0351	106.735	0.0434103	negbinom
ENSG00000136238	RAC1	CD4_ET	7	chr7_6415934_G_C_b37	rs836494	1780	982	0.5	0.10709	0.0119051	3.14003e-18	1.17056e-12	1.01675	67.8857	0.0238309	negbinom
ENSG00000136240	KDELR2	CD4_ET	7	chr7_6502367_T_C_b37	rs6796	-21506	559	0.284623	-0.183289	0.0171593	5.31782e-23	2.17273e-16	0.938216	92.881	0.021212	negbinom
ENSG00000136247	ZDHHC4	CD4_ET	7	chr7_6617247_C_G_b37	rs11559147	182	563	0.71334	0.115565	0.0254549	7.17929e-06	0.0403943	1.04109	73.9211	0.00631987	negbinom
ENSG00000146574	CCZ1B	CD4_ET	7	chr7_6877519_A_G_b37	rs7807287	11118	862	0.4389	-0.435265	0.0338715	2.32878e-30	1.36165e-23	0.982621	121.505	0.164304	negbinom
ENSG00000013374	NUB1	CD4_ET	7	chr7_151047142_G_A_b37	rs450947	8357	712	0.637475	0.0767409	0.0165269	4.85141e-06	0.043402	1.0415	162.931	0.00680982	negbinom
ENSG00000187260	WDR86	CD4_ET	7	chr7_151095131_G_A_b37	rs12703130	-12682	901	0.541242	0.243274	0.0500694	1.79766e-06	0.0224668	1.01386	184.083	0.178094	negbinom
ENSG00000127377	CRYGN	CD4_ET	7	chr7_151138704_T_C_b37	rs6965504	805	649	0.330448	0.801075	0.159456	2.54068e-07	0.0076159	0.999786	144.05	0.000209738	negbinom
ENSG00000146918	NCAPG2	CD4_ET	7	chr7_158453165_G_A_b37	rs73165322	-44355	145	0.0738289	0.732099	0.108966	7.28266e-13	5.28241e-08	1.07794	57.7083	0.748371	negbinom
ENSG00000146530	VWDE	CD4_ET	7	chr7_12513952_C_T_b37	rs847948	70385	140	0.0712831	0.776701	0.166297	1.74493e-06	0.0187426	1.03534	75.4856	0.000275816	negbinom
ENSG00000196683	TOMM7	CD4_ET	7	chr7_22852499_C_T_b37	rs2240728	-9971	613	0.312118	-0.168313	0.0046143	2.44746e-118	1.28442e-110	1.02921	84.5793	0.017635	negbinom
ENSG00000005020	SKAP2	CD4_ET	7	chr7_26903661_C_T_b37	rs73069539	-131197	472	0.240326	0.347256	0.0433688	2.58605e-15	7.15378e-10	0.982523	73.9423	0.207104	negbinom
ENSG00000122643	NT5C3A	CD4_ET	7	chr7_33092349_A_G_b37	rs10951371	-10060	557	0.716395	-0.099664	0.0171787	1.01737e-08	0.00016556	1.01594	39.6668	0.0199739	negbinom
ENSG00000106591	MRPL32	CD4_ET	7	chr7_42984190_C_T_b37	rs643599	12391	263	0.86609	-0.170298	0.0297728	1.63179e-08	0.000253509	1.01574	118.635	0.039524	negbinom
ENSG00000106603	COA1	CD4_ET	7	chr7_43649991_G_A_b37	rs6968645	-119325	502	0.255601	0.125593	0.0212156	7.08434e-09	0.000151917	1.01551	90.2151	0.0270454	negbinom
ENSG00000122678	POLM	CD4_ET	7	chr7_44131834_C_T_b37	rs77962201	9695	182	0.092668	0.260181	0.0364845	1.59482e-12	8.08054e-08	1.02175	53.7824	0.0402796	negbinom
ENSG00000196262	PPIA	CD4_ET	7	chr7_44910432_T_C_b37	rs10215876	74153	209	0.893585	-0.0821142	0.0132013	3.19263e-10	1.67773e-05	1.00079	72.2198	0.0230819	negbinom
ENSG00000272768	RP4-673M15.1	CD4_ET	7	chr7_44954786_G_A_b37	rs7799332	30234	936	0.523422	-0.405973	0.0663664	2.03543e-09	4.93193e-05	1.03134	63.3413	0.247413	negbinom
ENSG00000229628	AC073115.7	CD4_ET	7	chr7_46032418_G_C_b37	rs2140917	1914	287	0.14613	0.566243	0.116709	8.79445e-07	0.00981431	0.944848	69.3678	5.14835e-05	negbinom
ENSG00000185811	IKZF1	CD4_ET	7	chr7_50423963_C_G_b37	rs7806674	80243	868	0.558045	0.0640841	0.0117221	6.77647e-08	0.00130603	0.999611	63.2308	0.0200891	negbinom
ENSG00000132436	FIGNL1	CD4_ET	7	chr7_50507863_C_T_b37	rs4947827	-10225	883	0.550407	0.288834	0.0494682	1.01704e-08	0.00023565	0.977585	70.9958	0.0766556	negbinom
ENSG00000146733	PSPH	CD4_ET	7	chr7_55773037_G_A_b37	rs11765904	-346260	296	0.150713	0.918032	0.0789766	2.68874e-29	3.34882e-22	0.982016	46.4956	0.306973	negbinom
ENSG00000129103	SUMF2	CD4_ET	7	chr7_56185686_T_C_b37	rs2080140	53991	777	0.604379	-0.069639	0.0144708	2.11781e-06	0.013887	1.0221	39.6989	0.0175733	negbinom
ENSG00000106153	CHCHD2	CD4_ET	7	chr7_56143081_A_G_b37	rs13226516	-31188	572	0.291242	0.0516365	0.00867973	3.77252e-09	0.000117768	0.99964	37.3045	0.0162891	negbinom
ENSG00000126522	ASL	CD4_ET	7	chr7_65519219_A_G_b37	rs427575	-21566	871	0.443483	-0.146184	0.0347102	2.49005e-05	0.023481	0.985371	18.1991	1.63216e-05	negbinom
ENSG00000223473	GS1-124K5.3	CD4_ET	7	chr7_65513096_G_A_b37	rs1167386	-445457	876	0.446029	-0.262171	0.0553371	3.14818e-06	0.0053085	1.00061	19.0941	0.0917387	negbinom
ENSG00000237310	GS1-124K5.4	CD4_ET	7	chr7_65515276_G_A_b37	rs7811214	-443417	673	0.342668	0.220522	0.0468828	3.58934e-06	0.00578802	0.956534	20.9157	0.141491	negbinom
ENSG00000272831	RP11-792A8.4	CD4_ET	7	chr7_66163095_C_G_b37	rs78950023	-42277	109	0.055499	0.310841	0.0473512	1.47736e-10	5.77727e-06	0.943544	27.0991	0.0202613	negbinom
ENSG00000127948	POR	CD4_ET	7	chr7_75770123_C_T_b37	rs10253077	241605	352	0.179226	0.180046	0.0379882	3.18944e-06	0.0175959	1.04897	81.9993	0.0418456	negbinom
ENSG00000127952	STYXL1	CD4_ET	7	chr7_75614557_G_A_b37	rs41301427	-62765	203	0.10336	0.260094	0.0584962	1.12716e-05	0.0479779	1.01297	98.3076	0.0279735	negbinom
ENSG00000188372	ZP3	CD4_ET	7	chr7_76131645_A_G_b37	rs6979487	104810	666	0.660896	-0.695376	0.0590074	1.86015e-28	7.33565e-21	0.941939	48.6743	0.257867	negbinom
ENSG00000146707	POMZP3	CD4_ET	7	chr7_76179719_C_A_b37	rs146021635	-76859	415	0.211303	0.56311	0.0600261	1.93637e-19	2.66389e-14	1.04098	42.8056	0.223029	negbinom
ENSG00000135205	CCDC146	CD4_ET	7	chr7_76767073_T_C_b37	rs28807140	15322	355	0.180754	-0.432413	0.063501	9.04201e-11	4.21883e-06	0.975247	78.1549	0.125494	negbinom
ENSG00000127951	FGL2	CD4_ET	7	chr7_76829275_A_G_b37	rs3093273	132	158	0.0804481	0.771097	0.101478	8.71744e-15	7.58918e-10	1.00792	79.5881	0.464231	negbinom
ENSG00000104714	ERICH1	CD4_ET	8	chr8_601043_G_A_b37	rs1703911	-87063	671	0.34165	-0.133788	0.0161492	1.19312e-15	3.14406e-10	1.05956	93.5202	0.0247297	negbinom
ENSG00000253982	CTD-2336O2.1	CD4_ET	8	chr8_1709593_C_G_b37	rs6558532	-3075	576	0.706721	0.284651	0.0298424	3.40408e-19	1.31666e-13	1.05537	180.611	0.0638394	negbinom
ENSG00000036448	MYOM2	CD4_ET	8	chr8_2073600_C_T_b37	rs73169429	80445	302	0.153768	1.11737	0.0585595	8.85227e-78	2.82524e-54	0.890839	43.3999	0.99945	negbinom
ENSG00000254319	RP11-134O21.1	CD4_ET	8	chr8_2886216_C_G_b37	rs75571345	300225	156	0.0794297	0.977356	0.209661	3.77541e-07	0.0189039	0.960997	137.75	1.38664	negbinom
ENSG00000147324	MFHAS1	CD4_ET	8	chr8_8610783_A_C_b37	rs678250	-140372	689	0.649185	-0.154494	0.0315838	1.11882e-06	0.0192357	1.06495	65.8228	0.0597385	negbinom
ENSG00000076554	TPD52	CD4_ET	8	chr8_81024974_C_T_b37	rs12679499	-118493	867	0.441446	0.121807	0.0226551	1.46315e-07	0.000960161	1.04384	98.9692	0.0414555	negbinom
ENSG00000164823	OSGIN2	CD4_ET	8	chr8_91005645_C_T_b37	rs58579435	91558	683	0.34776	0.20712	0.0446689	6.16156e-06	0.0339145	0.962855	43.4219	0.0364086	negbinom
ENSG00000253738	GS1-251I9.4	CD4_ET	8	chr8_92064862_A_G_b37	rs7341609	-17555	573	0.708248	0.0811764	0.0168778	2.35553e-06	0.00736566	1.03824	36.9514	0.0228728	negbinom
ENSG00000197275	RAD54B	CD4_ET	8	chr8_95362118_C_G_b37	rs12676373	-125219	574	0.292261	0.498746	0.0888685	1.4371e-08	0.00023009	1.03055	64.5948	0.000136091	negbinom
ENSG00000104412	EMC2	CD4_ET	8	chr8_109543978_A_G_b37	rs7007611	88148	878	0.552953	0.199893	0.0360479	4.61251e-08	0.000458424	0.997668	54.9025	0.0509699	negbinom
ENSG00000205038	PKHD1L1	CD4_ET	8	chr8_110233468_G_C_b37	rs67741834	-141238	293	0.149185	1.98007	0.438505	1.23711e-07	0.0145088	0.810411	16.8509	4.39175	negbinom
ENSG00000225885	AC023590.1	CD4_ET	8	chr8_119665997_G_A_b37	rs2514611	371619	181	0.907841	-0.445915	0.0511404	1.74464e-17	2.82764e-12	1.03071	83.9927	0.0558702	negbinom
ENSG00000177570	SAMD12	CD4_ET	8	chr8_119671835_A_G_b37	rs17683401	37601	138	0.0702648	0.568541	0.0841466	1.59285e-11	1.44395e-06	1.01017	73.4787	0.147285	negbinom
ENSG00000183665	TRMT12	CD4_ET	8	chr8_125462121_A_G_b37	rs4132855	-927	818	0.416497	0.279896	0.052982	2.26339e-07	0.00282926	1.01503	162.22	0.0783964	negbinom
ENSG00000170873	MTSS1	CD4_ET	8	chr8_125570144_G_A_b37	rs4870903	-170586	554	0.717923	-0.179584	0.0356891	5.28648e-07	0.00638901	0.999502	105.53	0.0230819	negbinom
ENSG00000245164	LINC00861	CD4_ET	8	chr8_126958296_G_A_b37	rs16900994	-5197	270	0.137475	-0.0859431	0.0180458	4.36734e-06	0.0216933	0.999963	126.132	0.0390218	negbinom
ENSG00000168672	FAM84B	CD4_ET	8	chr8_127509238_G_A_b37	rs12546489	-61400	175	0.0891039	-0.431097	0.0751288	2.79028e-08	0.000442097	0.99814	158.697	0.0860678	negbinom
ENSG00000129295	LRRC6	CD4_ET	8	chr8_133736961_G_C_b37	rs9297855	49123	962	0.489817	-0.834479	0.190458	6.05344e-06	0.0432647	0.972697	67.4008	0.000104968	negbinom
ENSG00000104472	CHRAC1	CD4_ET	8	chr8_141527936_T_C_b37	rs4961253	6539	269	0.863035	0.12915	0.0284919	7.89055e-06	0.0404758	1.05411	85.9267	0.0221437	negbinom
ENSG00000253716	RP13-582O9.5	CD4_ET	8	chr8_144371988_G_A_b37	rs57823135	8128	554	0.282077	0.172756	0.0323529	1.17581e-07	0.00167435	1.00125	104.456	0.0529517	negbinom
ENSG00000254859	RP11-661A12.5	CD4_ET	8	chr8_144565969_C_T_b37	rs11785340	-65930	145	0.0738289	1.02642	0.221436	1.92613e-06	0.0283601	0.98019	68.2969	0.174745	negbinom
ENSG00000147813	NAPRT1	CD4_ET	8	chr8_144676862_C_T_b37	rs9657360	16079	412	0.790224	0.450138	0.0275699	4.21873e-43	6.4635e-38	1.04039	132.369	0.0727201	negbinom
ENSG00000104529	EEF1D	CD4_ET	8	chr8_144659608_A_G_b37	rs12678314	-22103	464	0.763747	-0.0229031	0.0040937	3.34764e-08	0.000398609	1.04898	142.321	0.00316034	negbinom
ENSG00000178209	PLEC	CD4_ET	8	chr8_145082187_C_T_b37	rs61156785	31285	691	0.351833	-0.121581	0.0263992	5.81409e-06	0.0259633	1.01639	75.8795	0.0532693	negbinom
ENSG00000179632	MAF1	CD4_ET	8	chr8_145142206_G_A_b37	rs56138570	-17196	184	0.0936864	-0.126923	0.0202447	1.05905e-09	1.27897e-05	1.07663	54.4407	0.00895321	negbinom
ENSG00000071894	CPSF1	CD4_ET	8	chr8_145556511_G_A_b37	rs77437860	-78242	725	0.369145	0.160475	0.0342597	3.66317e-06	0.0104263	1.01278	39.6221	0.0362992	negbinom
ENSG00000160948	VPS28	CD4_ET	8	chr8_145642886_C_T_b37	rs117891721	-11045	113	0.0575356	0.170961	0.0193756	1.03374e-17	2.98825e-12	0.947658	43.443	0.00884587	negbinom
ENSG00000160959	LRRC14	CD4_ET	8	chr8_145752467_A_T_b37	rs2721142	9091	971	0.505601	-0.142643	0.0295696	2.39423e-06	0.0103805	0.968392	41.2089	0.0127821	negbinom
ENSG00000161016	RPL8	CD4_ET	8	chr8_146017782_C_T_b37	rs2954658	-190	929	0.526986	-0.0980111	0.00310293	3.35864e-107	2.63786e-96	0.983181	41.4664	0.00846482	negbinom
ENSG00000170619	COMMD5	CD4_ET	8	chr8_146065452_C_T_b37	rs1735167	-13669	720	0.366599	0.133673	0.0314211	2.68862e-05	0.0360425	1.06545	38.2759	0.0394873	negbinom
ENSG00000079459	FDFT1	CD4_ET	8	chr8_11677905_A_C_b37	rs1293299	24823	419	0.21334	-0.21455	0.0224395	6.487e-19	1.10372e-12	0.987224	65.3538	0.0439444	negbinom
ENSG00000164733	CTSB	CD4_ET	8	chr8_11710556_G_C_b37	rs74936424	-16401	101	0.0514257	0.178198	0.0363964	7.50862e-07	0.00810136	1.01703	76.4503	0.0370513	negbinom
ENSG00000129422	MTUS1	CD4_ET	8	chr8_17555029_G_C_b37	rs437548	-103397	410	0.208758	0.415808	0.0670638	6.65289e-10	6.90354e-05	1.00884	95.1728	0.168747	negbinom
ENSG00000078674	PCM1	CD4_ET	8	chr8_17778651_A_C_b37	rs7010747	-1698	518	0.736253	-0.0759744	0.0150141	5.45147e-07	0.0123938	1.00986	122.056	0.010562	negbinom
ENSG00000173566	NUDT18	CD4_ET	8	chr8_21964378_G_A_b37	rs1005901	-2554	859	0.437373	0.182369	0.0341588	1.51729e-07	0.00230617	0.995385	124.312	0.0347393	negbinom
ENSG00000251034	RP11-582J16.4	CD4_ET	8	chr8_22609583_T_A_b37	rs4872549	206665	591	0.300916	0.99535	0.209507	8.52647e-07	0.0283043	0.934483	75.1755	0.843704	negbinom
ENSG00000120915	EPHX2	CD4_ET	8	chr8_27402664_G_A_b37	rs4149260	54368	302	0.153768	0.137857	0.0261341	1.87536e-07	0.00197344	1.0303	139.42	0.0457927	negbinom
ENSG00000147421	HMBOX1	CD4_ET	8	chr8_28909523_C_T_b37	rs10088428	161612	485	0.246945	-0.46166	0.0315936	4.32714e-38	6.38255e-31	0.986803	62.3805	0.0755956	negbinom
ENSG00000165392	WRN	CD4_ET	8	chr8_30624737_G_A_b37	rs73228618	-266580	312	0.158859	0.253296	0.0530856	2.23436e-06	0.0102354	1.05445	76.1671	0.0580179	negbinom
ENSG00000172728	FUT10	CD4_ET	8	chr8_33307340_G_A_b37	rs7826551	-23600	776	0.604888	-0.398959	0.0883904	6.6728e-06	0.0231436	0.981053	46.401	0.0457277	negbinom
ENSG00000147471	PROSC	CD4_ET	8	chr8_37635649_A_G_b37	rs7463174	15538	320	0.162933	0.144873	0.0292949	8.10143e-07	0.00282926	1.10352	66.2584	0.0577095	negbinom
ENSG00000147526	TACC1	CD4_ET	8	chr8_38673184_G_A_b37	rs71517736	87480	119	0.0605906	0.171842	0.0387487	1.21564e-05	0.0486059	1.05095	112.896	0.00657477	negbinom
ENSG00000254165	RP11-503E24.2	CD4_ET	8	chr8_42097263_A_G_b37	rs112061393	-296184	365	0.185845	1.15547	0.243999	8.01703e-07	0.0111946	0.888814	28.1028	1.56211	negbinom
ENSG00000176209	SMIM19	CD4_ET	8	chr8_42429603_T_C_b37	rs2974296	33305	778	0.60387	-0.102204	0.0165157	1.98986e-09	2.79489e-05	1.00558	40.5504	0.0143088	negbinom
ENSG00000104738	MCM4	CD4_ET	8	chr8_49194601_G_T_b37	rs4517148	321856	127	0.935336	-0.572699	0.122591	2.92062e-07	0.00718173	0.892812	20.1411	0.79131	negbinom
ENSG00000232941	AC090186.1	CD4_ET	8	chr8_52692784_G_A_b37	rs6999321	-37359	181	0.907841	0.510385	0.0892051	6.44643e-08	0.000477744	0.982645	73.9268	0.165951	negbinom
ENSG00000205268	PDE7A	CD4_ET	8	chr8_66899723_A_G_b37	rs7016694	145166	216	0.10998	0.154075	0.0317818	7.82561e-07	0.00360409	1.03524	58.1931	0.0781608	negbinom
ENSG00000147576	ADHFE1	CD4_ET	8	chr8_67194991_G_T_b37	rs4737773	-147429	919	0.467923	0.242402	0.0490553	1.44e-06	0.0079288	0.993424	62.5904	0.0807805	negbinom
ENSG00000246366	RP11-382J12.1	CD4_ET	8	chr8_71860439_A_G_b37	rs2732087	339627	948	0.517312	-0.246582	0.0367763	6.96743e-11	1.99778e-06	0.992583	36.061	0.108575	negbinom
ENSG00000171033	PKIA	CD4_ET	8	chr8_79443567_A_C_b37	rs36009208	15193	366	0.186354	-0.375169	0.0572795	9.68793e-10	2.54025e-05	1.00523	53.188	0.201888	negbinom
ENSG00000104427	ZC2HC1A	CD4_ET	8	chr8_79624605_T_C_b37	rs2953477	46323	505	0.742872	0.350181	0.0533356	1.88099e-10	5.31283e-06	0.947824	72.7792	0.191473	negbinom
ENSG00000107099	DOCK8	CD4_ET	9	chr9_275809_A_G_b37	rs2094462	60955	439	0.223523	-0.156762	0.0210845	6.20512e-13	4.29744e-08	1.0194	71.5551	0.0415125	negbinom
ENSG00000107020	PLGRKT	CD4_ET	9	chr9_5372048_A_C_b37	rs9785210	-65830	676	0.655804	-0.115863	0.0167669	1.56816e-11	7.68528e-07	1.0238	87.8271	0.0222683	negbinom
ENSG00000215066	C9orf38	CD4_ET	9	chr9_6430156_G_A_b37	rs1381037	-40219	325	0.834521	-0.270462	0.0536911	6.50543e-07	0.0110471	0.96042	74.7925	0.138865	negbinom
ENSG00000136810	TXN	CD4_ET	9	chr9_113015602_C_T_b37	rs4135183	-3318	295	0.150204	-0.108324	0.0208774	3.48508e-07	0.0283942	0.96344	74.8929	0.0604971	negbinom
ENSG00000119431	HDHD3	CD4_ET	9	chr9_116138013_C_T_b37	rs3747816	-1266	342	0.174134	-0.206026	0.0378612	1.23313e-07	0.00178512	1.02844	130.394	0.0361584	negbinom
ENSG00000095397	DFNB31	CD4_ET	9	chr9_117708888_A_G_b37	rs74612843	441158	101	0.0514257	0.632487	0.130826	1.1148e-06	0.0161094	1.00292	163.201	0.0814582	negbinom
ENSG00000182752	PAPPA	CD4_ET	9	chr9_119160791_T_C_b37	rs3810939	244708	608	0.309572	0.799396	0.178995	4.61306e-06	0.0367235	0.975774	66.9791	0.00081542	negbinom
ENSG00000226752	PSMD5-AS1	CD4_ET	9	chr9_123582697_G_T_b37	rs3793638	-4409	799	0.593177	-0.540471	0.0156518	1.78448e-111	4.86107e-107	1.04905	40.5962	0.191019	negbinom
ENSG00000229245	RP11-542K23.7	CD4_ET	9	chr9_125168878_C_T_b37	rs35918962	3192	232	0.118126	1.52759	0.109326	5.81826e-42	2.8281e-34	1.01058	67.9198	1.4819	negbinom
ENSG00000239705	RP11-65N13.8	CD4_ET	9	chr9_127968248_A_T_b37	rs523517	-35694	137	0.0697556	1.76739	0.424249	3.836e-06	0.0386624	0.826913	19.1333	2.47317	negbinom
ENSG00000197958	RPL12	CD4_ET	9	chr9_130231417_A_G_b37	rs2253639	17733	823	0.580957	0.0838338	0.00350247	6.69845e-78	5.88279e-71	1.01995	59.3972	0.00780754	negbinom
ENSG00000160408	ST6GALNAC6	CD4_ET	9	chr9_130668957_A_G_b37	rs10819317	1270	322	0.163951	-0.21935	0.036492	5.45239e-09	6.66315e-05	1.03446	65.1941	0.0352672	negbinom
ENSG00000136908	DPM2	CD4_ET	9	chr9_130737250_T_C_b37	rs1078697	36487	441	0.775458	-0.113272	0.0258861	1.37587e-05	0.0425005	1.03856	62.4234	0.0223425	negbinom
ENSG00000223478	RP11-545E17.3	CD4_ET	9	chr9_131489620_C_T_b37	rs55697116	2896	527	0.26833	0.227973	0.036132	3.95926e-10	8.11752e-06	0.973922	46.9056	0.136758	negbinom
ENSG00000167136	ENDOG	CD4_ET	9	chr9_131110262_A_G_b37	rs112417645	-470491	167	0.0850305	-0.531301	0.118024	1.80033e-05	0.0403943	1.00436	48.0599	0.263949	negbinom
ENSG00000136819	C9orf78	CD4_ET	9	chr9_132589606_T_C_b37	rs8113	-8536	482	0.245418	-0.10518	0.0112507	4.15882e-19	1.90186e-13	0.997679	161.036	0.0101008	negbinom
ENSG00000187239	FNBP1	CD4_ET	9	chr9_132603914_G_C_b37	rs1034022	-201559	261	0.132892	0.0666441	0.0146303	6.58054e-06	0.0496777	1.01309	175.112	0.0202579	negbinom
ENSG00000148290	SURF1	CD4_ET	9	chr9_136268084_A_G_b37	rs3124747	44532	623	0.68279	0.103259	0.0144831	4.07342e-12	1.37887e-07	1.08333	175.033	0.00934638	negbinom
ENSG00000233016	SNHG7	CD4_ET	9	chr9_139613998_C_T_b37	rs11145844	-8638	215	0.10947	-0.402168	0.0215858	2.62639e-50	9.238e-45	1.04377	85.0364	0.0526866	negbinom
ENSG00000196642	RABL6	CD4_ET	9	chr9_139700104_T_C_b37	rs945388	-2270	409	0.791752	-0.158579	0.0260543	1.99579e-09	3.7375e-05	1.04837	89.7969	0.0480938	negbinom
ENSG00000148362	C9orf142	CD4_ET	9	chr9_139866247_T_G_b37	rs11790360	-20623	917	0.533096	-0.0540534	0.0103527	2.73942e-07	0.00262259	1.02186	117.014	0.00880113	negbinom
ENSG00000107281	NPDC1	CD4_ET	9	chr9_139946804_C_G_b37	rs2271867	6149	171	0.912933	0.38672	0.0452052	4.27002e-14	2.78282e-09	1.00076	116.082	0.142399	negbinom
ENSG00000198113	TOR4A	CD4_ET	9	chr9_140330895_G_T_b37	rs111712745	158694	100	0.0509165	0.800359	0.181957	8.18665e-06	0.0372642	0.999976	111.927	0.239743	negbinom
ENSG00000155158	TTC39B	CD4_ET	9	chr9_15292647_T_A_b37	rs10961962	-14711	964	0.490835	0.134669	0.0284938	2.54309e-06	0.0248663	1.00126	94.3094	0.0170084	negbinom
ENSG00000164975	SNAPC3	CD4_ET	9	chr9_15075909_G_T_b37	rs7033429	-346793	479	0.24389	0.225919	0.0484305	5.93406e-06	0.034983	1.04011	91.8885	0.0538434	negbinom
ENSG00000137154	RPS6	CD4_ET	9	chr9_19361448_G_A_b37	rs6475324	-18804	156	0.0794297	-0.0593241	0.00627245	8.65776e-19	4.23926e-14	1.08223	106.859	0.00527493	negbinom
ENSG00000188921	PTPLAD2	CD4_ET	9	chr9_21011287_T_C_b37	rs2275883	-20348	885	0.450611	0.0966118	0.0187108	4.28306e-07	0.0053085	1.0174	51.7404	0.0186424	negbinom
ENSG00000086061	DNAJA1	CD4_ET	9	chr9_33035114_A_G_b37	rs7469374	9905	701	0.356925	-0.0895185	0.0190932	4.18601e-06	0.0372642	0.974438	101.971	0.0871553	negbinom
ENSG00000086062	B4GALT1	CD4_ET	9	chr9_33137596_A_C_b37	rs10813954	-29758	659	0.33554	0.311543	0.0275965	3.02859e-26	5.82616e-21	1.07035	87.0591	0.160328	negbinom
ENSG00000164978	NUDT2	CD4_ET	9	chr9_34334793_G_A_b37	rs4879775	5289	312	0.158859	0.421459	0.0267038	2.30361e-44	4.40974e-37	1.02741	33.246	0.0901762	negbinom
ENSG00000213930	GALT	CD4_ET	9	chr9_34655436_T_C_b37	rs2812357	8803	840	0.572301	0.0905827	0.0146597	2.65573e-09	6.4193e-05	0.984976	52.0692	0.0164129	negbinom
ENSG00000137106	GRHPR	CD4_ET	9	chr9_37422656_C_T_b37	rs4878690	-7	639	0.325356	0.218352	0.0183226	8.65444e-29	1.13466e-22	1.01484	75.6808	0.0222199	negbinom
ENSG00000204711	C9orf135	CD4_ET	9	chr9_72433081_G_A_b37	rs7029206	-2628	237	0.120672	2.27698	0.154812	1.34073e-41	7.6306e-34	0.992526	50.0466	4.15721	negbinom
ENSG00000135048	TMEM2	CD4_ET	9	chr9_74339777_G_C_b37	rs12004614	-91829	168	0.0855397	0.275027	0.0370475	1.53401e-13	1.10853e-08	1.05946	72.2207	0.0762559	negbinom
ENSG00000106733	NMRK1	CD4_ET	9	chr9_77684690_A_C_b37	rs3752955	-18443	862	0.5611	-0.155894	0.0138559	1.81425e-26	1.074e-20	1.02717	106.038	0.0219159	negbinom
ENSG00000134996	OSTF1	CD4_ET	9	chr9_77700084_C_A_b37	rs10869496	-3375	809	0.411914	-0.0830798	0.0138457	5.43466e-09	0.000202926	0.993548	111.478	0.0370451	negbinom
ENSG00000197969	VPS13A	CD4_ET	9	chr9_80041381_C_T_b37	rs10125624	249112	868	0.558045	0.0942923	0.0213201	1.20079e-05	0.0487845	1.05377	159.25	0.018517	negbinom
ENSG00000106829	TLE4	CD4_ET	9	chr9_82302854_A_G_b37	rs4877500	116166	701	0.643075	-0.140203	0.017162	2.77519e-15	7.39881e-10	0.990321	108.694	0.0663132	negbinom
ENSG00000135070	ISCA1	CD4_ET	9	chr9_88902663_C_T_b37	rs7035034	4987	687	0.650204	-0.108437	0.0175256	1.67093e-09	3.10527e-05	1.02529	76.9908	0.0261724	negbinom
ENSG00000135047	CTSL	CD4_ET	9	chr9_90329140_G_A_b37	rs3128501	-11294	764	0.610998	-0.478347	0.0520338	4.07891e-18	1.68732e-12	0.989628	126.699	0.235403	negbinom
ENSG00000187764	SEMA4D	CD4_ET	9	chr9_92098029_G_A_b37	rs11265913	-15016	563	0.28666	-0.110335	0.0215358	6.49786e-07	0.00408676	1.06999	73.2542	0.0571579	negbinom
ENSG00000188312	CENPP	CD4_ET	9	chr9_94966486_T_G_b37	rs10081693	-121280	308	0.156823	0.538512	0.116458	2.77025e-06	0.0222756	0.975813	25.7596	0.61079	negbinom
ENSG00000165140	FBP1	CD4_ET	9	chr9_97384111_G_T_b37	rs28369693	-18420	835	0.425153	0.271009	0.0566731	2.42702e-06	0.0109723	1.05241	42.5824	0.135591	negbinom
ENSG00000136842	TMOD1	CD4_ET	9	chr9_100335653_A_G_b37	rs2805806	72191	768	0.391039	-0.680593	0.102854	6.1336e-11	2.83695e-06	1.00624	40.0391	0.195252	negbinom
ENSG00000136936	XPA	CD4_ET	9	chr9_100809100_T_G_b37	rs72755436	349461	458	0.233198	0.0933479	0.0188099	9.8414e-07	0.00832636	1.03724	63.2831	0.0197352	negbinom
ENSG00000185736	ADARB2	CD4_ET	10	chr10_1330769_C_T_b37	rs35969164	-448901	634	0.322811	1.42455	0.220695	7.71658e-12	8.32139e-06	0.938859	95.469	0.712453	negbinom
ENSG00000151632	AKR1C2	CD4_ET	10	chr10_4996449_G_A_b37	rs71477879	-63774	162	0.0824847	3.4894	0.606101	2.38781e-14	4.59374e-07	0.880148	44.4447	5.03101	negbinom
ENSG00000196139	AKR1C3	CD4_ET	10	chr10_5335339_C_T_b37	rs4881429	257793	787	0.599287	-0.259517	0.0533174	1.4102e-06	0.0197224	1.00069	159.65	0.111021	negbinom
ENSG00000057608	GDI2	CD4_ET	10	chr10_5828400_G_A_b37	rs72772376	-55695	420	0.213849	-0.122077	0.0152024	1.57213e-14	1.32569e-09	1.02997	247.715	0.0218915	negbinom
ENSG00000237943	PRKCQ-AS1	CD4_ET	10	chr10_6628224_G_A_b37	rs61841332	5843	412	0.209776	-0.239869	0.0149795	3.01839e-42	3.02547e-37	1.04899	289.526	0.0545518	negbinom
ENSG00000165637	VDAC2	CD4_ET	10	chr10_76839355_A_G_b37	rs7475340	-130557	945	0.518839	-0.0524846	0.0110539	2.24776e-06	0.0104273	0.991121	47.4797	0.0126909	negbinom
ENSG00000165644	COMTD1	CD4_ET	10	chr10_76842244_T_G_b37	rs4746260	-153544	101	0.0514257	0.297975	0.0497999	2.42614e-09	5.67377e-05	1.00552	37.1076	0.0290723	negbinom
ENSG00000138326	RPS24	CD4_ET	10	chr10_79763775_C_T_b37	rs2913134	-29743	742	0.6222	0.0289831	0.00536303	9.90707e-08	0.0008194	1.07934	89.3161	0.0109437	negbinom
ENSG00000226381	RP11-119F19.2	CD4_ET	10	chr10_81445802_A_G_b37	rs2983793	-80283	710	0.361507	-0.302712	0.0569444	1.12901e-07	0.00152116	1.01947	81.6213	0.00980102	negbinom
ENSG00000122378	FAM213A	CD4_ET	10	chr10_82198790_C_T_b37	rs10788622	31205	787	0.400713	0.258059	0.047996	1.71436e-07	0.00236431	1.00378	123.667	0.0479627	negbinom
ENSG00000107771	CCSER2	CD4_ET	10	chr10_86251388_G_A_b37	rs61866511	163046	232	0.118126	-0.29046	0.0263865	2.11094e-23	2.82645e-17	0.992438	101.137	0.0377273	negbinom
ENSG00000026103	FAS	CD4_ET	10	chr10_90751380_G_C_b37	rs4064	966	671	0.34165	-0.209206	0.0298956	1.59673e-11	1.03113e-06	1.01327	87.3871	0.09023	negbinom
ENSG00000107796	ACTA2	CD4_ET	10	chr10_90751340_A_G_b37	rs3740286	193	704	0.358452	0.301502	0.054202	3.07301e-08	0.000695929	1.01447	81.1118	0.0248327	negbinom
ENSG00000119969	HELLS	CD4_ET	10	chr10_96145246_T_C_b37	rs2265364	-160301	869	0.442464	0.160931	0.0352298	6.21066e-06	0.0202364	1.00793	33.235	0.138909	negbinom
ENSG00000138185	ENTPD1	CD4_ET	10	chr10_97632082_C_T_b37	rs2051052	160546	892	0.545825	0.793724	0.0681643	2.75956e-24	3.27552e-15	0.954261	25.4652	1.07743	negbinom
ENSG00000120055	C10orf95	CD4_ET	10	chr10_104197327_A_G_b37	rs72845701	-13973	182	0.092668	-0.439006	0.083283	2.24935e-07	0.00194474	1.01056	33.3036	0.0366126	negbinom
ENSG00000166275	C10orf32	CD4_ET	10	chr10_104637602_C_T_b37	rs11191436	23622	483	0.245927	-0.150145	0.0193955	1.41039e-13	1.72031e-08	0.993383	25.0441	0.0196607	negbinom
ENSG00000148834	GSTO1	CD4_ET	10	chr10_106013050_G_A_b37	rs17883150	17936	611	0.3111	0.0915548	0.0147985	1.6622e-09	2.54025e-05	1.01041	76.1934	0.0208862	negbinom
ENSG00000203876	RP11-451M19.3	CD4_ET	10	chr10_112166708_T_C_b37	rs7098940	453059	168	0.0855397	1.35759	0.260891	2.25869e-08	0.000519574	0.944965	54.3948	0.0135403	negbinom
ENSG00000165806	CASP7	CD4_ET	10	chr10_115489167_G_A_b37	rs2227309	50225	527	0.26833	-0.219581	0.0461638	2.34794e-06	0.0213258	1.00177	93.0802	0.081531	negbinom
ENSG00000165650	PDZD8	CD4_ET	10	chr10_119025212_G_C_b37	rs363226	-109766	608	0.690428	-0.221679	0.0474785	4.26173e-06	0.0382759	0.919276	158.888	0.0344083	negbinom
ENSG00000165672	PRDX3	CD4_ET	10	chr10_120928938_C_T_b37	rs2271362	-9407	524	0.266802	0.148325	0.0322277	3.6084e-06	0.0284183	1.02115	126.408	0.17702	negbinom
ENSG00000148908	RGS10	CD4_ET	10	chr10_121296366_A_C_b37	rs2277266	-5854	193	0.901731	0.0723587	0.0155808	5.36088e-06	0.0356373	1.03906	73.5362	0.0138714	negbinom
ENSG00000107679	PLEKHA1	CD4_ET	10	chr10_124148167_A_G_b37	rs2421017	13955	931	0.474033	-0.135484	0.0193003	1.87747e-11	3.46947e-07	1.1325	110.923	0.032855	negbinom
ENSG00000203791	METTL10	CD4_ET	10	chr10_126544646_A_T_b37	rs12764568	64207	799	0.593177	-0.140055	0.0227433	5.14243e-09	0.000138885	1.00466	161.603	0.0232439	negbinom
ENSG00000226899	RP11-298J20.3	CD4_ET	10	chr10_126609647_G_T_b37	rs7099073	-25354	493	0.748982	-1.60188	0.0806474	2.46749e-70	2.02864e-62	1.02201	96.0276	1.51997	negbinom
ENSG00000089876	DHX32	CD4_ET	10	chr10_127601214_A_G_b37	rs10901466	16209	845	0.430244	-0.391236	0.0669994	1.04068e-08	0.000170851	1.00066	150.201	0.147097	negbinom
ENSG00000170430	MGMT	CD4_ET	10	chr10_131412157_G_A_b37	rs11016847	146709	577	0.293788	-0.144458	0.0183451	1.58474e-13	6.22027e-09	1.04631	166.506	0.0254634	negbinom
ENSG00000151640	DPYSL4	CD4_ET	10	chr10_134011192_C_T_b37	rs2814157	10788	179	0.0911405	1.12695	0.123328	1.53066e-20	2.4243e-14	1.03503	87.9382	0.94641	negbinom
ENSG00000165752	STK32C	CD4_ET	10	chr10_134116354_C_T_b37	rs6560688	-28997	476	0.242363	0.223154	0.0402981	5.63326e-08	0.00135771	1.00975	154.831	0.035261	negbinom
ENSG00000152465	NMT2	CD4_ET	10	chr10_15239498_A_G_b37	rs10906857	28806	835	0.425153	-0.200818	0.0189842	3.71417e-23	5.40825e-17	1.00013	137.488	0.056527	negbinom
ENSG00000026025	VIM	CD4_ET	10	chr10_17300228_T_G_b37	rs165527	29970	794	0.404277	-0.0437988	0.00866134	7.55771e-07	0.0114222	1.05468	81.6385	0.031222	negbinom
ENSG00000136738	STAM	CD4_ET	10	chr10_17754537_C_T_b37	rs2570278	68413	908	0.537678	-0.17827	0.0339058	2.71638e-07	0.00215698	1.01269	84.8968	0.0431191	negbinom
ENSG00000136758	YME1L1	CD4_ET	10	chr10_27438284_C_T_b37	rs7067696	-5911	665	0.661405	0.0895204	0.0185876	1.9612e-06	0.0136655	1.00367	56.4515	0.084344	negbinom
ENSG00000254635	WAC-AS1	CD4_ET	10	chr10_28934523_A_C_b37	rs1034086	112851	863	0.560591	-0.160327	0.0214025	5.47464e-13	1.93452e-08	1.08126	114.642	0.0351682	negbinom
ENSG00000107951	MTPAP	CD4_ET	10	chr10_30976119_A_G_b37	rs7913046	312742	138	0.929735	-0.28983	0.0636956	5.89804e-06	0.0382143	1.04372	105.688	0.0678177	negbinom
ENSG00000150076	C10ORF68	CD4_ET	10	chr10_32678925_G_A_b37	rs7075248	-153372	574	0.292261	0.233865	0.051417	6.53361e-06	0.0339745	0.93325	48.6798	0.0748489	negbinom
ENSG00000271335	RP11-324I22.4	CD4_ET	10	chr10_35720884_G_T_b37	rs34561883	95555	597	0.303971	0.426773	0.084294	3.5987e-07	0.00237275	1.01536	58.2914	0.00989059	negbinom
ENSG00000198105	ZNF248	CD4_ET	10	chr10_37807533_G_A_b37	rs10827786	-339501	175	0.0891039	-0.422975	0.101445	2.68346e-05	0.0332655	1.05299	15.9725	0.00033608	negbinom
ENSG00000230555	RP11-517P14.2	CD4_ET	10	chr10_43797642_G_C_b37	rs2503868	-118544	265	0.134929	0.432534	0.0948599	4.41145e-06	0.0305515	1.01284	66.0603	0.00020653	negbinom
ENSG00000107643	MAPK8	CD4_ET	10	chr10_49706201_A_G_b37	rs12768718	191503	157	0.0799389	-0.299097	0.0642501	3.04603e-06	0.0202992	1.02225	55.9759	0.00114363	negbinom
ENSG00000204161	C10orf128	CD4_ET	10	chr10_50412667_T_C_b37	rs6537507	16037	672	0.342159	-0.409379	0.0423343	1.546e-18	7.66323e-13	0.999539	87.6066	0.245761	negbinom
ENSG00000138293	NCOA4	CD4_ET	10	chr10_51539256_T_C_b37	rs10826227	-25852	893	0.545316	0.147897	0.02472	8.70928e-09	2.79794e-05	1.06179	24.8553	0.133072	negbinom
ENSG00000099290	FAM21A	CD4_ET	10	chr10_51807814_G_T_b37	rs12146177	-19834	758	0.385947	-0.297626	0.0710736	3.04431e-05	0.0438248	1.07052	38.0771	0.0745883	negbinom
ENSG00000151150	ANK3	CD4_ET	10	chr10_62506990_T_C_b37	rs72637065	13742	226	0.115071	-0.214357	0.0448688	2.52037e-06	0.0175959	0.960792	65.1075	0.0279667	negbinom
ENSG00000254271	RP11-131N11.4	CD4_ET	10	chr10_62500837_G_T_b37	rs2127350	6737	613	0.312118	-0.976541	0.201052	7.4981e-07	0.0101015	0.902861	58.6048	0.147948	negbinom
ENSG00000182010	RTKN2	CD4_ET	10	chr10_64044923_C_G_b37	rs7906273	16457	268	0.863544	-0.394208	0.0596529	7.72225e-12	6.53624e-07	1.00865	100.685	0.395455	negbinom
ENSG00000165476	REEP3	CD4_ET	10	chr10_65374109_C_T_b37	rs12779494	92986	570	0.290224	0.169755	0.0318939	1.23275e-07	0.00148191	1.01317	38.0509	0.138287	negbinom
ENSG00000165730	STOX1	CD4_ET	10	chr10_70587193_C_G_b37	rs71478860	-105	232	0.118126	1.30051	0.22344	6.04513e-10	0.000216053	0.880748	32.435	1.21856	negbinom
ENSG00000099282	TSPAN15	CD4_ET	10	chr10_71245942_G_T_b37	rs80118685	34713	104	0.0529532	0.634996	0.111113	2.85063e-10	8.85261e-05	0.883991	260.196	0.347308	negbinom
ENSG00000079332	SAR1A	CD4_ET	10	chr10_71931646_C_A_b37	rs2310991	1367	806	0.410387	-0.138205	0.0213551	3.15116e-10	2.0125e-05	0.996404	171.223	0.0733597	negbinom
ENSG00000180817	PPA1	CD4_ET	10	chr10_71978144_A_G_b37	rs7072230	-15523	649	0.330448	0.223299	0.0105999	1.55069e-67	3.55111e-59	0.997038	244.303	0.034768	negbinom
ENSG00000035403	VCL	CD4_ET	10	chr10_75867614_C_T_b37	rs1874151	109742	810	0.587576	0.141245	0.0311325	7.41105e-06	0.0102208	1.009	28.1626	0.0708267	negbinom
ENSG00000156110	ADK	CD4_ET	10	chr10_76020585_G_A_b37	rs10824133	109625	263	0.13391	0.13262	0.0280767	3.59013e-06	0.0103123	0.951546	21.9834	0.00584385	negbinom
ENSG00000142102	ATHL1	CD4_ET	11	chr11_296233_T_C_b37	rs12364171	7095	762	0.387984	0.189118	0.0269388	8.6116e-12	2.92285e-07	1.01558	114.671	0.0665995	negbinom
ENSG00000185201	IFITM2	CD4_ET	11	chr11_308180_A_G_b37	rs10398	549	355	0.180754	0.144956	0.0122612	1.8232e-29	3.36885e-23	1.00558	94.3815	0.0326261	negbinom
ENSG00000185885	IFITM1	CD4_ET	11	chr11_324880_G_C_b37	rs7395116	11374	488	0.248473	0.0741022	0.0142823	1.8777e-07	0.00580313	0.966758	77.1104	0.0584128	negbinom
ENSG00000251661	RP11-326C3.11	CD4_ET	11	chr11_324170_A_G_b37	rs11246065	5530	693	0.352851	0.677754	0.0354031	1.47874e-58	2.12427e-52	1.03147	114.287	0.298655	negbinom
ENSG00000255328	RP11-326C3.12	CD4_ET	11	chr11_327334_C_T_b37	rs11246068	163	494	0.251527	0.760524	0.0647618	9.36608e-29	3.93904e-22	0.999759	86.2779	0.528564	negbinom
ENSG00000142089	IFITM3	CD4_ET	11	chr11_316349_G_A_b37	rs7942247	-11188	948	0.517312	0.455907	0.0266386	1.10336e-48	2.22639e-40	1.0101	68.3163	0.206647	negbinom
ENSG00000185507	IRF7	CD4_ET	11	chr11_693787_A_G_b37	rs10794333	77788	911	0.536151	0.120837	0.0253503	2.23421e-06	0.0312397	0.971199	157.511	0.0765021	negbinom
ENSG00000177042	TMEM80	CD4_ET	11	chr11_707025_G_A_b37	rs76431003	11597	431	0.21945	0.159102	0.0273741	5.95209e-09	0.000136703	1.00059	161.762	2.08799e-06	negbinom
ENSG00000177030	DEAF1	CD4_ET	11	chr11_695955_C_T_b37	rs4963167	-10760	657	0.334521	0.137131	0.0269347	5.52135e-07	0.00861783	1.00034	142.644	0.0476997	negbinom
ENSG00000013725	CD6	CD4_ET	11	chr11_60793722_G_A_b37	rs4939491	54607	788	0.401222	-0.0753486	0.0114539	1.98667e-10	3.55632e-06	1.01873	72.7175	0.0192755	negbinom
ENSG00000134825	TMEM258	CD4_ET	11	chr11_61560081_G_A_b37	rs174538	-193	599	0.30499	0.0737369	0.0100391	6.74407e-13	3.45936e-08	0.999885	86.1153	0.0216637	negbinom
ENSG00000134824	FADS2	CD4_ET	11	chr11_61556039_A_C_b37	rs61896141	-4413	363	0.184827	1.34327	0.102641	1.01799e-35	1.51717e-27	0.972329	63.3832	1.13763	negbinom
ENSG00000149485	FADS1	CD4_ET	11	chr11_61589481_A_G_b37	rs28456	-7309	597	0.303971	0.66004	0.0858256	9.57495e-14	9.76687e-09	1.00061	77.4961	0.263194	negbinom
ENSG00000185085	INTS5	CD4_ET	11	chr11_62423856_C_G_b37	rs10792355	3082	599	0.69501	-0.290182	0.0427046	3.59692e-11	1.29703e-06	0.989592	75.0005	0.117784	negbinom
ENSG00000133328	HRASLS2	CD4_ET	11	chr11_63316713_T_C_b37	rs57706792	-14142	410	0.208758	0.62951	0.142697	1.47904e-06	0.0328447	0.936421	23.6886	1.54464	negbinom
ENSG00000173113	TRMT112	CD4_ET	11	chr11_64105454_G_A_b37	rs79423518	19898	110	0.0560081	-0.194118	0.0233454	4.53327e-15	2.33513e-10	0.996056	58.6496	0.0210559	negbinom
ENSG00000236935	AP003774.1	CD4_ET	11	chr11_64107477_T_C_b37	rs479777	10501	664	0.338086	0.4312	0.036245	1.83623e-28	4.54714e-22	1.00061	46.6377	0.0935613	negbinom
ENSG00000168066	SF1	CD4_ET	11	chr11_64530431_G_A_b37	rs620006	-15827	177	0.909878	-0.138937	0.0157232	2.41319e-18	3.47861e-13	1.01799	53.2967	0.0205467	negbinom
ENSG00000269038	AP001462.6	CD4_ET	11	chr11_64492762_A_C_b37	rs693235	-53664	178	0.909369	0.505379	0.115956	1.07474e-05	0.0372769	1.01511	51.3083	6.2317e-05	negbinom
ENSG00000149806	FAU	CD4_ET	11	chr11_64862234_C_T_b37	rs544944	-27711	913	0.464868	0.0162223	0.00257549	6.9807e-10	8.01146e-06	1.05151	53.3542	0.00198198	negbinom
ENSG00000172922	RNASEH2C	CD4_ET	11	chr11_65428178_C_T_b37	rs11227248	-60240	684	0.348269	-0.0844952	0.0154024	5.52039e-08	0.000566429	0.998114	50.1358	0.0174356	negbinom
ENSG00000172757	CFL1	CD4_ET	11	chr11_65599052_C_G_b37	rs10791828	-30445	654	0.667006	0.0388565	0.00808179	2.13463e-06	0.017996	0.99543	40.5402	0.0227091	negbinom
ENSG00000172543	CTSW	CD4_ET	11	chr11_65645354_A_G_b37	rs596002	-1926	385	0.803971	0.363803	0.0230847	6.19067e-39	1.35221e-30	0.953294	52.9317	0.11317	negbinom
ENSG00000175550	DRAP1	CD4_ET	11	chr11_65690300_T_G_b37	rs575479	3572	941	0.479124	-0.0409562	0.00916155	1.09044e-05	0.0363784	0.985414	43.9623	0.0107479	negbinom
ENSG00000175334	BANF1	CD4_ET	11	chr11_65732800_T_C_b37	rs552130	-36750	958	0.48778	-0.0631047	0.0143109	1.17099e-05	0.0362922	0.976809	46.1868	0.026686	negbinom
ENSG00000255320	RP11-755F10.1	CD4_ET	11	chr11_66048491_G_A_b37	rs11227448	34781	332	0.169043	1.06838	0.156673	9.94019e-12	1.44395e-06	0.98003	25.0712	1.39841	negbinom
ENSG00000174080	CTSF	CD4_ET	11	chr11_66520608_A_T_b37	rs9633985	184296	660	0.336049	0.168143	0.0346176	1.31142e-06	0.00627835	1.00864	31.5433	0.0773352	negbinom
ENSG00000172725	CORO1B	CD4_ET	11	chr11_67205978_G_A_b37	rs872375	-5314	819	0.417006	-0.136007	0.0122612	3.41908e-24	6.87377e-19	1.03089	55.271	0.0430764	negbinom
ENSG00000084207	GSTP1	CD4_ET	11	chr11_67338242_G_A_b37	rs7103713	-12824	847	0.431263	-0.158512	0.0125623	3.23808e-30	2.12496e-25	1.07945	45.8134	0.0313309	negbinom
ENSG00000171067	C11orf24	CD4_ET	11	chr11_68051086_C_G_b37	rs61887795	11617	711	0.362016	0.257339	0.0532639	2.23205e-06	0.008916	1.01188	70.6649	0.0695759	negbinom
ENSG00000197345	MRPL21	CD4_ET	11	chr11_68617022_A_G_b37	rs71465408	-54281	592	0.301426	-0.180634	0.0172027	4.01946e-22	6.88874e-17	1.01998	86.8258	0.0207003	negbinom
ENSG00000149716	ORAOV1	CD4_ET	11	chr11_69579579_G_T_b37	rs2156582	89395	366	0.813646	-0.174059	0.0368718	2.27915e-06	0.0213892	1.00373	193.041	1.33218e-05	negbinom
ENSG00000254682	RP11-660L16.2	CD4_ET	11	chr11_71221248_A_G_b37	rs4945008	61528	420	0.786151	0.215405	0.0207143	2.89149e-22	5.64554e-17	1.02778	66.7296	0.0298887	negbinom
ENSG00000175581	MRPL48	CD4_ET	11	chr11_73421287_A_G_b37	rs9705336	-77074	789	0.598269	0.0897115	0.0192695	3.61361e-06	0.0103123	1.03094	40.2219	0.0109927	negbinom
ENSG00000175567	UCP2	CD4_ET	11	chr11_73682872_C_T_b37	rs2515087	-11480	763	0.388493	0.115562	0.0127887	7.70688e-18	2.91522e-12	0.994328	33.5488	0.0584578	negbinom
ENSG00000149380	P4HA3	CD4_ET	11	chr11_74006925_C_T_b37	rs7951617	-15777	280	0.142566	0.750963	0.163937	3.77228e-06	0.0270507	0.963138	51.4263	0.282244	negbinom
ENSG00000175536	LIPT2	CD4_ET	11	chr11_74195370_C_G_b37	rs679050	-9408	408	0.792261	-0.242712	0.0517187	2.55315e-06	0.0135134	0.999272	57.2189	6.04598e-05	negbinom
ENSG00000166435	XRRA1	CD4_ET	11	chr11_74604594_A_G_b37	rs12225372	-55651	594	0.302444	0.528917	0.0247735	3.68016e-68	4.01315e-60	0.99942	93.5949	0.156803	negbinom
ENSG00000149273	RPS3	CD4_ET	11	chr11_75107989_C_T_b37	rs12272818	-2541	129	0.0656823	-0.0592649	0.00686764	3.30429e-16	2.81574e-12	1.13463	73.0101	0.00507852	negbinom
ENSG00000158555	GDPD5	CD4_ET	11	chr11_75209684_C_G_b37	rs1540211	-27264	236	0.879837	-0.472963	0.0560079	7.57428e-17	8.09501e-12	1.03704	66.0212	0.130775	negbinom
ENSG00000074201	CLNS1A	CD4_ET	11	chr11_77599576_T_C_b37	rs9667816	250726	188	0.095723	0.0909239	0.0195817	4.46381e-06	0.0177	1.00051	56.2159	0.0060676	negbinom
ENSG00000246174	KCTD21-AS1	CD4_ET	11	chr11_77865961_A_G_b37	rs637149	15144	748	0.380855	0.639167	0.0903262	3.70039e-12	1.2031e-07	1.00475	40.5916	0.318812	negbinom
ENSG00000149218	ENDOD1	CD4_ET	11	chr11_94886463_G_A_b37	rs533856	63489	779	0.39664	0.246856	0.0487208	7.83177e-07	0.00593888	1.02414	169.645	0.102689	negbinom
ENSG00000177600	RPLP2	CD4_ET	11	chr11_810882_G_T_b37	rs10902222	1235	630	0.679226	-0.0386744	0.00342029	1.38833e-26	4.81781e-20	0.972791	168.389	0.00519791	negbinom
ENSG00000177697	CD151	CD4_ET	11	chr11_834389_T_C_b37	rs72847212	1546	378	0.192464	-0.365941	0.0384436	7.68082e-19	5.87732e-14	1.08726	110.39	0.0627799	negbinom
ENSG00000064201	TSPAN32	CD4_ET	11	chr11_2330077_C_G_b37	rs2234297	6850	242	0.876782	-0.19229	0.0378288	4.88886e-07	0.0116834	0.993241	168.869	0.0260587	negbinom
ENSG00000110665	C11orf21	CD4_ET	11	chr11_2325108_T_G_b37	rs2521270	829	249	0.873218	-0.279157	0.0468255	4.4468e-09	0.00018091	0.974695	265.607	0.0539602	negbinom
ENSG00000110628	SLC22A18	CD4_ET	11	chr11_2940492_T_C_b37	rs450244	19541	179	0.908859	-0.546127	0.0590335	1.86054e-19	8.95729e-15	1.08224	204.485	0.0507081	negbinom
ENSG00000205531	NAP1L4	CD4_ET	11	chr11_2994057_A_C_b37	rs6578303	-19550	646	0.671079	-0.0645657	0.0136295	2.55851e-06	0.0273073	1.00126	238.959	0.0178345	negbinom
ENSG00000152558	TMEM123	CD4_ET	11	chr11_102298247_T_G_b37	rs61895427	-42868	138	0.929735	0.117126	0.0242752	5.47656e-06	0.0307747	1.03818	86.3934	0.0550581	negbinom
ENSG00000075239	ACAT1	CD4_ET	11	chr11_107999603_A_G_b37	rs2356518	7360	826	0.42057	0.126735	0.0208227	2.25303e-09	2.24775e-05	1.05672	63.6337	0.0653238	negbinom
ENSG00000149311	ATM	CD4_ET	11	chr11_108335538_A_T_b37	rs5023001	242327	847	0.568737	0.0634473	0.0117956	1.48909e-07	0.00161876	0.981335	67.704	0.0253726	negbinom
ENSG00000149308	NPAT	CD4_ET	11	chr11_108308510_G_A_b37	rs7129816	215141	806	0.410387	0.123261	0.0280987	1.49521e-05	0.0487039	1.02449	58.3695	0.0374268	negbinom
ENSG00000166323	C11orf65	CD4_ET	11	chr11_108359161_G_A_b37	rs4754317	20903	292	0.148676	0.600476	0.131932	4.70467e-06	0.0228966	0.954218	46.5658	0.380867	negbinom
ENSG00000178105	DDX10	CD4_ET	11	chr11_108510682_G_A_b37	rs11212737	-25070	981	0.499491	0.128431	0.0278921	5.60113e-06	0.0232148	1.00181	62.0585	0.0142335	negbinom
ENSG00000137710	RDX	CD4_ET	11	chr11_110077544_A_C_b37	rs10891075	-89903	644	0.327902	-0.136272	0.0292553	4.39589e-06	0.0226048	0.99108	52.1737	0.0515701	negbinom
ENSG00000180425	C11orf71	CD4_ET	11	chr11_114297657_T_C_b37	rs7945450	26518	471	0.239817	-0.310734	0.0647956	2.44144e-06	0.0249028	0.982197	143.808	0.0941856	negbinom
ENSG00000160593	AMICA1	CD4_ET	11	chr11_118126682_C_A_b37	rs10892230	30873	367	0.186864	0.20781	0.0244101	5.99767e-17	1.04756e-11	0.995647	142.617	0.0609929	negbinom
ENSG00000160588	MPZL3	CD4_ET	11	chr11_118067132_C_T_b37	rs647573	-55933	771	0.607434	-0.250814	0.0352893	2.97583e-12	2.51094e-07	1.00127	106.763	0.101906	negbinom
ENSG00000160654	CD3G	CD4_ET	11	chr11_118224059_A_G_b37	rs45508093	9000	371	0.1889	-0.0841928	0.0126689	1.45239e-10	4.02103e-06	1.03148	74.7277	0.0250654	negbinom
ENSG00000255422	AP002954.4	CD4_ET	11	chr11_118315731_A_G_b37	rs77144326	-259585	124	0.0631365	1.67374	0.410998	2.16714e-06	0.0406369	0.924806	20.0302	0.00255818	negbinom
ENSG00000196655	TRAPPC4	CD4_ET	11	chr11_118868750_G_C_b37	rs4445645	-20392	459	0.233707	0.116998	0.0222	2.04247e-07	0.00225882	0.982629	76.6156	0.0315559	negbinom
ENSG00000118181	RPS25	CD4_ET	11	chr11_118888619_A_G_b37	rs11602764	-781	551	0.28055	-0.0301566	0.00331823	4.43966e-18	2.37961e-13	1.02718	82.4538	0.00379499	negbinom
ENSG00000256269	HMBS	CD4_ET	11	chr11_118956867_A_T_b37	rs616314	1291	311	0.84165	0.249157	0.0574273	1.49925e-05	0.0483517	1.00642	87.9064	0.00733193	negbinom
ENSG00000109929	SC5D	CD4_ET	11	chr11_121121331_A_C_b37	rs74581584	-41831	148	0.0753564	0.2478	0.0542248	6.37531e-06	0.0370911	1.02483	84.6462	0.0160272	negbinom
ENSG00000109944	C11orf63	CD4_ET	11	chr11_122748130_A_T_b37	rs61910295	-5261	192	0.0977597	0.430769	0.0883561	1.37061e-06	0.0139917	1.04386	117.566	0.0365273	negbinom
ENSG00000154134	ROBO3	CD4_ET	11	chr11_124741772_C_T_b37	rs11219821	6490	881	0.448574	0.295886	0.0567193	3.25431e-07	0.00372923	1.00557	121.195	0.138577	negbinom
ENSG00000149547	EI24	CD4_ET	11	chr11_125360607_A_T_b37	rs674125	-78505	341	0.173625	0.12485	0.0268078	4.4043e-06	0.0320483	1.0411	99.1848	0.0167339	negbinom
ENSG00000134954	ETS1	CD4_ET	11	chr11_128380974_C_T_b37	rs11221332	-76479	396	0.201629	0.0791575	0.0170427	4.14588e-06	0.0296422	1.02295	222.984	0.0514725	negbinom
ENSG00000151715	TMEM45B	CD4_ET	11	chr11_129756694_A_C_b37	rs7948511	70980	864	0.560081	0.281624	0.0445377	9.04611e-10	2.95802e-05	1.00236	131.361	0.166762	negbinom
ENSG00000151498	ACAD8	CD4_ET	11	chr11_133815951_C_G_b37	rs12291005	-307438	321	0.163442	-0.273958	0.0558514	1.75621e-06	0.0237974	1.00083	194.788	0.0601923	negbinom
ENSG00000166387	PPFIBP2	CD4_ET	11	chr11_7548423_G_A_b37	rs7126061	13894	741	0.622709	0.64731	0.0665836	2.23134e-20	2.61761e-15	1.0534	151.468	0.227568	negbinom
ENSG00000166405	RIC3	CD4_ET	11	chr11_8116920_C_G_b37	rs3752898	-73682	278	0.858452	0.175724	0.0249632	1.50652e-11	2.57128e-06	0.982918	107.083	0.0492134	negbinom
ENSG00000166436	TRIM66	CD4_ET	11	chr11_8722621_A_C_b37	rs7123653	29208	807	0.410896	0.26997	0.053968	6.64166e-07	0.0112293	0.982093	89.4284	0.0249198	negbinom
ENSG00000166441	RPL27A	CD4_ET	11	chr11_8705528_C_G_b37	rs61875926	1570	202	0.102851	-0.0232865	0.0048312	2.34066e-06	0.0187405	1.04067	78.6654	0.00339566	negbinom
ENSG00000166452	AKIP1	CD4_ET	11	chr11_9044337_T_C_b37	rs4910442	111651	872	0.443992	0.154908	0.0306258	5.98113e-07	0.00395185	1.06976	50.5623	0.0544216	negbinom
ENSG00000254397	CTD-2371O3.2	CD4_ET	11	chr11_9473270_T_C_b37	rs10770033	18237	956	0.486762	0.866349	0.0824233	2.23891e-23	3.16818e-17	0.993359	71.2352	0.686738	negbinom
ENSG00000133816	MICAL2	CD4_ET	11	chr11_12192627_C_T_b37	rs76619518	77084	132	0.0672098	0.49286	0.104736	2.2973e-06	0.0267413	0.97115	330.411	0.13074	negbinom
ENSG00000197601	FAR1	CD4_ET	11	chr11_13671322_C_T_b37	rs12417546	-18895	614	0.312627	0.336191	0.0359489	8.12506e-19	4.74088e-13	0.962193	99.3987	0.0512655	negbinom
ENSG00000070081	NUCB2	CD4_ET	11	chr11_17294375_T_C_b37	rs61881918	64675	324	0.164969	-0.124688	0.0236411	4.04363e-07	0.00742417	1.00034	72.3205	0.0627156	negbinom
ENSG00000166788	SAAL1	CD4_ET	11	chr11_18082483_A_G_b37	rs11024458	-45155	535	0.272403	-0.209566	0.0454065	5.7069e-06	0.0353634	1.03654	71.9971	0.0346021	negbinom
ENSG00000166796	LDHC	CD4_ET	11	chr11_18435458_A_T_b37	rs77724297	1604	230	0.117108	2.21471	0.195539	2.39413e-31	3.92461e-22	0.912982	66.4194	3.16038	negbinom
ENSG00000151116	UEVLD	CD4_ET	11	chr11_18713873_T_A_b37	rs7104026	103579	799	0.406823	0.279468	0.0622197	8.65804e-06	0.046919	1.01269	129.626	0.0790434	negbinom
ENSG00000179119	SPTY2D1	CD4_ET	11	chr11_18686269_C_T_b37	rs12785525	29931	719	0.36609	0.126556	0.0278228	5.73693e-06	0.0472281	0.973922	110	0.050106	negbinom
ENSG00000179057	IGSF22	CD4_ET	11	chr11_18719433_T_C_b37	rs11024765	-28344	787	0.400713	0.239931	0.0511275	3.29943e-06	0.0288306	0.998717	131.558	0.0158177	negbinom
ENSG00000198168	SVIP	CD4_ET	11	chr11_22846061_T_C_b37	rs12419860	-5784	809	0.588086	0.0484826	0.0102109	3.13834e-06	0.0259248	0.94393	89.5911	0.0145653	negbinom
ENSG00000152219	ARL14EP	CD4_ET	11	chr11_30363220_T_C_b37	rs2065941	18622	547	0.278513	-0.16304	0.0200521	1.07328e-14	4.41211e-10	1.02845	64.9577	0.0282866	negbinom
ENSG00000170959	DCDC1	CD4_ET	11	chr11_31009088_T_C_b37	rs1848395	-382269	130	0.0661914	1.62689	0.416537	1.03976e-05	0.0272105	0.873393	18.5666	0.000893683	negbinom
ENSG00000176102	CSTF3	CD4_ET	11	chr11_33448728_A_G_b37	rs67425074	264811	200	0.101833	-0.192862	0.0386501	8.604e-07	0.00518355	1.00757	49.7866	0.0112687	negbinom
ENSG00000085063	CD59	CD4_ET	11	chr11_33865566_A_G_b37	rs4756063	107575	565	0.712322	0.184346	0.0266307	3.12669e-11	6.29321e-06	0.994556	82.1674	0.0948559	negbinom
ENSG00000110429	FBXO3	CD4_ET	11	chr11_33795782_C_A_b37	rs1402957	-307	702	0.357434	0.108252	0.0215073	7.41067e-07	0.00611929	1.0175	136.552	0.0283385	negbinom
ENSG00000149084	HSD17B12	CD4_ET	11	chr11_43878485_G_A_b37	rs57635800	300499	543	0.276477	-0.170938	0.032829	2.8211e-07	0.00218706	1.07534	98.6251	0.0422641	negbinom
ENSG00000110455	ACCS	CD4_ET	11	chr11_44087989_G_T_b37	rs2074038	514	194	0.098778	0.493961	0.0838356	4.88646e-09	0.000137343	1.03523	111.368	0.0617072	negbinom
ENSG00000254427	RP11-430H10.1	CD4_ET	11	chr11_45373480_G_C_b37	rs12418562	-3442	351	0.178717	0.684139	0.0851165	2.55237e-15	2.0407e-10	1.04159	101.992	0.294932	negbinom
ENSG00000256746	RP11-17G12.3	CD4_ET	11	chr11_47354905_T_C_b37	rs11570115	61244	228	0.11609	1.27877	0.290156	2.13172e-06	0.0100628	0.879413	25.778	0.000676933	negbinom
ENSG00000109920	FNBP4	CD4_ET	11	chr11_47904086_G_A_b37	rs10838786	115091	949	0.483198	-0.0869199	0.0133977	1.37171e-10	2.57128e-06	0.983352	25.7815	0.0119515	negbinom
ENSG00000134809	TIMM10	CD4_ET	11	chr11_57283988_C_T_b37	rs2848626	-14288	480	0.755601	-0.359576	0.0223469	6.54001e-45	1.17361e-37	1.01783	41.8796	0.103462	negbinom
ENSG00000139044	B4GALNT3	CD4_ET	12	chr12_669038_C_G_b37	rs2075031	99508	216	0.10998	0.917968	0.192002	7.74797e-07	0.023481	0.965615	64.0218	0.000293616	negbinom
ENSG00000177406	RP11-218M22.1	CD4_ET	12	chr12_752360_G_A_b37	rs55800929	12303	321	0.163442	0.460328	0.0739176	5.75944e-10	3.51262e-05	0.992743	137.423	0.0788359	negbinom
ENSG00000171840	NINJ2	CD4_ET	12	chr12_774492_T_C_b37	rs11064141	1547	925	0.529022	-0.33872	0.0410683	5.47288e-15	6.43125e-09	0.963933	107.868	0.260637	negbinom
ENSG00000082805	ERC1	CD4_ET	12	chr12_1101264_C_G_b37	rs10774482	1589	731	0.6278	0.171501	0.0338982	4.0837e-07	0.00245781	1.05994	143.983	7.66455e-06	negbinom
ENSG00000256862	RP11-664D1.1	CD4_ET	12	chr12_4013581_T_C_b37	rs596856	32681	240	0.1222	0.263561	0.0338529	9.72287e-15	1.97262e-09	0.998128	174.241	0.102632	negbinom
ENSG00000183283	DAZAP2	CD4_ET	12	chr12_51642543_A_G_b37	rs7305016	10467	714	0.636456	-0.0843989	0.00920582	3.11855e-18	3.08286e-13	1.04358	46.6557	0.0119474	negbinom
ENSG00000170545	SMAGP	CD4_ET	12	chr12_51631016_C_A_b37	rs10735833	-33658	461	0.765275	0.155974	0.0298806	3.9877e-07	0.00355836	0.992156	49.9082	0.0408832	negbinom
ENSG00000139610	CELA1	CD4_ET	12	chr12_51740830_G_C_b37	rs7964134	367	628	0.319756	0.470446	0.0447672	1.40769e-23	1.70915e-17	0.984679	59.7481	0.236342	negbinom
ENSG00000167768	KRT1	CD4_ET	12	chr12_53071382_A_C_b37	rs2741159	-2809	833	0.424134	1.007	0.0620674	6.34669e-37	9.00743e-31	1.00634	112.056	1.39214	negbinom
ENSG00000139626	ITGB7	CD4_ET	12	chr12_53592452_T_C_b37	rs12824946	-8639	162	0.0824847	0.207886	0.0247201	8.72416e-17	1.03013e-11	1.02116	74.0945	0.0325215	negbinom
ENSG00000197111	PCBP2	CD4_ET	12	chr12_54093041_G_A_b37	rs71455256	257516	254	0.129328	-0.0591802	0.0105743	4.8774e-08	0.000442378	1.03923	67.3074	0.0071697	negbinom
ENSG00000135390	ATP5G2	CD4_ET	12	chr12_54055801_T_C_b37	rs4759278	-15391	561	0.285642	0.0349921	0.00529021	1.355e-10	4.23174e-06	0.999303	79.8437	0.00314376	negbinom
ENSG00000123411	IKZF4	CD4_ET	12	chr12_56853231_C_A_b37	rs7313455	451788	847	0.431263	-0.336003	0.0766892	1.07753e-05	0.0319245	1.03036	55.2474	0.000450642	negbinom
ENSG00000197728	RPS26	CD4_ET	12	chr12_56435929_C_G_b37	rs1131017	292	826	0.57943	-1.08316	0.0142199	3.51889e-151	3.19373e-192	1.31514	60.9285	0.501671	negbinom
ENSG00000176422	SPRYD4	CD4_ET	12	chr12_56861458_A_G_b37	rs7302925	-843	411	0.790733	-0.42487	0.0857365	1.73425e-06	0.0080473	1.01325	53.714	0.150424	negbinom
ENSG00000123427	METTL21B	CD4_ET	12	chr12_58157988_A_G_b37	rs4646536	-7287	645	0.328411	0.582467	0.0721979	9.59705e-15	2.32919e-09	0.979997	32.2147	0.32505	negbinom
ENSG00000166896	XRCC6BP1	CD4_ET	12	chr12_58306097_C_T_b37	rs9971803	-29227	645	0.328411	-0.312523	0.0408689	8.69611e-14	5.38019e-09	1.00032	47.1376	0.0533341	negbinom
ENSG00000255733	IFNG-AS1	CD4_ET	12	chr12_68427036_G_T_b37	rs17104682	43811	573	0.291752	0.437427	0.0630434	6.23133e-12	4.20156e-07	1.05663	96.6858	0.430326	negbinom
ENSG00000127337	YEATS4	CD4_ET	12	chr12_69729434_G_A_b37	rs12827594	-24049	966	0.508147	-0.12187	0.0186145	2.31307e-10	2.15409e-05	0.994443	84.7958	0.0348772	negbinom
ENSG00000257410	RP11-2H8.2	CD4_ET	12	chr12_72213819_T_A_b37	rs71456083	20412	130	0.0661914	1.06459	0.225469	8.9537e-07	0.00915159	0.956834	54.8028	0.265076	negbinom
ENSG00000180481	GLIPR1L2	CD4_ET	12	chr12_75867565_T_C_b37	rs7969930	82715	778	0.39613	-0.652595	0.1264	4.19599e-07	0.00673951	0.972838	64.1124	0.620862	negbinom
ENSG00000139278	GLIPR1	CD4_ET	12	chr12_75911318_C_T_b37	rs1824980	36858	716	0.635438	-0.0985258	0.0178978	5.96569e-08	0.00108203	0.957087	129.632	0.0568964	negbinom
ENSG00000187109	NAP1L1	CD4_ET	12	chr12_76464637_A_G_b37	rs1433364	-14176	353	0.820265	-0.0635043	0.00694071	7.26157e-19	2.6924e-13	0.991046	145.589	0.00759343	negbinom
ENSG00000070961	ATP2B1	CD4_ET	12	chr12_89812993_G_A_b37	rs770370	-290084	799	0.593177	0.0802452	0.0168196	2.87442e-06	0.0159175	1.00556	65.9836	0.03527	negbinom
ENSG00000102189	EEA1	CD4_ET	12	chr12_93227490_C_T_b37	rs61933753	-95617	609	0.310081	0.141362	0.0273317	3.15703e-07	0.00513921	0.958908	109.295	0.05482	negbinom
ENSG00000198015	MRPL42	CD4_ET	12	chr12_93911029_A_G_b37	rs11107058	49765	328	0.167006	0.187015	0.0276141	2.58055e-11	7.27805e-07	1.05114	139.73	0.0616633	negbinom
ENSG00000184752	NDUFA12	CD4_ET	12	chr12_95396906_C_A_b37	rs10859822	-640	677	0.344705	0.167936	0.0131454	1.73428e-32	1.30324e-25	1.00293	122.996	0.049546	negbinom
ENSG00000028203	VEZT	CD4_ET	12	chr12_95241574_G_A_b37	rs34146498	-369948	282	0.143585	-0.19714	0.0424348	4.73386e-06	0.0357602	1.04081	136.961	0.0322579	negbinom
ENSG00000075415	SLC25A3	CD4_ET	12	chr12_98987445_G_A_b37	rs28372744	76	106	0.0539715	0.112371	0.0206653	4.55987e-08	0.00109306	1.02125	83.8427	0.0199033	negbinom
ENSG00000111666	CHPT1	CD4_ET	12	chr12_102091017_G_T_b37	rs3809260	292	831	0.576884	0.406409	0.0322835	2.03306e-30	6.57476e-25	1.05192	86.1768	0.169596	negbinom
ENSG00000166598	HSP90B1	CD4_ET	12	chr12_104333866_T_A_b37	rs1165685	9981	805	0.409878	-0.0546891	0.0115026	2.4416e-06	0.026039	1.02742	75.7375	0.0183555	negbinom
ENSG00000136003	ISCU	CD4_ET	12	chr12_108939901_T_A_b37	rs10778643	-16476	270	0.862525	-0.0647676	0.0115795	3.73912e-08	0.00070996	0.991647	131.774	0.00585372	negbinom
ENSG00000139433	GLTP	CD4_ET	12	chr12_110291572_A_G_b37	rs9645838	-26721	828	0.578411	-0.120501	0.0180185	2.66711e-10	3.23188e-06	1.07289	55.8553	0.0144429	negbinom
ENSG00000139192	TAPBPL	CD4_ET	12	chr12_6574301_G_T_b37	rs1017101	13445	592	0.301426	0.170047	0.0225121	3.34301e-13	6.34183e-08	0.963208	148.497	0.0225081	negbinom
ENSG00000111639	MRPL51	CD4_ET	12	chr12_6604418_C_T_b37	rs6489718	1411	544	0.276986	0.102081	0.018511	3.92508e-08	0.000757103	1.05155	116.632	0.0536028	negbinom
ENSG00000111671	SPSB2	CD4_ET	12	chr12_7014962_A_G_b37	rs2071071	16440	395	0.20112	0.270515	0.0375982	2.59211e-12	1.44984e-07	0.991221	98.7836	0.0635118	negbinom
ENSG00000111229	ARPC3	CD4_ET	12	chr12_110883796_C_A_b37	rs10744765	-4416	486	0.247454	-0.0384217	0.00904709	2.79609e-05	0.0387263	1.02428	24.7597	0.015049	negbinom
ENSG00000234608	MAPKAPK5-AS1	CD4_ET	12	chr12_112099245_A_G_b37	rs10774634	-181461	346	0.176171	0.115867	0.0169204	3.38741e-11	2.0982e-07	0.993672	15.4405	0.00731957	negbinom
ENSG00000257218	GATC	CD4_ET	12	chr12_121039432_C_T_b37	rs73405641	155191	538	0.273931	0.281758	0.0638092	1.04293e-05	0.0407187	0.985394	60.1179	0.0557776	negbinom
ENSG00000135124	P2RX4	CD4_ET	12	chr12_121665084_C_A_b37	rs73220298	17424	154	0.0784114	-0.231102	0.0459242	7.32066e-07	0.00873438	0.94046	68.4793	0.0114998	negbinom
ENSG00000182500	ORAI1	CD4_ET	12	chr12_122066988_G_C_b37	rs6486787	2533	371	0.1889	0.128834	0.0214125	2.53597e-09	3.17294e-05	1.0251	72.3681	0.0395624	negbinom
ENSG00000139714	MORN3	CD4_ET	12	chr12_122105450_T_C_b37	rs7297028	-5087	775	0.394603	0.2258	0.0378274	4.17415e-09	6.90119e-05	0.999475	71.0003	0.0499886	negbinom
ENSG00000188735	TMEM120B	CD4_ET	12	chr12_122210497_C_G_b37	rs11043193	59839	168	0.0855397	0.374165	0.0481097	1.35397e-14	8.85752e-10	1.01285	65.6468	0.110187	negbinom
ENSG00000256950	RP11-87C12.2	CD4_ET	12	chr12_121926543_C_G_b37	rs9668621	-400172	564	0.712831	-0.396789	0.0910888	1.15049e-05	0.0305974	1.00479	53.9291	3.70302e-05	negbinom
ENSG00000111011	RSRC2	CD4_ET	12	chr12_123144293_T_C_b37	rs10847415	132746	619	0.684827	-0.113077	0.0138921	2.83412e-15	1.3745e-10	1.01722	49.2833	0.0249558	negbinom
ENSG00000182196	ARL6IP4	CD4_ET	12	chr12_123501972_T_C_b37	rs12425850	37365	541	0.724542	0.042397	0.00730971	1.35872e-08	0.000101968	1.00632	41.1735	0.00244469	negbinom
ENSG00000051825	MPHOSPH9	CD4_ET	12	chr12_123528405_G_A_b37	rs655293	-200156	367	0.813136	-0.1536	0.0336758	5.82701e-06	0.0166937	1.01451	36.8199	0.0462126	negbinom
ENSG00000256092	hsa-mir-8072	CD4_ET	12	chr12_124090802_G_T_b37	rs3850952	242387	605	0.308045	-0.183329	0.0370065	8.81783e-07	0.00516972	1.00775	34.7043	0.00755753	negbinom
ENSG00000150977	RILPL2	CD4_ET	12	chr12_123912213_T_C_b37	rs28659953	-9051	764	0.389002	-0.0828839	0.0165458	6.07457e-07	0.00317404	1.00228	43.2102	0.0293017	negbinom
ENSG00000256128	LINC00944	CD4_ET	12	chr12_127254839_C_G_b37	rs1706503	-2118	99	0.949593	-0.753314	0.092182	4.1635e-16	1.77302e-10	0.978946	120.472	0.138988	negbinom
ENSG00000205885	C1RL-AS1	CD4_ET	12	chr12_7262154_C_T_b37	rs3782924	1506	663	0.337576	0.333228	0.0526046	2.99146e-10	1.04321e-05	1.03437	65.6378	0.0262499	negbinom
ENSG00000173262	SLC2A14	CD4_ET	12	chr12_8081949_T_C_b37	rs2300141	38205	196	0.0997963	1.41789	0.13079	6.38037e-40	3.22445e-46	1.28396	78.8205	3.71759	negbinom
ENSG00000139187	KLRG1	CD4_ET	12	chr12_9172332_C_G_b37	rs11048494	69692	703	0.357943	-0.128538	0.0248946	6.53195e-07	0.0076641	0.989732	75.8816	0.149803	negbinom
ENSG00000245105	A2M-AS1	CD4_ET	12	chr12_9196524_C_G_b37	rs36061702	-21249	602	0.306517	-0.231164	0.0370141	1.74757e-09	2.49284e-05	1.02444	77.2075	0.10837	negbinom
ENSG00000237248	LINC00987	CD4_ET	12	chr12_9161411_C_A_b37	rs7302472	-231188	699	0.355906	-0.323908	0.0477295	3.89879e-11	1.7155e-06	1.02522	50.4437	0.150366	negbinom
ENSG00000069493	CLEC2D	CD4_ET	12	chr12_9871724_C_G_b37	rs11835594	54159	284	0.144603	0.174931	0.0219107	3.06829e-15	5.98335e-10	1.00452	73.381	0.0470754	negbinom
ENSG00000110852	CLEC2B	CD4_ET	12	chr12_10014936_A_T_b37	rs253148	-7799	880	0.551935	0.120747	0.0142929	4.5573e-16	4.28004e-11	1.00779	137.547	0.0501145	negbinom
ENSG00000060138	YBX3	CD4_ET	12	chr12_10875525_G_A_b37	rs1042085	-386	153	0.0779022	0.557852	0.078003	9.50602e-14	6.38261e-08	0.942976	57.4245	0.397875	negbinom
ENSG00000111215	PRR4	CD4_ET	12	chr12_11347798_A_G_b37	rs1650028	23586	309	0.842668	-0.185368	0.0265393	8.00818e-12	2.63173e-07	1.04409	53.4728	0.040184	negbinom
ENSG00000013583	HEBP1	CD4_ET	12	chr12_13134982_C_G_b37	rs850929	-18225	980	0.501018	-0.139285	0.0275798	5.91713e-07	0.0069384	0.992247	244.793	0.00845847	negbinom
ENSG00000197837	HIST4H4	CD4_ET	12	chr12_14818818_G_A_b37	rs117837529	-105247	120	0.0610998	0.399916	0.0868566	4.3427e-06	0.0226276	1.01047	67.9193	0.0509384	negbinom
ENSG00000052126	PLEKHA5	CD4_ET	12	chr12_19299530_G_A_b37	rs11044433	16882	538	0.726069	0.355156	0.065704	1.48176e-07	0.00209054	1.01141	68.8158	0.110662	negbinom
ENSG00000256377	RP11-1060J15.4	CD4_ET	12	chr12_27851984_C_T_b37	rs76851022	-11719	132	0.0672098	3.27703	0.261548	9.24482e-52	9.42431e-39	0.898991	68.1498	5.85498	negbinom
ENSG00000087448	KLHL42	CD4_ET	12	chr12_27942904_A_G_b37	rs10842984	9951	446	0.227088	-0.203499	0.044426	7.10623e-06	0.0420406	1.05378	110.443	0.129565	negbinom
ENSG00000013573	DDX11	CD4_ET	12	chr12_31213631_C_T_b37	rs4537846	-13148	861	0.438391	-0.492697	0.0413114	3.15527e-28	4.69781e-23	1.06421	88.7703	0.130656	negbinom
ENSG00000139174	PRICKLE1	CD4_ET	12	chr12_43051248_G_A_b37	rs55994604	67091	157	0.0799389	1.95739	0.470172	6.64684e-07	0.0499273	0.886418	19.5167	0.00148361	negbinom
ENSG00000184613	NELL2	CD4_ET	12	chr12_45241770_G_A_b37	rs2658954	-73861	273	0.860998	0.1878	0.0325224	3.27749e-08	0.000465472	0.956481	41.6494	0.0778731	negbinom
ENSG00000111371	SLC38A1	CD4_ET	12	chr12_46580618_A_G_b37	rs2241960	-83182	524	0.266802	-0.0818693	0.0167285	1.58081e-06	0.00851355	1.00908	44.9656	0.0354094	negbinom
ENSG00000257261	RP11-96H19.1	CD4_ET	12	chr12_46660508_C_T_b37	rs1492888	-116954	557	0.283605	0.67058	0.118527	2.28386e-08	0.000487488	0.942208	53.0861	0.387456	negbinom
ENSG00000272369	RP11-446N19.1	CD4_ET	12	chr12_46660508_C_T_b37	rs1492888	-270777	557	0.283605	0.437651	0.0929174	2.53402e-06	0.0182236	0.972062	47.4996	0.0547989	negbinom
ENSG00000179715	PCED1B	CD4_ET	12	chr12_47741008_G_A_b37	rs215365	267622	855	0.435336	0.0890708	0.0197354	7.80438e-06	0.0386341	1.0315	107.933	0.0367217	negbinom
ENSG00000258181	RP11-493L12.4	CD4_ET	12	chr12_47660590_G_A_b37	rs214720	18683	581	0.295825	0.232766	0.0464518	6.79768e-07	0.0069384	1.02608	104.544	0.0761028	negbinom
ENSG00000177981	ASB8	CD4_ET	12	chr12_48695133_T_A_b37	rs61941058	120137	190	0.0967413	0.150838	0.0330459	6.32566e-06	0.0363784	1.00675	77.0574	0.0122501	negbinom
ENSG00000134285	FKBP11	CD4_ET	12	chr12_49291017_A_G_b37	rs4237853	-28593	721	0.367108	-0.122114	0.0136422	1.93171e-17	1.343e-12	1.02595	49.7558	0.0364447	negbinom
ENSG00000178449	COX14	CD4_ET	12	chr12_50546125_G_T_b37	rs7972465	40363	715	0.635947	-0.0579477	0.0106221	6.82392e-08	0.00042734	1.01797	47.7592	0.00514288	negbinom
ENSG00000121742	GJB6	CD4_ET	13	chr13_21047858_C_T_b37	rs9506494	241324	627	0.680754	-0.933905	0.182823	1.67631e-07	0.00651524	0.90541	102.324	0.441444	negbinom
ENSG00000150459	SAP18	CD4_ET	13	chr13_21787356_A_G_b37	rs261393	72703	543	0.723523	-0.0438244	0.00965601	7.06006e-06	0.0334225	1.07658	73.1545	0.0138993	negbinom
ENSG00000122034	GTF3A	CD4_ET	13	chr13_28037074_C_T_b37	rs9507898	38393	419	0.78666	0.0602558	0.00985904	2.24329e-09	0.000113751	1.00008	112.397	0.0117071	negbinom
ENSG00000186184	POLR1D	CD4_ET	13	chr13_28195495_C_T_b37	rs2232669	592	249	0.126782	0.187044	0.0124552	1.63819e-41	2.89153e-34	1.01537	100.986	0.0189406	negbinom
ENSG00000132965	ALOX5AP	CD4_ET	13	chr13_31276269_G_T_b37	rs7999073	-33376	518	0.263747	-0.0738005	0.0158158	3.99003e-06	0.0307747	1.05723	149.256	0.0422666	negbinom
ENSG00000133106	EPSTI1	CD4_ET	13	chr13_43566373_A_C_b37	rs3825511	-12	516	0.737271	-0.356983	0.0329503	3.28462e-25	5.75045e-19	1.04052	84.5897	0.236269	negbinom
ENSG00000120675	DNAJC15	CD4_ET	13	chr13_43597977_C_G_b37	rs2281778	638	447	0.227597	-0.361412	0.0196849	1.51897e-51	5.6032e-43	0.97695	103.803	0.065323	negbinom
ENSG00000151773	CCDC122	CD4_ET	13	chr13_44415919_T_A_b37	rs12430629	-37908	907	0.538187	0.501636	0.0678498	3.33572e-13	2.64591e-08	0.985581	91.0635	0.149082	negbinom
ENSG00000136146	MED4	CD4_ET	13	chr13_48707362_T_C_b37	rs2148939	38095	138	0.929735	0.122449	0.0276704	1.84046e-05	0.0414168	0.996284	52.4981	0.0172093	negbinom
ENSG00000136147	PHF11	CD4_ET	13	chr13_50030265_C_G_b37	rs9535247	-39536	885	0.549389	0.0820396	0.0152042	1.16732e-07	0.00184896	0.958668	55.1896	0.0202206	negbinom
ENSG00000123179	EBPL	CD4_ET	13	chr13_50266574_A_C_b37	rs7983918	963	854	0.565173	-0.211129	0.0144288	1.00265e-38	5.62429e-32	1.01795	55.4322	0.0276899	negbinom
ENSG00000204977	TRIM13	CD4_ET	13	chr13_50540833_C_T_b37	rs12583823	-29191	287	0.14613	-0.210332	0.0453242	5.46406e-06	0.0298414	1.04822	48.0888	0.040185	negbinom
ENSG00000136111	TBC1D4	CD4_ET	13	chr13_75870313_T_G_b37	rs2328938	-185937	823	0.580957	0.108913	0.0190242	1.77278e-08	0.00032595	1.03959	76.6034	0.0368676	negbinom
ENSG00000188243	COMMD6	CD4_ET	13	chr13_76106054_T_G_b37	rs9543961	-17521	307	0.156314	-0.102604	0.00668901	9.87922e-41	6.79031e-33	0.981052	84.6536	0.00781739	negbinom
ENSG00000227354	RBM26-AS1	CD4_ET	13	chr13_79980340_C_T_b37	rs9574421	-104	183	0.0931772	0.50834	0.111516	3.94796e-06	0.0195988	1.00125	58.9647	0.236912	negbinom
ENSG00000102524	TNFSF13B	CD4_ET	13	chr13_108995449_T_C_b37	rs9520848	91861	438	0.223014	0.423713	0.0429759	7.35293e-22	4.3214e-14	0.947201	104.78	0.335763	negbinom
ENSG00000041515	MYO16	CD4_ET	13	chr13_108970631_A_G_b37	rs12865434	-277869	418	0.212831	0.97536	0.161543	2.03843e-09	0.000458424	0.886434	99.6479	1.73669	negbinom
ENSG00000130177	CDC16	CD4_ET	13	chr13_114995495_T_G_b37	rs7331784	-4867	234	0.119145	0.197108	0.0423308	3.35968e-06	0.0201255	0.999745	46.3914	0.00177846	negbinom
ENSG00000169062	UPF3A	CD4_ET	13	chr13_114995733_T_C_b37	rs7332374	-51326	275	0.14002	0.204227	0.0197642	1.45577e-23	2.73399e-17	0.971647	42.836	0.0239865	negbinom
ENSG00000169413	RNASE6	CD4_ET	14	chr14_21254275_C_G_b37	rs111777005	5065	534	0.271894	-0.336624	0.0682858	1.64911e-06	0.0354643	1.00022	228.888	0.124227	negbinom
ENSG00000259003	AE000662.92	CD4_ET	14	chr14_23023843_C_T_b37	rs12892884	-1691	215	0.10947	0.473282	0.100058	1.8508e-06	0.0313079	0.99955	145.337	0.194752	negbinom
ENSG00000129562	DAD1	CD4_ET	14	chr14_23045995_A_G_b37	rs5742783	-12180	196	0.0997963	0.128057	0.0156782	1.27457e-15	5.56528e-11	1.05732	249.525	0.016784	negbinom
ENSG00000259065	RP5-1021I20.1	CD4_ET	14	chr14_74254212_G_A_b37	rs74576495	149	334	0.170061	0.519065	0.0988289	2.12775e-07	0.00245781	0.983227	60.8347	0.10478	negbinom
ENSG00000156030	ELMSAN1	CD4_ET	14	chr14_74142671_T_C_b37	rs7148574	-114317	671	0.34165	-0.201544	0.0312656	3.05092e-10	4.73245e-06	1.04583	69.4016	0.0664302	negbinom
ENSG00000205659	LIN52	CD4_ET	14	chr14_74659637_G_T_b37	rs4903200	108138	636	0.676171	-0.263872	0.0558918	2.8297e-06	0.0206854	0.954555	81.1087	0.0435733	negbinom
ENSG00000165898	ISCA2	CD4_ET	14	chr14_74941081_A_G_b37	rs10873267	-19342	791	0.597251	-0.190502	0.020665	1.19429e-17	4.00161e-12	0.986922	50.2313	0.0318975	negbinom
ENSG00000119655	NPC2	CD4_ET	14	chr14_74962233_G_A_b37	rs4903231	1353	798	0.593686	-0.150959	0.0123096	6.2199e-29	1.10925e-22	0.994403	62.5774	0.0184883	negbinom
ENSG00000258646	RP11-950C14.3	CD4_ET	14	chr14_75443103_G_A_b37	rs2012627	-32081	957	0.512729	-0.592945	0.105316	3.67123e-08	0.000705967	0.965881	88.3924	0.465699	negbinom
ENSG00000119640	ACYP1	CD4_ET	14	chr14_75554361_G_C_b37	rs4903281	18175	901	0.458758	-0.0898572	0.0200249	9.9559e-06	0.0406536	1.01217	106.051	0.0257458	negbinom
ENSG00000258820	RP11-293M10.2	CD4_ET	14	chr14_75569346_T_C_b37	rs175471	-156768	272	0.861507	-1.53468	0.345208	3.68841e-09	0.00233218	0.888409	20.2357	6.97356	negbinom
ENSG00000071246	VASH1	CD4_ET	14	chr14_77141379_C_G_b37	rs17184047	-87153	231	0.117617	0.616488	0.128494	1.09814e-06	0.0157468	1.00049	163.813	0.000259562	negbinom
ENSG00000165914	TTC7B	CD4_ET	14	chr14_91081366_G_A_b37	rs4904708	-201457	311	0.15835	1.51517	0.338675	1.03025e-06	0.0335823	0.896425	52.7554	0.00204898	negbinom
ENSG00000140092	FBLN5	CD4_ET	14	chr14_92339850_G_A_b37	rs2267989	-74481	914	0.465377	-0.397989	0.027291	2.85238e-38	1.64944e-33	1.06988	113.247	0.182365	negbinom
ENSG00000165948	IFI27L1	CD4_ET	14	chr14_94551797_A_G_b37	rs73351219	4169	154	0.0784114	0.337269	0.0639444	1.3113e-07	0.00210569	1.06289	182.976	0.0669765	negbinom
ENSG00000119632	IFI27L2	CD4_ET	14	chr14_94595989_T_C_b37	rs2273514	-601	402	0.204684	-0.253463	0.0186926	7.81277e-35	9.10933e-29	1.04132	157.924	0.0325502	negbinom
ENSG00000182512	GLRX5	CD4_ET	14	chr14_96002708_A_G_b37	rs8005300	2868	846	0.430754	0.0961186	0.0203639	2.76071e-06	0.0426851	0.979706	166.371	0.0492483	negbinom
ENSG00000100744	GSKIP	CD4_ET	14	chr14_96855994_A_C_b37	rs1899588	26180	866	0.440937	0.145557	0.0312822	5.49633e-06	0.0483517	1.08223	94.2936	0.0526836	negbinom
ENSG00000197119	SLC25A29	CD4_ET	14	chr14_100763954_G_T_b37	rs10134767	-8930	659	0.33554	0.713548	0.0753774	5.48916e-19	1.81651e-13	1.01669	73.8287	0.542704	negbinom
ENSG00000259088	CTD-2017C7.2	CD4_ET	14	chr14_102004414_C_G_b37	rs73353373	-272244	166	0.0845214	1.43441	0.301957	6.73877e-07	0.0177	0.896322	37.1388	2.76958	negbinom
ENSG00000088808	PPP1R13B	CD4_ET	14	chr14_103817316_A_G_b37	rs34329910	-496611	111	0.0565173	0.585159	0.123442	2.09974e-06	0.0171255	1.03711	64.2404	0.0503184	negbinom
ENSG00000156411	C14orf2	CD4_ET	14	chr14_104381502_T_C_b37	rs1053419	-13104	143	0.0728106	-0.0785908	0.0168662	5.30281e-06	0.0263764	1.03605	97.3259	0.0182546	negbinom
ENSG00000203485	INF2	CD4_ET	14	chr14_105183749_A_G_b37	rs4983381	27806	275	0.85998	0.229007	0.0495067	5.32897e-06	0.0420406	0.984924	125.385	0.0367733	negbinom
ENSG00000182809	CRIP2	CD4_ET	14	chr14_105916797_G_A_b37	rs4983411	-22502	719	0.63391	0.189441	0.0239516	6.63829e-14	2.31274e-09	0.999723	34.5623	0.121151	negbinom
ENSG00000184986	TMEM121	CD4_ET	14	chr14_105980478_A_G_b37	rs7141834	-12462	461	0.234725	-0.447383	0.0541004	3.99107e-15	1.92912e-10	0.977284	35.1113	0.111628	negbinom
ENSG00000092068	SLC7A8	CD4_ET	14	chr14_23631372_G_A_b37	rs59358210	-21511	204	0.10387	0.851442	0.137455	1.11808e-10	1.01717e-05	0.990023	125.353	0.422879	negbinom
ENSG00000157326	DHRS4	CD4_ET	14	chr14_24461134_G_A_b37	rs80326273	38339	149	0.0758656	0.638236	0.0619073	2.77307e-24	2.27872e-19	1.06002	133.096	0.199066	negbinom
ENSG00000257831	RP11-596D21.1	CD4_ET	14	chr14_31745591_G_A_b37	rs4981831	27757	805	0.409878	-0.554073	0.108685	5.81443e-07	0.0025512	1.0501	61.0387	0.421821	negbinom
ENSG00000165410	CFL2	CD4_ET	14	chr14_35184246_T_C_b37	rs10141801	217	328	0.832994	0.316822	0.05846	1.54161e-07	0.00168372	1.05222	74.9731	0.148997	negbinom
ENSG00000165502	RPL36AL	CD4_ET	14	chr14_50103816_T_C_b37	rs3007033	16413	465	0.763238	0.14568	0.00570493	1.63975e-81	3.69775e-75	1.04622	60.1071	0.0129828	negbinom
ENSG00000087301	TXNDC16	CD4_ET	14	chr14_52874145_A_G_b37	rs8008348	-145095	606	0.308554	0.270646	0.0594989	7.44456e-06	0.0421646	0.955564	71.1551	0.117818	negbinom
ENSG00000258757	RP11-841O20.2	CD4_ET	14	chr14_53047302_G_A_b37	rs75036970	-60255	168	0.0855397	0.358124	0.0490765	1.89971e-13	1.34938e-08	0.99521	75.4506	0.165282	negbinom
ENSG00000197930	ERO1L	CD4_ET	14	chr14_53144890_A_G_b37	rs75139893	-17728	555	0.282587	0.114437	0.0243497	3.22819e-06	0.0166313	0.996951	78.1822	0.0653141	negbinom
ENSG00000131981	LGALS3	CD4_ET	14	chr14_55864130_A_G_b37	rs8003279	273302	671	0.34165	0.265674	0.0319305	3.55318e-16	1.3745e-10	0.983186	59.3334	0.273403	negbinom
ENSG00000126777	KTN1	CD4_ET	14	chr14_56078739_T_G_b37	rs1138345	52949	575	0.29277	-0.117001	0.0114927	1.12926e-21	9.16607e-16	1.00036	62.9966	0.0162083	negbinom
ENSG00000131966	ACTR10	CD4_ET	14	chr14_58351940_G_C_b37	rs62005015	-314858	289	0.147149	-0.136295	0.029856	8.96005e-06	0.0371441	1.05652	90.4236	0.0283453	negbinom
ENSG00000140009	ESR2	CD4_ET	14	chr14_64696200_C_A_b37	rs61174206	-108630	112	0.0570265	1.41173	0.100682	6.01186e-45	6.61254e-36	0.977953	49.5387	0.642662	negbinom
ENSG00000126804	ZBTB1	CD4_ET	14	chr14_64904340_C_T_b37	rs3783726	-66090	455	0.23167	-0.1255	0.0261356	2.0496e-06	0.0143147	0.982948	69.6773	0.0274596	negbinom
ENSG00000258289	CHURC1	CD4_ET	14	chr14_65355575_A_G_b37	rs1957426	-25504	401	0.795825	-0.121366	0.0139947	6.91866e-17	2.98122e-11	0.977116	72.3386	0.029812	negbinom
ENSG00000177465	ACOT4	CD4_ET	14	chr14_74068301_C_A_b37	rs10138579	9891	715	0.364053	0.304512	0.0606556	6.49319e-07	0.00585459	1.04312	48.2841	0.0962595	negbinom
ENSG00000034053	APBA2	CD4_ET	15	chr15_29237344_G_A_b37	rs17748390	107715	167	0.0850305	0.182754	0.0374029	9.03229e-07	0.00235722	1.062	54.0838	0.0383548	negbinom
ENSG00000140368	PSTPIP1	CD4_ET	15	chr15_77386853_C_T_b37	rs35093280	101153	817	0.415988	0.131357	0.0178854	2.60943e-13	1.60228e-08	0.971455	25.313	0.0232135	negbinom
ENSG00000259594	CTD-2034I4.2	CD4_ET	15	chr15_82287544_A_C_b37	rs79088019	441200	132	0.0672098	1.03154	0.206207	4.99887e-08	0.00221566	0.934579	49.2726	1.28068	negbinom
ENSG00000259692	RP11-499F3.2	CD4_ET	15	chr15_82320204_G_A_b37	rs12902907	156738	178	0.0906314	1.04096	0.238416	4.65583e-07	0.0194037	0.919551	33.6588	2.53851	negbinom
ENSG00000188659	FAM154B	CD4_ET	15	chr15_82421868_G_A_b37	rs113311244	-133283	112	0.0570265	1.46282	0.177215	6.67666e-18	8.22028e-12	0.967563	45.4163	0.969007	negbinom
ENSG00000169609	C15orf40	CD4_ET	15	chr15_83832934_A_G_b37	rs3816450	152541	183	0.0931772	0.151704	0.0311869	1.61522e-06	0.0145339	0.961006	32.3779	0.0181518	negbinom
ENSG00000166503	HDGFRP3	CD4_ET	15	chr15_83593620_G_C_b37	rs72755928	-283150	143	0.0728106	0.582696	0.124673	1.72765e-06	0.0180253	1.00762	49.9636	0.565009	negbinom
ENSG00000197696	NMB	CD4_ET	15	chr15_85201419_T_C_b37	rs12904605	-375	487	0.247963	-0.264581	0.0580236	6.43762e-06	0.0323405	0.996369	72.9039	0.0977433	negbinom
ENSG00000170776	AKAP13	CD4_ET	15	chr15_86103396_A_C_b37	rs56024556	179594	646	0.328921	0.0565965	0.011854	2.55965e-06	0.0248663	1.00362	73.2383	0.00899177	negbinom
ENSG00000172183	ISG20	CD4_ET	15	chr15_89169614_A_G_b37	rs3743476	-9770	669	0.340631	-0.0416362	0.00924927	8.41229e-06	0.0457292	0.992168	165.7	0.0163707	negbinom
ENSG00000185043	CIB1	CD4_ET	15	chr15_90777459_A_G_b37	rs8028268	180	335	0.17057	-0.118636	0.0114178	4.05416e-22	3.70571e-17	1.05459	72.2976	0.00985801	negbinom
ENSG00000196547	MAN2A2	CD4_ET	15	chr15_91502355_C_T_b37	rs1105292	56907	251	0.1278	0.297794	0.063244	2.86148e-06	0.0242098	1.01728	119.176	0.0583567	negbinom
ENSG00000258551	RP11-661P17.1	CD4_ET	15	chr15_92016716_T_C_b37	rs116394640	64778	222	0.113035	0.87305	0.17004	1.15202e-07	0.00139158	1.05969	111.738	8.81426e-05	negbinom
ENSG00000182253	SYNM	CD4_ET	15	chr15_99637917_A_G_b37	rs260111	-503	607	0.309063	-0.707515	0.105087	4.48306e-11	2.56551e-06	1.02047	130.042	0.183086	negbinom
ENSG00000270127	RP11-526I2.5	CD4_ET	15	chr15_101109818_G_A_b37	rs12460	19460	847	0.568737	0.375321	0.0572811	1.64359e-10	8.09767e-06	0.985478	251.006	0.157272	negbinom
ENSG00000169926	KLF13	CD4_ET	15	chr15_31637569_G_C_b37	rs28510484	18511	325	0.165479	0.145146	0.0261256	3.02474e-08	0.000955105	1.00893	88.7841	0.069757	negbinom
ENSG00000248905	FMN1	CD4_ET	15	chr15_33403103_A_C_b37	rs345766	-83794	457	0.232688	1.47591	0.0658653	6.96812e-77	7.37394e-68	0.972682	245.776	1.36807	negbinom
ENSG00000215252	GOLGA8B	CD4_ET	15	chr15_34785813_G_T_b37	rs75155832	-90039	170	0.086558	0.23246	0.0476798	1.27095e-06	0.0113033	1.0074	116.19	0.0509175	negbinom
ENSG00000128829	EIF2AK4	CD4_ET	15	chr15_40283274_G_A_b37	rs11853517	56927	99	0.949593	-0.283203	0.0611139	5.16179e-06	0.0263052	1.0649	109.77	0.032302	negbinom
ENSG00000140319	SRP14	CD4_ET	15	chr15_40328292_A_G_b37	rs4770	-3097	711	0.362016	-0.0410416	0.00620782	1.48032e-10	3.99864e-06	0.999489	121.261	0.00760175	negbinom
ENSG00000166762	CATSPER2	CD4_ET	15	chr15_43655952_A_G_b37	rs56059411	-304364	127	0.064664	0.344918	0.0793055	1.54647e-05	0.01448	0.951561	21.5388	0.0139538	negbinom
ENSG00000259488	RP11-154J22.1	CD4_ET	15	chr15_49026682_C_T_b37	rs73400335	402629	105	0.0534623	1.21381	0.297243	9.40747e-06	0.0314914	0.89777	33.5324	0.000322916	negbinom
ENSG00000259715	CTD-3110H11.1	CD4_ET	15	chr15_50660988_G_A_b37	rs28450641	8597	720	0.366599	0.48973	0.102265	2.38633e-06	0.0168396	1.0245	49.7899	0.266194	negbinom
ENSG00000092439	TRPM7	CD4_ET	15	chr15_51449193_T_C_b37	rs11632372	470181	428	0.217923	0.151458	0.0340432	8.47762e-06	0.0251196	1.05397	32.2822	8.3038e-06	negbinom
ENSG00000128872	TMOD2	CD4_ET	15	chr15_52398895_C_T_b37	rs17650100	355137	541	0.724542	-0.25174	0.0574141	1.36525e-05	0.043402	1.02201	49.2437	0.0681691	negbinom
ENSG00000137876	RSL24D1	CD4_ET	15	chr15_55405966_C_T_b37	rs28544512	-83299	335	0.17057	0.0603787	0.0121665	8.71222e-07	0.00820771	0.930645	123.505	0.0203787	negbinom
ENSG00000166035	LIPC	CD4_ET	15	chr15_58770523_C_T_b37	rs7161799	67755	169	0.0860489	1.1158	0.191376	7.31465e-10	2.12295e-05	1.01741	78.0622	0.000202453	negbinom
ENSG00000128923	FAM63B	CD4_ET	15	chr15_58920275_G_A_b37	rs12899638	-143116	646	0.328921	0.130337	0.024995	3.26609e-07	0.00408117	1.01392	88.7474	0.0276081	negbinom
ENSG00000166839	ANKDD1A	CD4_ET	15	chr15_65187220_T_C_b37	rs1628955	-16881	710	0.638493	-0.821864	0.0643713	2.80089e-31	1.52775e-24	0.967901	59.075	0.465866	negbinom
ENSG00000090487	SPG21	CD4_ET	15	chr15_65273399_T_C_b37	rs4776659	-9249	884	0.549898	0.0788774	0.0164737	2.20194e-06	0.0107157	1.03384	48.4414	0.0105798	negbinom
ENSG00000189227	C15orf61	CD4_ET	15	chr15_67949040_G_A_b37	rs62016200	135634	197	0.100305	-0.143316	0.0291267	1.80628e-06	0.00885382	1.05237	58.7511	0.00866394	negbinom
ENSG00000138604	GLCE	CD4_ET	15	chr15_69520428_T_C_b37	rs72756303	67505	103	0.052444	0.990034	0.212466	1.35684e-06	0.00950415	0.956304	50.3838	0.0408388	negbinom
ENSG00000161981	SNRNP25	CD4_ET	16	chr16_107275_T_G_b37	rs1045001	4265	346	0.823829	-0.195841	0.0389143	5.53104e-07	0.0104967	0.976189	29.0573	0.120214	negbinom
ENSG00000129925	TMEM8A	CD4_ET	16	chr16_429129_C_T_b37	rs11648403	-7984	930	0.473523	-0.488523	0.0386376	2.85635e-30	6.53146e-24	0.986046	113.44	0.140686	negbinom
ENSG00000103202	NME4	CD4_ET	16	chr16_447561_A_T_b37	rs77371232	836	834	0.424644	0.241952	0.0230831	2.58385e-22	1.58152e-16	0.992302	98.2898	0.0749332	negbinom
ENSG00000130731	C16orf13	CD4_ET	16	chr16_686337_G_A_b37	rs117667029	-21	238	0.121181	0.10151	0.0177575	1.61266e-08	0.000305792	1.06274	120.863	0.00995937	negbinom
ENSG00000103269	RHBDL1	CD4_ET	16	chr16_708419_T_C_b37	rs7188691	-17247	719	0.36609	-0.295013	0.0546197	1.26882e-07	0.00192613	1.0398	122.117	0.247224	negbinom
ENSG00000178952	TUFM	CD4_ET	16	chr16_28837515_T_C_b37	rs8049439	-20214	755	0.38442	0.183529	0.0105055	2.93192e-50	7.85264e-47	1.11049	34.0999	0.0251736	negbinom
ENSG00000185905	C16orf54	CD4_ET	16	chr16_29749969_C_T_b37	rs77000650	-7358	350	0.178208	0.131506	0.0273431	1.42485e-06	0.00291919	1.05486	45.3515	0.122788	negbinom
ENSG00000140682	TGFB1I1	CD4_ET	16	chr16_31478711_G_A_b37	rs13337037	-4195	543	0.276477	0.591028	0.111414	1.73261e-07	0.00127348	0.991145	32.2559	0.159529	negbinom
ENSG00000102910	LONP2	CD4_ET	16	chr16_48390512_G_T_b37	rs8053839	112305	890	0.546843	0.108512	0.0189585	2.31587e-08	0.000135174	1.02168	51.3861	0.0396949	negbinom
ENSG00000121281	ADCY7	CD4_ET	16	chr16_50378507_T_C_b37	rs9930316	98459	290	0.147658	0.178672	0.0382229	3.81209e-06	0.0286817	0.942996	155.651	0.02299	negbinom
ENSG00000083799	CYLD	CD4_ET	16	chr16_50369888_C_T_b37	rs4595801	-406073	292	0.148676	0.079139	0.0167155	2.64085e-06	0.0198133	1.01895	147.525	0.0223724	negbinom
ENSG00000103479	RBL2	CD4_ET	16	chr16_53437201_A_G_b37	rs8056923	-30688	958	0.48778	-0.062789	0.0138803	7.74625e-06	0.0308197	0.987295	115.031	0.0195339	negbinom
ENSG00000125148	MT2A	CD4_ET	16	chr16_56644650_C_A_b37	rs1580833	2539	610	0.310591	-0.234699	0.0196212	3.06074e-26	2.44315e-18	0.996861	78.9332	0.137823	negbinom
ENSG00000169715	MT1E	CD4_ET	16	chr16_56659525_C_G_b37	rs1610215	138	902	0.540733	0.549103	0.0488658	2.69851e-23	4.2039e-11	0.881593	21.1233	0.754037	negbinom
ENSG00000198417	MT1F	CD4_ET	16	chr16_56683745_A_C_b37	rs1875231	-7861	818	0.416497	0.201044	0.0225473	1.27111e-17	1.50077e-12	1.03058	172.573	0.0776686	negbinom
ENSG00000187193	MT1X	CD4_ET	16	chr16_56715862_C_A_b37	rs1599933	-474	886	0.54888	-0.171008	0.018339	4.92073e-19	1.84303e-13	1.04877	108.435	0.0741226	negbinom
ENSG00000140853	NLRC5	CD4_ET	16	chr16_57071375_T_C_b37	rs1672866	47978	390	0.801426	0.129261	0.0261238	1.42077e-06	0.0175959	1.02187	133.979	0.0377895	negbinom
ENSG00000246898	LINC00920	CD4_ET	16	chr16_66442499_G_A_b37	rs2289150	72	761	0.612525	-0.168264	0.03745	8.6631e-06	0.0362008	1.00845	89.4088	0.0424328	negbinom
ENSG00000246777	RP11-61A14.4	CD4_ET	16	chr16_66303242_A_G_b37	rs4785783	-482413	236	0.120163	1.5632	0.356095	6.73442e-07	0.0129655	0.868401	26.0814	0.00161542	negbinom
ENSG00000184939	ZFP90	CD4_ET	16	chr16_68563743_A_G_b37	rs1645936	-250	473	0.759165	0.194072	0.0385758	5.72733e-07	0.00449879	0.985067	36.5452	0.0164037	negbinom
ENSG00000261248	AC009120.10	CD4_ET	16	chr16_74311193_T_C_b37	rs73602799	-5120	335	0.17057	-1.16416	0.238735	6.7041e-07	0.00851355	0.999724	79.6492	0.47492	negbinom
ENSG00000259972	AC009120.6	CD4_ET	16	chr16_74035786_G_A_b37	rs2526068	-333458	890	0.453157	0.470553	0.10112	2.5956e-06	0.0245775	1.0054	73.038	0.0027115	negbinom
ENSG00000103245	NARFL	CD4_ET	16	chr16_780339_A_G_b37	rs7205337	-10990	414	0.210794	0.190418	0.0400303	2.45954e-06	0.0240646	0.999332	179.565	0.027328	negbinom
ENSG00000261505	LA16c-358B7.3	CD4_ET	16	chr16_1362187_C_T_b37	rs12920764	-10659	808	0.588595	-0.534313	0.053758	1.69965e-21	1.50451e-15	1.01215	109.123	0.316244	negbinom
ENSG00000090581	GNPTG	CD4_ET	16	chr16_1411129_C_T_b37	rs57890635	9205	442	0.225051	0.188197	0.0277826	4.22853e-11	3.05468e-06	0.976733	146.063	0.0299192	negbinom
ENSG00000100726	TELO2	CD4_ET	16	chr16_1584618_T_C_b37	rs2076438	41273	698	0.355397	-0.193375	0.0421947	6.33834e-06	0.0446512	1.01159	143.119	0.0389304	negbinom
ENSG00000131634	TMEM204	CD4_ET	16	chr16_1577184_A_G_b37	rs12599859	-1505	250	0.127291	0.233207	0.0280921	6.98979e-16	1.70205e-10	0.985269	147.054	0.0492392	negbinom
ENSG00000063854	HAGH	CD4_ET	16	chr16_1881145_G_C_b37	rs8044343	3950	529	0.269348	0.137108	0.0165194	2.36577e-15	7.26214e-10	0.964244	103.089	0.0129051	negbinom
ENSG00000140988	RPS2	CD4_ET	16	chr16_2014834_A_G_b37	rs17135718	-27	248	0.126273	0.0581979	0.00583429	3.50459e-22	6.88219e-17	1.04132	73.4119	0.0076543	negbinom
ENSG00000135698	MPHOSPH6	CD4_ET	16	chr16_82203786_C_G_b37	rs2303260	-45	926	0.528513	-0.190203	0.0222303	4.90281e-16	9.241e-11	1.01334	268.993	0.0223865	negbinom
ENSG00000260456	C16orf95	CD4_ET	16	chr16_87037206_G_C_b37	rs147098394	-313816	117	0.0595723	0.887008	0.174849	2.66826e-07	0.0149553	0.92469	110.333	0.281026	negbinom
ENSG00000158717	RNF166	CD4_ET	16	chr16_88760963_G_A_b37	rs62049774	-11866	457	0.232688	-0.0990776	0.017028	1.29147e-08	0.000465472	1.06254	137.664	0.0186957	negbinom
ENSG00000167515	TRAPPC2L	CD4_ET	16	chr16_88928417_C_T_b37	rs12596491	5789	600	0.305499	-0.0982208	0.0156816	1.12545e-09	6.25338e-05	1.01655	161.578	0.013769	negbinom
ENSG00000268218	AC137932.1	CD4_ET	16	chr16_89317465_A_G_b37	rs4785641	-17047	736	0.625255	0.272319	0.0381091	6.22119e-12	2.89768e-07	1.04315	96.3655	0.105806	negbinom
ENSG00000167526	RPL13	CD4_ET	16	chr16_89631008_G_C_b37	rs34434037	3943	377	0.191955	-0.0375105	0.0038924	8.02335e-20	1.41308e-14	1.04125	77.7019	0.00467478	negbinom
ENSG00000185324	CDK10	CD4_ET	16	chr16_89977745_C_T_b37	rs11538871	230600	139	0.0707739	-0.305356	0.0511893	4.18956e-09	0.000101968	1.06983	51.0763	0.0121873	negbinom
ENSG00000003249	DBNDD1	CD4_ET	16	chr16_90096463_C_G_b37	rs117499476	9927	115	0.058554	0.835166	0.138137	1.91982e-09	5.58231e-05	0.98034	54.0104	0.190974	negbinom
ENSG00000260260	RP11-304L19.5	CD4_ET	16	chr16_1811565_A_G_b37	rs8048693	-393794	690	0.351324	0.0950996	0.0215092	1.10959e-05	0.0442465	0.992089	65.5847	0.0355408	negbinom
ENSG00000162078	ZG16B	CD4_ET	16	chr16_2869684_A_C_b37	rs11865057	-10486	553	0.281568	-0.798316	0.166672	1.71762e-06	0.0142828	0.998164	74.0023	0.812748	negbinom
ENSG00000008517	IL32	CD4_ET	16	chr16_3116325_T_C_b37	rs11861531	1027	938	0.522403	0.0941307	0.0105909	8.98063e-18	4.90105e-13	1.05122	107.314	0.0544362	negbinom
ENSG00000262370	RP11-473M20.9	CD4_ET	16	chr16_3136919_T_C_b37	rs4786384	-182	942	0.520367	0.57023	0.058931	5.77785e-21	1.02327e-14	0.969504	103.42	0.213644	negbinom
ENSG00000122390	NAA60	CD4_ET	16	chr16_3520493_C_T_b37	rs1635393	26882	392	0.199593	0.506726	0.0711546	8.61823e-13	8.29849e-08	0.962067	109.244	0.358321	negbinom
ENSG00000153406	NMRAL1	CD4_ET	16	chr16_4426564_T_G_b37	rs7205650	-119200	441	0.775458	-0.128044	0.0237912	1.14915e-07	0.00314492	0.99681	87.815	0.0158705	negbinom
ENSG00000153048	CARHSP1	CD4_ET	16	chr16_8945568_G_A_b37	rs4985054	-17298	437	0.222505	0.120604	0.024894	1.30974e-06	0.0288526	1.03233	111.515	0.0940155	negbinom
ENSG00000260349	RP11-473I1.5	CD4_ET	16	chr16_9193723_T_G_b37	rs34932929	-7308	419	0.21334	-0.319354	0.049805	2.96796e-10	3.32226e-05	0.988828	120.559	0.0998456	negbinom
ENSG00000166669	ATF7IP2	CD4_ET	16	chr16_10486352_A_C_b37	rs28505938	66061	814	0.58554	-0.125299	0.0157653	1.33402e-14	3.54615e-09	0.956896	218.033	0.0610617	negbinom
ENSG00000261216	RP11-166B2.5	CD4_ET	16	chr16_12009614_G_A_b37	rs435108	7549	110	0.943992	-0.966624	0.112198	3.72199e-18	2.89249e-12	0.976189	111.996	0.367917	negbinom
ENSG00000234719	RP11-166B2.1	CD4_ET	16	chr16_12081100_A_T_b37	rs7200632	10600	600	0.305499	1.00675	0.184655	3.82306e-08	0.001555	0.992752	61.9676	0.505975	negbinom
ENSG00000103512	NOMO1	CD4_ET	16	chr16_15129092_C_T_b37	rs7404466	201554	317	0.838595	-0.46738	0.0834655	4.09767e-08	0.000261006	1.04182	26.377	0.219206	negbinom
ENSG00000179889	PDXDC1	CD4_ET	16	chr16_15235820_T_C_b37	rs2941265	167372	666	0.660896	0.128573	0.0252903	4.49141e-07	0.00110228	1.04132	35.8067	0.0239406	negbinom
ENSG00000133392	MYH11	CD4_ET	16	chr16_15795048_T_C_b37	rs1180588	-155842	572	0.708758	-0.386612	0.0470131	9.43979e-16	2.33513e-10	0.99221	77.5977	0.143888	negbinom
ENSG00000103550	KNOP1	CD4_ET	16	chr16_19718725_T_A_b37	rs1016971	-10831	359	0.18279	0.174615	0.0285366	1.34467e-09	1.73465e-05	1.07905	91.6318	0.0470799	negbinom
ENSG00000166847	DCTN5	CD4_ET	16	chr16_23656541_C_T_b37	rs79333988	3828	287	0.14613	0.217109	0.0455802	3.15368e-06	0.0169978	1.01577	111.922	0.0191288	negbinom
ENSG00000166501	PRKCB	CD4_ET	16	chr16_24044921_A_G_b37	rs145719494	197599	105	0.0534623	0.487194	0.0336773	2.82883e-44	8.84678e-38	1.02197	122.973	0.068471	negbinom
ENSG00000169189	NSMCE1	CD4_ET	16	chr16_27317277_C_T_b37	rs12931920	37162	900	0.458248	0.0676864	0.0122373	6.26339e-08	0.00145236	0.999788	142.942	0.00576535	negbinom
ENSG00000176476	CCDC101	CD4_ET	16	chr16_28542172_T_C_b37	rs231977	-23075	925	0.529022	-0.0883807	0.0198016	1.16872e-05	0.0228966	0.990285	57.62	0.011346	negbinom
ENSG00000187624	C17orf97	CD4_ET	17	chr17_260142_G_T_b37	rs7503725	24	476	0.242363	0.883788	0.108567	4.0453e-16	2.67766e-10	0.969627	122.839	0.736688	negbinom
ENSG00000183688	FAM101B	CD4_ET	17	chr17_444078_T_C_b37	rs7217744	148348	143	0.0728106	0.211371	0.044109	2.24116e-06	0.0206639	1.01461	201.564	0.0479499	negbinom
ENSG00000141252	VPS53	CD4_ET	17	chr17_485621_C_T_b37	rs7502987	-139336	896	0.456212	-0.1213	0.0251087	1.97347e-06	0.0307174	1.03158	156.422	0.0237518	negbinom
ENSG00000198242	RPL23A	CD4_ET	17	chr17_26947046_A_C_b37	rs2302205	-99365	173	0.0880855	-0.0466892	0.0052705	7.0125e-17	3.86041e-12	1.04458	48.531	0.00403115	negbinom
ENSG00000126653	NSRP1	CD4_ET	17	chr17_28317124_T_C_b37	rs7209288	-125415	115	0.941446	-0.134173	0.0328064	3.57364e-05	0.0463621	0.988553	27.4429	0.0287771	negbinom
ENSG00000185862	EVI2B	CD4_ET	17	chr17_30104598_G_A_b37	rs1012638	463468	519	0.264257	0.0519773	0.0111051	3.52807e-06	0.0293788	0.96125	87.94	0.0174243	negbinom
ENSG00000126860	EVI2A	CD4_ET	17	chr17_29680526_C_G_b37	rs12943365	31624	726	0.630346	0.130639	0.0150267	5.04385e-17	1.80266e-12	1.09953	68.6096	0.0404572	negbinom
ENSG00000176749	CDK5R1	CD4_ET	17	chr17_30840450_G_C_b37	rs60695001	26813	900	0.458248	0.310353	0.0557355	5.21629e-08	0.000723052	0.99914	60.7006	0.134386	negbinom
ENSG00000266947	RP11-799D4.4	CD4_ET	17	chr17_33580422_C_A_b37	rs7406114	10440	963	0.490326	0.197852	0.0442523	9.09968e-06	0.0439998	0.998137	65.5195	0.0113755	negbinom
ENSG00000166750	SLFN5	CD4_ET	17	chr17_33531815_G_A_b37	rs11656388	-38240	765	0.389511	0.156334	0.0186824	6.45226e-16	1.40812e-10	0.999273	73.7363	0.0975093	negbinom
ENSG00000267003	CTC-507E2.1	CD4_ET	17	chr17_33891386_A_G_b37	rs17637907	-120536	660	0.336049	0.743477	0.158845	3.16667e-06	0.0312746	0.929023	72.4621	0.326114	negbinom
ENSG00000172057	ORMDL3	CD4_ET	17	chr17_38032680_T_C_b37	rs35736272	-51174	912	0.464358	-0.193019	0.0178684	1.41115e-23	3.73008e-19	1.05941	55.5436	0.0371717	negbinom
ENSG00000186395	KRT10	CD4_ET	17	chr17_38961725_G_A_b37	rs56261283	-17122	272	0.138493	0.0733711	0.0120074	1.87002e-09	4.8715e-05	1.00018	86.7743	0.00589187	negbinom
ENSG00000141698	NT5C3B	CD4_ET	17	chr17_39992584_C_T_b37	rs9897034	61	498	0.746436	-0.34719	0.0263131	1.15848e-33	4.74209e-26	0.968367	57.7371	0.0529433	negbinom
ENSG00000091947	TMEM101	CD4_ET	17	chr17_42092328_A_G_b37	rs77536093	-8986	100	0.0509165	-0.32685	0.0559732	1.46029e-08	0.000236409	1.01494	58.2185	0.0193329	negbinom
ENSG00000267080	ASB16-AS1	CD4_ET	17	chr17_42197281_A_G_b37	rs433610	-66804	515	0.73778	0.196828	0.0342843	2.04066e-08	0.000390441	1.02378	46.1674	0.0453471	negbinom
ENSG00000233483	CTD-2020K17.4	CD4_ET	17	chr17_43317574_G_A_b37	rs7212404	-8629	304	0.154786	-0.523106	0.0692696	4.42807e-13	1.93452e-08	1.02948	62.5732	0.113127	negbinom
ENSG00000262372	RP11-669E14.6	CD4_ET	17	chr17_43756969_A_G_b37	rs1635288	-355710	501	0.744908	-1.11308	0.144943	2.71197e-14	4.71202e-09	0.935933	30.85	0.751197	negbinom
ENSG00000214401	KANSL1-AS1	CD4_ET	17	chr17_43770995_G_A_b37	rs62056864	-499947	456	0.232179	0.815069	0.0242751	1.878e-121	1.36193e-111	0.999322	34.698	0.29986	negbinom
ENSG00000238083	LRRC37A2	CD4_ET	17	chr17_44096553_G_A_b37	rs62062288	-492324	444	0.226069	0.371592	0.0659828	2.75281e-08	0.000176146	0.973086	37.9238	0.155804	negbinom
ENSG00000185829	ARL17A	CD4_ET	17	chr17_44852612_A_C_b37	rs62074125	195524	494	0.251527	0.211602	0.0367185	9.41205e-09	0.000101429	0.978218	32.1881	0.108305	negbinom
ENSG00000141293	SKAP1	CD4_ET	17	chr17_46553489_C_G_b37	rs17624868	45852	452	0.230143	-0.0580326	0.0125026	3.87073e-06	0.0197729	0.990334	52.1627	0.00244371	negbinom
ENSG00000230148	HOXB-AS1	CD4_ET	17	chr17_46591320_A_C_b37	rs11079824	-29593	968	0.492872	0.304396	0.0323354	1.05763e-19	2.37037e-14	1.00134	56.487	0.152277	negbinom
ENSG00000173917	HOXB2	CD4_ET	17	chr17_46597193_A_G_b37	rs11651168	-26248	954	0.514257	0.32868	0.0242332	2.61745e-35	1.76302e-28	0.987115	56.8492	0.108542	negbinom
ENSG00000182742	HOXB4	CD4_ET	17	chr17_46574491_C_T_b37	rs2325948	-82982	952	0.515275	0.317954	0.0475711	4.3465e-11	2.32138e-06	0.991427	47.7961	0.0775283	negbinom
ENSG00000198740	ZNF652	CD4_ET	17	chr17_47447375_T_C_b37	rs17637241	7540	200	0.101833	0.180386	0.0379769	2.01717e-06	0.0210835	0.973276	81.0313	0.0686178	negbinom
ENSG00000005882	PDK2	CD4_ET	17	chr17_48183736_T_C_b37	rs847695	11635	693	0.647149	-0.166777	0.0280571	4.96885e-09	0.000107224	0.984562	215.449	0.0163965	negbinom
ENSG00000006282	SPATA20	CD4_ET	17	chr17_48625928_C_G_b37	rs8076632	5509	690	0.351324	-0.504932	0.0527324	2.96199e-19	8.46278e-14	1.02444	138.171	0.16629	negbinom
ENSG00000262967	RP11-294J22.6	CD4_ET	17	chr17_48748185_A_G_b37	rs12946653	-22624	528	0.731161	0.256029	0.0462389	5.97188e-08	0.00134834	1.00187	117.212	0.172674	negbinom
ENSG00000239672	NME1	CD4_ET	17	chr17_49231180_A_G_b37	rs7207370	283	769	0.391548	0.179974	0.0229464	2.15178e-14	3.6008e-08	0.982555	50.1642	0.0840906	negbinom
ENSG00000166260	COX11	CD4_ET	17	chr17_53029614_A_G_b37	rs12944690	-16532	797	0.594196	-0.0780688	0.0147795	2.90757e-07	0.00282051	1.01141	151.394	0.00922401	negbinom
ENSG00000264364	DYNLL2	CD4_ET	17	chr17_56162496_C_A_b37	rs11079337	1720	697	0.645112	-0.192596	0.0223263	1.82023e-16	1.2792e-10	0.976284	110.949	0.0531832	negbinom
ENSG00000108592	FTSJ3	CD4_ET	17	chr17_61693194_G_C_b37	rs6504167	-214178	556	0.283096	0.197055	0.0332291	4.12279e-09	2.49284e-05	1.07733	50.7211	0.00588304	negbinom
ENSG00000108622	ICAM2	CD4_ET	17	chr17_62105745_C_A_b37	rs7218638	7751	730	0.62831	0.0661872	0.0150924	1.78545e-05	0.032742	0.991197	65.9025	0.0330285	negbinom
ENSG00000178607	ERN1	CD4_ET	17	chr17_62120045_A_G_b37	rs196907	-88134	454	0.768839	0.142095	0.0265492	1.75638e-07	0.00107277	0.980333	53.1131	0.0490926	negbinom
ENSG00000108654	DDX5	CD4_ET	17	chr17_62502435_A_G_b37	rs1991401	-1882	599	0.30499	-0.0837652	0.0100939	4.2233e-15	2.7658e-10	0.987797	44.5048	0.0387681	negbinom
ENSG00000141337	ARSG	CD4_ET	17	chr17_66263870_A_G_b37	rs12948286	8547	126	0.0641548	0.264748	0.0580749	6.11331e-06	0.0350807	1.02155	110.509	0.0390115	negbinom
ENSG00000182173	TSEN54	CD4_ET	17	chr17_73434155_T_A_b37	rs6501794	-77986	199	0.898676	-0.142052	0.0305803	4.31501e-06	0.0207405	1.01491	80.6524	0.0125712	negbinom
ENSG00000266714	MYO15B	CD4_ET	17	chr17_73584441_G_C_b37	rs76124218	302	109	0.055499	0.684223	0.096985	6.47947e-13	4.63662e-08	0.996259	67.7361	0.00261036	negbinom
ENSG00000257949	TEN1	CD4_ET	17	chr17_73996887_T_C_b37	rs3760131	21586	476	0.757637	0.179464	0.0300711	7.05981e-09	0.000176146	1.01355	84.5299	0.025321	negbinom
ENSG00000070526	ST6GALNAC1	CD4_ET	17	chr17_74697472_C_T_b37	rs1476789	57552	900	0.541752	0.247974	0.0388415	4.86817e-10	2.93225e-05	1.04885	101.076	0.204361	negbinom
ENSG00000182534	MXRA7	CD4_ET	17	chr17_74710783_C_A_b37	rs2240773	3685	134	0.0682281	0.833407	0.141396	1.93354e-09	0.000110911	0.989476	138.263	0.62912	negbinom
ENSG00000266998	RP11-936I5.1	CD4_ET	17	chr17_75371267_C_T_b37	rs312824	-2051	601	0.693992	-0.257513	0.0401124	2.42751e-10	1.40286e-05	1.03942	226.668	0.104645	negbinom
ENSG00000055483	USP36	CD4_ET	17	chr17_76680964_T_C_b37	rs12946167	-156559	263	0.13391	0.178835	0.0332479	8.89481e-08	0.00281458	0.969314	294.853	0.0379872	negbinom
ENSG00000224877	C17orf89	CD4_ET	17	chr17_79213562_T_C_b37	rs2255166	523	865	0.440428	0.0986772	0.0113353	1.11162e-16	2.8569e-11	1.04117	97.6591	0.00889707	negbinom
ENSG00000204237	OXLD1	CD4_ET	17	chr17_79630238_A_G_b37	rs11150804	-3425	693	0.352851	-0.154604	0.0159394	3.73642e-20	6.68555e-14	0.920902	114.204	0.0241875	negbinom
ENSG00000214087	ARL16	CD4_ET	17	chr17_79638049_A_C_b37	rs61065803	-12905	328	0.167006	-0.34438	0.0296792	2.25152e-25	1.14384e-19	1.00291	94.9068	0.0534989	negbinom
ENSG00000169738	DCXR	CD4_ET	17	chr17_79993064_C_G_b37	rs9903371	-2544	241	0.122709	0.171394	0.0197361	5.82602e-17	5.04767e-12	1.03706	66.4485	0.027853	negbinom
ENSG00000173762	CD7	CD4_ET	17	chr17_80275253_T_C_b37	rs3176829	-225	392	0.800407	0.0644985	0.0126144	6.95002e-07	0.0056804	1.03919	90.0697	0.0301585	negbinom
ENSG00000141560	FN3KRP	CD4_ET	17	chr17_80680394_T_C_b37	rs2246577	5835	751	0.617617	0.306867	0.0354199	3.3647e-16	6.62708e-11	1.05363	68.0499	0.117954	negbinom
ENSG00000141556	TBCD	CD4_ET	17	chr17_80836434_C_T_b37	rs8075190	126494	808	0.588595	-0.1614	0.0287529	3.87375e-08	0.000561467	1.04932	87.7794	0.0545389	negbinom
ENSG00000262165	RP11-81A22.5	CD4_ET	17	chr17_4856580_T_C_b37	rs238239	146272	832	0.576375	0.74512	0.157311	1.25469e-06	0.0131724	0.9996	145.865	0.000246199	negbinom
ENSG00000141503	MINK1	CD4_ET	17	chr17_4738958_C_T_b37	rs9895848	2275	683	0.34776	-0.214832	0.0333244	4.54044e-10	1.15893e-05	1.04646	135.383	0.0371885	negbinom
ENSG00000263272	CTC-524C5.2	CD4_ET	17	chr17_5336188_A_G_b37	rs1050456	-8	426	0.216904	0.605511	0.0468331	3.35936e-33	8.55055e-26	0.974938	122.685	0.154087	negbinom
ENSG00000258315	C17orf49	CD4_ET	17	chr17_6924443_A_C_b37	rs12450287	6629	122	0.0621181	0.277637	0.0516163	9.09991e-08	0.00145236	1.04158	145.566	0.0441367	negbinom
ENSG00000170291	ELP5	CD4_ET	17	chr17_7139238_G_A_b37	rs222851	-15497	789	0.401731	0.261475	0.0213235	3.99533e-28	2.78221e-22	1.00063	162.78	0.0522927	negbinom
ENSG00000132507	EIF5A	CD4_ET	17	chr17_7207964_A_C_b37	rs7503161	-2354	812	0.586558	-0.509683	0.0121796	5.30563e-132	5.66156e-124	1.01862	135.687	0.166563	negbinom
ENSG00000072818	ACAP1	CD4_ET	17	chr17_7234112_C_G_b37	rs3809822	-5736	493	0.251018	-0.0523759	0.00909678	1.90294e-08	0.000323945	1.02478	140.254	0.0115731	negbinom
ENSG00000129194	SOX15	CD4_ET	17	chr17_6999338_A_T_b37	rs35327927	-494150	101	0.0514257	2.03936	0.492027	1.75967e-07	0.0237067	0.872287	26.2185	0.000835512	negbinom
ENSG00000220205	VAMP2	CD4_ET	17	chr17_8079029_G_C_b37	rs8064449	12165	621	0.683809	0.0788339	0.00825672	1.00394e-19	1.96137e-14	1.00658	111.675	0.0132937	negbinom
ENSG00000214941	ZSWIM7	CD4_ET	17	chr17_15906391_C_T_b37	rs2302415	3360	842	0.571283	-0.0741028	0.016671	8.74516e-06	0.0114641	1.09793	48.8684	9.24997e-07	negbinom
ENSG00000091542	ALKBH5	CD4_ET	17	chr17_18293171_T_G_b37	rs674622	206779	791	0.597251	-0.0701586	0.0157268	9.45171e-06	0.0155724	1.05643	31.3748	0.00897957	negbinom
ENSG00000176974	SHMT1	CD4_ET	17	chr17_18269758_G_A_b37	rs28597812	2902	728	0.629328	0.217045	0.0496661	2.01514e-05	0.0443077	1.03211	24.2799	0.129866	negbinom
ENSG00000141127	PRPSAP2	CD4_ET	17	chr17_18674745_T_C_b37	rs8073523	-68653	245	0.875255	-0.153526	0.0314373	1.58397e-06	0.0053085	1.01156	38.461	0.00821563	negbinom
ENSG00000265185	SNORD3B-1	CD4_ET	17	chr17_19153417_T_C_b37	rs4273100	188192	159	0.0809572	1.04111	0.143609	8.01531e-15	4.74464e-09	0.932631	34.0354	1.12783	negbinom
ENSG00000262202	SNORD3D	CD4_ET	17	chr17_19153417_T_C_b37	rs4273100	137468	159	0.0809572	0.477643	0.11244	1.3491e-05	0.0355641	0.990014	49.3079	0.506379	negbinom
ENSG00000108599	AKAP10	CD4_ET	17	chr17_19879164_T_C_b37	rs7222403	-2492	806	0.410387	0.103423	0.0219298	3.78461e-06	0.00887739	0.998773	31.596	0.00497393	negbinom
ENSG00000124422	USP22	CD4_ET	17	chr17_20909045_G_A_b37	rs9911289	-38028	904	0.539715	0.0897681	0.0207552	1.57335e-05	0.0465565	1.01455	77.971	0.00612479	negbinom
ENSG00000132199	ENOSF1	CD4_ET	18	chr18_717229_T_C_b37	rs7235957	4553	865	0.559572	-0.158911	0.0229644	2.1066e-11	6.6365e-07	1.11141	148.175	0.031091	negbinom
ENSG00000101577	LPIN2	CD4_ET	18	chr18_3061315_C_T_b37	rs59864262	48002	170	0.086558	0.166461	0.029263	1.05809e-08	0.000226967	1.08755	132.276	0.0383887	negbinom
ENSG00000101605	MYOM1	CD4_ET	18	chr18_3543353_C_T_b37	rs60571658	323247	167	0.0850305	0.794965	0.163809	6.5766e-07	0.00615948	1.0199	188.719	8.06786e-05	negbinom
ENSG00000272799	RP11-474N24.6	CD4_ET	18	chr18_9919965_G_A_b37	rs6506718	7119	239	0.12169	1.2197	0.171753	4.49905e-14	6.32393e-08	0.947751	134.41	2.06557	negbinom
ENSG00000141401	IMPA2	CD4_ET	18	chr18_11989969_G_A_b37	rs650727	8945	552	0.281059	-0.382895	0.0806938	2.37005e-06	0.0197729	1.04583	95.1611	0.0857338	negbinom
ENSG00000264745	RP11-403A21.2	CD4_ET	18	chr18_21581709_T_C_b37	rs12954962	-13594	498	0.746436	0.462833	0.0321605	3.25094e-34	6.22963e-29	1.05566	64.7034	0.237805	negbinom
ENSG00000134779	TPGS2	CD4_ET	18	chr18_34578888_G_A_b37	rs28794232	169730	559	0.284623	-0.218587	0.025804	1.24918e-15	1.2486e-10	1.00029	80.3254	0.0549188	negbinom
ENSG00000167315	ACAA2	CD4_ET	18	chr18_47346903_C_T_b37	rs11082785	6573	152	0.0773931	0.182307	0.0398899	4.21122e-06	0.0286181	1.03153	91.6181	0.0420082	negbinom
ENSG00000101751	POLI	CD4_ET	18	chr18_51851616_C_A_b37	rs34163044	55842	809	0.411914	-0.272944	0.0527106	3.24037e-07	0.00264816	1.00072	34.0045	0.0792628	negbinom
ENSG00000041353	RAB27B	CD4_ET	18	chr18_52391388_T_C_b37	rs28572052	6297	204	0.10387	0.502597	0.102246	6.25366e-07	0.00736013	0.945904	41.8082	0.247776	negbinom
ENSG00000074695	LMAN1	CD4_ET	18	chr18_56980847_G_T_b37	rs4108696	-46347	544	0.276986	0.122804	0.0195271	6.02858e-10	1.04536e-05	1.1259	130.997	0.021299	negbinom
ENSG00000221887	HMSD	CD4_ET	18	chr18_62000531_A_G_b37	rs8092300	383996	158	0.0804481	1.54145	0.363859	1.17101e-06	0.0409231	0.793013	44.736	2.65949	negbinom
ENSG00000264247	LINC00909	CD4_ET	18	chr18_72337849_C_T_b37	rs12964939	72105	302	0.153768	-0.253036	0.0457752	9.27629e-08	0.00180164	0.971343	102.127	0.04664	negbinom
ENSG00000197971	MBP	CD4_ET	18	chr18_74723459_T_C_b37	rs470929	-122180	851	0.566701	0.0883213	0.0139347	9.19274e-10	7.81411e-05	0.998727	216.396	0.0297434	negbinom
ENSG00000226742	HSBP1L1	CD4_ET	18	chr18_77764353_T_C_b37	rs4799120	39792	342	0.825866	-0.176201	0.0264064	7.74767e-11	3.17264e-06	1.01962	91.5475	0.0200532	negbinom
ENSG00000141933	TPGS1	CD4_ET	19	chr19_513669_C_T_b37	rs67341978	6370	536	0.272912	0.129996	0.024895	1.73412e-07	0.00284823	1.02009	245.324	0.0823639	negbinom
ENSG00000197540	GZMM	CD4_ET	19	chr19_552746_C_T_b37	rs77590703	8712	116	0.0590631	-0.155554	0.0284227	1.46635e-07	0.0030466	1.03054	248.888	0.0348878	negbinom
ENSG00000197766	CFD	CD4_ET	19	chr19_887824_G_C_b37	rs2930903	28371	702	0.357434	0.418915	0.0403324	6.07302e-23	2.17433e-17	1.05972	233.721	0.202115	negbinom
ENSG00000175221	MED16	CD4_ET	19	chr19_873743_G_A_b37	rs1651888	-19475	536	0.272912	0.343709	0.0250073	2.62156e-35	1.53218e-30	1.0676	333.516	0.0693845	negbinom
ENSG00000198858	R3HDM4	CD4_ET	19	chr19_873743_G_A_b37	rs1651888	-39497	536	0.272912	0.0843147	0.0160468	2.12376e-07	0.00522094	1.01309	240.499	0.0163886	negbinom
ENSG00000116014	KISS1R	CD4_ET	19	chr19_881161_G_A_b37	rs2930894	-36126	537	0.273422	0.500377	0.0725024	2.28289e-11	2.57128e-06	1.00124	275.182	0.265988	negbinom
ENSG00000065268	WDR18	CD4_ET	19	chr19_990238_C_T_b37	rs117300378	7064	141	0.0717923	0.239639	0.0489673	1.07391e-06	0.022683	0.965425	348.284	0.0426326	negbinom
ENSG00000064666	CNN2	CD4_ET	19	chr19_1033410_G_A_b37	rs11671760	7112	438	0.223014	0.11302	0.0136994	1.07959e-15	1.76035e-10	1.05372	272.541	0.0348418	negbinom
ENSG00000167468	GPX4	CD4_ET	19	chr19_1095581_A_G_b37	rs2074447	-8355	427	0.217413	-0.0783728	0.00839908	6.05955e-19	1.15548e-13	1.03507	257.831	0.00786066	negbinom
ENSG00000064932	SBNO2	CD4_ET	19	chr19_1367412_A_G_b37	rs72983524	193130	183	0.0931772	0.338428	0.0685359	8.52318e-07	0.0162001	1.00008	208.11	0.0655745	negbinom
ENSG00000167815	PRDX2	CD4_ET	19	chr19_12876964_G_C_b37	rs897804	-35730	779	0.39664	0.0516395	0.00911488	2.34733e-08	0.00023565	1.05526	77.6893	0.0123767	negbinom
ENSG00000267458	CTC-425F1.4	CD4_ET	19	chr19_13076186_T_G_b37	rs11668444	20885	925	0.529022	-0.248461	0.0517571	2.82112e-06	0.0207405	0.957298	99.2164	0.318338	negbinom
ENSG00000123159	GIPC1	CD4_ET	19	chr19_14593176_A_T_b37	rs60438220	-13768	764	0.389002	-0.18928	0.0252092	9.49333e-13	6.31906e-08	1.02697	169.254	0.0397067	negbinom
ENSG00000132002	DNAJB1	CD4_ET	19	chr19_14643268_T_C_b37	rs7253780	2686	861	0.438391	-0.0692751	0.0142185	1.31683e-06	0.0168954	1.05933	128.832	0.056925	negbinom
ENSG00000099330	OCEL1	CD4_ET	19	chr19_17337025_C_T_b37	rs2288544	12	412	0.209776	-0.212855	0.0347781	2.27812e-09	4.65964e-05	1.07201	166.076	0.0223865	negbinom
ENSG00000160113	NR2F6	CD4_ET	19	chr19_17345427_G_C_b37	rs66606313	-11322	883	0.550407	-0.555051	0.0606068	5.23904e-18	2.72121e-12	0.998233	155.936	0.28561	negbinom
ENSG00000130312	MRPL34	CD4_ET	19	chr19_17413160_C_T_b37	rs35116124	9742	848	0.431772	0.111236	0.0123272	7.80429e-18	3.19346e-12	1.00077	179.263	0.0129898	negbinom
ENSG00000130303	BST2	CD4_ET	19	chr19_17506176_T_C_b37	rs8106139	-10281	279	0.857943	0.141348	0.0183103	1.56482e-13	1.71426e-08	0.990953	200.244	0.0233743	negbinom
ENSG00000269640	CTD-2521M24.9	CD4_ET	19	chr19_17532350_T_C_b37	rs8107250	15847	361	0.816191	0.237932	0.0365125	2.213e-10	8.01146e-06	1.06459	146.081	0.0286679	negbinom
ENSG00000105642	KCNN1	CD4_ET	19	chr19_18114000_C_T_b37	rs12981683	51898	426	0.216904	0.529596	0.0988223	1.36043e-07	0.0033683	1.04026	130.667	0.590156	negbinom
ENSG00000268030	AC005253.2	CD4_ET	19	chr19_18660566_T_C_b37	rs10414427	-11804	881	0.551426	-0.284365	0.0572284	9.68022e-07	0.00887739	1.0154	102.248	0.126263	negbinom
ENSG00000221983	UBA52	CD4_ET	19	chr19_18667272_A_C_b37	rs8110371	-15268	792	0.596741	-0.0133916	0.00293322	6.77369e-06	0.0349661	1.03936	105.99	0.00246572	negbinom
ENSG00000081665	ZNF506	CD4_ET	19	chr19_19925984_G_T_b37	rs4808995	-6576	766	0.39002	0.163538	0.0290287	3.02098e-08	0.000311711	1.02001	47.8727	0.0525738	negbinom
ENSG00000105750	ZNF85	CD4_ET	19	chr19_21112643_T_A_b37	rs73005114	6615	255	0.129837	0.747846	0.0635585	1.64503e-30	5.76415e-24	0.99964	40.1411	0.272389	negbinom
ENSG00000197013	ZNF429	CD4_ET	19	chr19_21749035_T_C_b37	rs1113577	69551	811	0.587067	-0.138008	0.0307134	9.39578e-06	0.0299284	1.02878	58.7609	0.0436137	negbinom
ENSG00000197134	ZNF257	CD4_ET	19	chr19_22215441_A_G_b37	rs8105767	-19813	552	0.281059	0.421265	0.0812074	2.07008e-07	0.00309608	0.995339	50.0607	0.285196	negbinom
ENSG00000261824	LINC00662	CD4_ET	19	chr19_27905625_G_A_b37	rs11672686	-379223	267	0.135947	0.205418	0.0469265	1.20965e-05	0.0350807	1.05297	40.5231	0.0771476	negbinom
ENSG00000267320	AC005780.1	CD4_ET	19	chr19_28831018_C_T_b37	rs4805164	-46093	404	0.794297	-1.88366	0.443488	1.31099e-06	0.0485464	0.830016	31.607	0.00107824	negbinom
ENSG00000105185	PDCD5	CD4_ET	19	chr19_33072118_C_G_b37	rs11084660	144	785	0.399695	0.0647891	0.0121623	1.40805e-07	0.00177586	1.07719	61.933	0.0155142	negbinom
ENSG00000089335	ZNF302	CD4_ET	19	chr19_35196255_G_A_b37	rs113559284	27703	254	0.129328	0.268418	0.03078	6.43977e-17	9.75013e-12	0.990143	105.551	0.0404107	negbinom
ENSG00000089351	GRAMD1A	CD4_ET	19	chr19_35511423_C_T_b37	rs62122155	25735	104	0.0529532	0.151435	0.0307387	8.51829e-07	0.0109899	0.992109	166.556	0.0182429	negbinom
ENSG00000105672	ETV2	CD4_ET	19	chr19_36262989_G_A_b37	rs113183358	130342	157	0.0799389	0.455522	0.0915225	7.00017e-07	0.00822992	0.970747	181.706	0.21775	negbinom
ENSG00000126267	COX6B1	CD4_ET	19	chr19_36149761_A_G_b37	rs4806187	10636	943	0.480143	-0.0508031	0.0069277	2.26294e-12	1.85658e-07	1.0245	121.073	0.0106175	negbinom
ENSG00000126246	IGFLR1	CD4_ET	19	chr19_36257488_G_A_b37	rs11084829	24134	348	0.177189	-0.431262	0.0651715	1.00338e-10	4.16042e-06	1.01051	157.178	0.0501886	negbinom
ENSG00000161265	U2AF1L4	CD4_ET	19	chr19_36232420_C_T_b37	rs2871921	-3926	284	0.144603	0.209688	0.0183572	2.06717e-26	5.82616e-21	1.02996	162.518	0.0165256	negbinom
ENSG00000232677	LINC00665	CD4_ET	19	chr19_36685753_A_G_b37	rs7259854	-136867	530	0.269857	0.421706	0.0778661	9.12992e-08	0.000994175	0.984703	50.5444	0.307616	negbinom
ENSG00000182472	CAPN12	CD4_ET	19	chr19_39210593_G_A_b37	rs62119115	-49951	449	0.228615	-0.28864	0.0542107	2.01866e-07	0.00208876	1.03823	93.5387	0.143086	negbinom
ENSG00000187994	RINL	CD4_ET	19	chr19_39360720_G_A_b37	rs8110393	-8199	932	0.474542	0.118209	0.0254473	5.07201e-06	0.035442	0.946427	124.091	0.0212696	negbinom
ENSG00000071626	DAZAP1	CD4_ET	19	chr19_1391235_G_A_b37	rs2074897	-16333	967	0.492363	-0.124813	0.0171777	2.24144e-12	1.86117e-07	1.00753	154.468	0.0362531	negbinom
ENSG00000130332	LSM7	CD4_ET	19	chr19_2326897_C_T_b37	rs12977961	-1722	762	0.612016	0.0669361	0.00878841	1.85343e-13	1.23827e-08	1.00779	233.029	0.00631184	negbinom
ENSG00000099800	TIMM13	CD4_ET	19	chr19_2426828_G_C_b37	rs6945	-1064	977	0.497454	0.0953984	0.0142603	6.55079e-11	4.52084e-06	1.02684	122.287	0.0186735	negbinom
ENSG00000105193	RPS16	CD4_ET	19	chr19_39948779_G_A_b37	rs11881477	22191	688	0.350305	0.0237893	0.00329333	1.74688e-12	1.04285e-07	0.9996	112.212	0.00406489	negbinom
ENSG00000196235	SUPT5H	CD4_ET	19	chr19_40002730_T_C_b37	rs10416282	75934	767	0.39053	0.0872237	0.0181598	2.28851e-06	0.0181702	0.990302	113.732	0.0183201	negbinom
ENSG00000248098	BCKDHA	CD4_ET	19	chr19_42227643_A_G_b37	rs2113134	343428	671	0.34165	-0.492139	0.105336	2.3237e-06	0.0169706	1.00774	103	0.000109887	negbinom
ENSG00000007129	CEACAM21	CD4_ET	19	chr19_42092815_T_A_b37	rs3745936	36929	415	0.788697	0.480243	0.0513032	1.80537e-18	5.49453e-13	0.99146	76.6959	0.110559	negbinom
ENSG00000105372	RPS19	CD4_ET	19	chr19_42371522_G_C_b37	rs12984383	7534	979	0.501527	0.0224542	0.00389875	1.42464e-08	0.000151917	0.993192	53.489	0.0067623	negbinom
ENSG00000105404	RABAC1	CD4_ET	19	chr19_42468127_T_C_b37	rs9676662	4585	682	0.652749	0.0808968	0.0097183	4.55492e-15	1.68595e-10	1.02405	43.8341	0.00477555	negbinom
ENSG00000124466	LYPD3	CD4_ET	19	chr19_43954915_C_A_b37	rs2247798	-14897	273	0.139002	0.283669	0.0652086	1.33054e-05	0.0493586	1.03859	74.8132	0.118566	negbinom
ENSG00000176531	PHLDB3	CD4_ET	19	chr19_44005445_C_T_b37	rs34536923	-3642	355	0.180754	0.266741	0.0377401	4.35852e-12	1.72397e-07	0.99879	90.3992	0.0368252	negbinom
ENSG00000267757	C19orf83	CD4_ET	19	chr19_46145025_G_T_b37	rs2286756	273	944	0.519348	-0.307965	0.0523142	8.21973e-09	0.000251941	1.02386	99.6764	0.159518	negbinom
ENSG00000125743	SNRPD2	CD4_ET	19	chr19_46201213_T_G_b37	rs36040835	5386	396	0.201629	-0.0741808	0.00627	2.13003e-27	1.1989e-21	1.03125	107.866	0.00395798	negbinom
ENSG00000160014	CALM3	CD4_ET	19	chr19_47122671_G_A_b37	rs57848713	18340	680	0.346232	-0.0643945	0.0118422	1.04224e-07	0.00261787	0.964375	200.923	0.031547	negbinom
ENSG00000160013	PTGIR	CD4_ET	19	chr19_47121745_A_G_b37	rs9304662	-6630	759	0.386456	-0.497822	0.0855797	1.40048e-08	0.000456771	1.00785	117.173	0.475738	negbinom
ENSG00000105373	GLTSCR2	CD4_ET	19	chr19_48282172_T_C_b37	rs1862485	33393	547	0.721487	-0.0416429	0.00649481	2.16829e-10	6.20158e-06	1.04886	121.165	0.0123603	negbinom
ENSG00000178980	SEPW1	CD4_ET	19	chr19_48264963_C_T_b37	rs56292538	-16866	678	0.654786	0.0555123	0.0101742	8.86806e-08	0.0016816	1.03204	113.473	0.00853546	negbinom
ENSG00000268001	CTC-241F20.3	CD4_ET	19	chr19_48759091_T_G_b37	rs12984612	159	484	0.246436	-0.437034	0.0600166	2.04322e-11	8.89186e-07	1.10442	81.7275	0.395991	negbinom
ENSG00000105483	CARD8	CD4_ET	19	chr19_48758706_G_A_b37	rs9676777	-497	479	0.24389	0.0793799	0.0164776	1.81359e-06	0.0173129	0.999574	155.399	0.0215984	negbinom
ENSG00000087076	HSD17B14	CD4_ET	19	chr19_49360418_C_T_b37	rs73061627	20483	273	0.139002	-0.71525	0.141744	8.49735e-07	0.0115496	1.00676	106.945	0.332023	negbinom
ENSG00000104894	CD37	CD4_ET	19	chr19_49870643_T_C_b37	rs8107548	32215	530	0.269857	-0.0359694	0.0065087	5.3889e-08	0.000779212	1.0255	93.7517	0.00540768	negbinom
ENSG00000142534	RPS11	CD4_ET	19	chr19_50007569_C_T_b37	rs73056069	7938	214	0.108961	-0.0910218	0.00981937	8.45521e-18	1.12888e-13	1.01652	142.16	0.0170636	negbinom
ENSG00000104870	FCGRT	CD4_ET	19	chr19_50041176_A_G_b37	rs34400029	25640	157	0.0799389	0.167339	0.0354412	2.97294e-06	0.0139255	1.01879	163.683	0.0337154	negbinom
ENSG00000126456	IRF3	CD4_ET	19	chr19_50167726_C_G_b37	rs2304207	-1406	301	0.153259	0.081484	0.0162323	6.5815e-07	0.00593355	1.03796	76.0937	0.0106724	negbinom
ENSG00000126467	TSKS	CD4_ET	19	chr19_50265549_T_G_b37	rs3745477	-1038	494	0.748473	-0.708042	0.133546	1.18986e-07	0.0024165	0.93667	94.8207	0.495038	negbinom
ENSG00000167747	C19orf48	CD4_ET	19	chr19_51302154_G_A_b37	rs1043315	-6032	544	0.276986	0.144945	0.0261774	6.81759e-08	0.00191986	1.02146	209.419	0.0421045	negbinom
ENSG00000198464	ZNF480	CD4_ET	19	chr19_52865649_C_G_b37	rs12975893	65219	981	0.499491	0.124837	0.0264242	3.51288e-06	0.0342494	1.04431	138.263	0.0462763	negbinom
ENSG00000221923	ZNF880	CD4_ET	19	chr19_52880612_C_T_b37	rs34425941	7442	725	0.369145	0.129524	0.0259344	1.01244e-06	0.0134065	1.07674	134.705	0.0362035	negbinom
ENSG00000258405	ZNF578	CD4_ET	19	chr19_52925539_G_A_b37	rs73586087	-31290	148	0.0753564	0.780496	0.168168	1.98156e-06	0.0321877	0.967495	156.308	0.406108	negbinom
ENSG00000167766	ZNF83	CD4_ET	19	chr19_53121736_C_T_b37	rs73582288	-72013	700	0.356415	0.202296	0.0210731	6.46288e-20	4.49003e-14	0.992246	226.103	0.0554479	negbinom
ENSG00000189190	ZNF600	CD4_ET	19	chr19_53288873_T_C_b37	rs12973596	-1171	862	0.5611	0.269167	0.0363181	3.109e-13	3.54422e-08	1.03884	163.402	0.0390089	negbinom
ENSG00000197928	ZNF677	CD4_ET	19	chr19_53757622_C_G_b37	rs8107040	-529	472	0.240326	-0.302221	0.0484174	1.67538e-09	7.94924e-05	1.00726	309.904	0.0896112	negbinom
ENSG00000179820	MYADM	CD4_ET	19	chr19_54381233_T_C_b37	rs307939	11756	104	0.947047	-0.269953	0.0538048	2.28937e-07	0.0178734	1.02541	100.074	0.174119	negbinom
ENSG00000170906	NDUFA3	CD4_ET	19	chr19_54611734_A_G_b37	rs75622830	5698	197	0.100305	0.128254	0.016769	7.57508e-14	6.43868e-09	1.05232	214.934	0.0242994	negbinom
ENSG00000170889	RPS9	CD4_ET	19	chr19_54713150_G_A_b37	rs34262439	8540	778	0.39613	-0.0830473	0.00431595	1.63109e-59	1.69209e-53	1.03818	278.201	0.00971959	negbinom
ENSG00000183617	MRPL54	CD4_ET	19	chr19_3762698_C_T_b37	rs13960	36	703	0.642057	0.122895	0.0131819	1.95585e-18	5.08174e-13	0.983644	241.486	0.0235331	negbinom
ENSG00000268802	CTD-2587H19.1	CD4_ET	19	chr19_54922044_C_T_b37	rs76513760	57150	126	0.0641548	1.0987	0.244418	2.62889e-06	0.0455763	0.987314	148.153	0.00049801	negbinom
ENSG00000167618	LAIR2	CD4_ET	19	chr19_55006049_G_A_b37	rs118015104	-3051	231	0.117617	0.475575	0.0807733	6.8986e-11	0.000230505	0.984029	78.1987	0.883061	negbinom
ENSG00000108107	RPL28	CD4_ET	19	chr19_55897327_A_G_b37	rs17700376	614	696	0.354379	-0.0957053	0.00306575	5.18201e-107	1.38726e-100	1.03944	203.256	0.0073558	negbinom
ENSG00000186230	ZNF749	CD4_ET	19	chr19_57949536_T_C_b37	rs3746224	2839	942	0.520367	0.473724	0.0808345	3.34524e-09	0.00013398	0.978039	117.103	0.000316029	negbinom
ENSG00000178935	ZNF552	CD4_ET	19	chr19_58303850_C_G_b37	rs11882310	-22431	692	0.352342	0.201092	0.0442897	5.38213e-06	0.0312746	1.00665	90.0125	2.6228e-05	negbinom
ENSG00000176593	CTD-2368P22.1	CD4_ET	19	chr19_58513807_A_C_b37	rs4801243	378	461	0.234725	0.580147	0.0529311	8.69031e-25	2.39875e-19	1.02487	89.0309	0.298564	negbinom
ENSG00000268516	CTD-3138B18.5	CD4_ET	19	chr19_58964860_C_G_b37	rs7257999	174686	872	0.443992	-0.138703	0.0307574	6.46272e-06	0.03565	0.977622	57.5868	0.000472014	negbinom
ENSG00000267216	AC010642.1	CD4_ET	19	chr19_58826534_A_G_b37	rs3206946	36202	385	0.196029	-0.159885	0.0304019	2.69676e-07	0.00286905	0.961203	84.0516	0.0352865	negbinom
ENSG00000083845	RPS5	CD4_ET	19	chr19_58898436_T_C_b37	rs731835	669	641	0.326375	-0.0898553	0.00359328	4.70155e-81	2.36129e-73	1.01669	58.3166	0.00734845	negbinom
ENSG00000171574	ZNF584	CD4_ET	19	chr19_58963530_G_A_b37	rs11671005	50659	518	0.263747	-0.349945	0.0457919	1.54491e-13	2.06307e-08	0.999362	37.7265	0.120178	negbinom
ENSG00000167658	EEF2	CD4_ET	19	chr19_4006433_G_A_b37	rs62131477	20966	392	0.199593	-0.0445224	0.0090112	1.16133e-06	0.00760114	1.09493	140.482	0.0212548	negbinom
ENSG00000167671	UBXN6	CD4_ET	19	chr19_4375162_G_A_b37	rs11085073	-82657	467	0.23778	-0.126046	0.0242085	2.87706e-07	0.00485356	1.0515	134.84	0.0124694	negbinom
ENSG00000214456	PLIN5	CD4_ET	19	chr19_4526182_C_G_b37	rs892157	-9054	161	0.0819756	0.997836	0.21584	1.45743e-06	0.035153	0.960505	102.069	0.00769009	negbinom
ENSG00000267563	CTC-503J8.4	CD4_ET	19	chr19_6224574_T_C_b37	rs62108673	-34594	523	0.266293	0.578184	0.117865	9.02796e-07	0.0169341	0.942774	158.502	0.82607	negbinom
ENSG00000174837	EMR1	CD4_ET	19	chr19_6925481_G_A_b37	rs11669329	37904	441	0.224542	0.443835	0.0490878	3.37295e-18	3.5321e-12	0.938104	264.49	0.231368	negbinom
ENSG00000183019	C19orf59	CD4_ET	19	chr19_8210128_G_A_b37	rs117052727	468614	254	0.129328	1.35472	0.266906	6.3092e-08	0.00425661	0.910452	124.742	0.659963	negbinom
ENSG00000099785	MARCH2	CD4_ET	19	chr19_8554787_C_T_b37	rs12609437	76633	553	0.281568	0.141089	0.0287989	1.36026e-06	0.0141376	0.999725	148.654	0.0248018	negbinom
ENSG00000142347	MYO1F	CD4_ET	19	chr19_8610894_C_T_b37	rs3111576	-31567	200	0.101833	0.126051	0.0222653	1.58852e-08	0.000381635	1.04765	134.544	0.0366768	negbinom
ENSG00000080573	COL5A3	CD4_ET	19	chr19_10117635_A_C_b37	rs9749454	-3512	755	0.61558	0.787414	0.108677	7.12439e-12	4.7205e-07	1.00129	100.658	1.01514	negbinom
ENSG00000130811	EIF3G	CD4_ET	19	chr19_10218434_C_T_b37	rs55752217	-12160	899	0.457739	0.02788	0.00618382	8.54203e-06	0.0452574	1.05053	110.407	0.00299933	negbinom
ENSG00000076662	ICAM3	CD4_ET	19	chr19_10437297_T_G_b37	rs11880594	-13202	301	0.153259	0.0514421	0.0105586	1.37819e-06	0.0129655	1.00921	130.147	0.00689552	negbinom
ENSG00000102575	ACP5	CD4_ET	19	chr19_11720609_A_C_b37	rs117879880	30786	224	0.114053	0.193282	0.0370922	2.50936e-07	0.00242703	1.04243	74.618	0.0329297	negbinom
ENSG00000173875	ZNF791	CD4_ET	19	chr19_12751728_T_G_b37	rs11670251	29996	641	0.673625	0.122674	0.0266339	6.12229e-06	0.0166937	1.02202	64.3028	0.0263865	negbinom
ENSG00000087460	GNAS	CD4_ET	20	chr20_57829301_T_C_b37	rs259956	414528	882	0.550916	0.0494624	0.0108582	6.43812e-06	0.0491194	1.01018	149.546	0.0105857	negbinom
ENSG00000060491	OGFR	CD4_ET	20	chr20_61526023_T_G_b37	rs1883846	89836	740	0.376782	0.103446	0.0203579	5.72446e-07	0.00899752	1.03112	245.237	0.0139987	negbinom
ENSG00000231133	HAR1B	CD4_ET	20	chr20_61733718_T_C_b37	rs74177992	47	493	0.251018	-0.451203	0.0886065	5.83405e-07	0.00968654	1.02603	206.881	0.113289	negbinom
ENSG00000125534	PPDPF	CD4_ET	20	chr20_62152519_C_G_b37	rs72629024	442	286	0.145621	-0.217483	0.010182	4.40043e-62	1.50986e-55	1.03179	160.816	0.0249831	negbinom
ENSG00000197457	STMN3	CD4_ET	20	chr20_62269942_C_T_b37	rs879471	-14838	907	0.538187	0.154051	0.0127174	6.03645e-29	3.02587e-22	0.992519	139.743	0.0350266	negbinom
ENSG00000101161	PRPF6	CD4_ET	20	chr20_62612398_G_C_b37	rs817353	-90	312	0.158859	0.175837	0.0198928	1.28842e-17	1.81559e-11	0.939324	123.648	0.0244028	negbinom
ENSG00000196421	LINC00176	CD4_ET	20	chr20_62611631_C_T_b37	rs817352	-54066	311	0.15835	1.63384	0.0551268	1.96023e-106	2.57701e-92	0.936386	113.45	1.40445	negbinom
ENSG00000125877	ITPA	CD4_ET	20	chr20_3434223_T_G_b37	rs8119382	244709	686	0.349287	-0.0854584	0.0189285	7.93933e-06	0.0413361	1.04069	95.6393	0.0207883	negbinom
ENSG00000089063	TMEM230	CD4_ET	20	chr20_5058061_T_C_b37	rs2326588	-35688	910	0.53666	0.0792847	0.0108394	1.1097e-12	2.13566e-08	1.10661	151.899	0.014391	negbinom
ENSG00000125844	RRBP1	CD4_ET	20	chr20_17864827_A_G_b37	rs742626	201887	100	0.0509165	0.258283	0.05768	5.34521e-06	0.0444552	1.0642	119.968	0.0715888	negbinom
ENSG00000232388	LINC00493	CD4_ET	20	chr20_18747161_G_T_b37	rs4814788	199097	177	0.0901222	0.0765349	0.0161314	2.5129e-06	0.0161428	1.03519	94.5335	0.00387283	negbinom
ENSG00000173418	NAA20	CD4_ET	20	chr20_19977276_G_A_b37	rs6136905	-20484	158	0.0804481	0.148734	0.0287427	2.53923e-07	0.00335046	1.04021	116.38	0.00269622	negbinom
ENSG00000226465	RP13-401N8.1	CD4_ET	20	chr20_26113643_A_G_b37	rs6115535	381789	234	0.119145	0.601761	0.147665	4.33585e-05	0.0402498	1.00023	22.4852	0.407361	negbinom
ENSG00000149531	FRG1B	CD4_ET	20	chr20_29648195_A_G_b37	rs6119137	36338	979	0.501527	0.0988455	0.0190865	4.55316e-07	0.000653584	0.979542	15.8095	0.063457	negbinom
ENSG00000214078	CPNE1	CD4_ET	20	chr20_34212151_G_A_b37	rs61016611	-40727	186	0.0947047	-0.311994	0.0277386	5.53668e-24	2.83777e-18	0.953333	42.2783	0.0353963	negbinom
ENSG00000171222	SCAND1	CD4_ET	20	chr20_34547763_T_C_b37	rs17432470	369	183	0.0931772	-0.0844594	0.0170669	1.23687e-06	0.00593355	0.933192	34.1244	0.0104122	negbinom
ENSG00000101057	MYBL2	CD4_ET	20	chr20_41862171_A_G_b37	rs4810379	-433583	461	0.765275	-0.558414	0.130907	6.91879e-07	0.0182105	0.929293	90.7489	3.79349	negbinom
ENSG00000196839	ADA	CD4_ET	20	chr20_43276688_A_G_b37	rs2007720	-4186	555	0.282587	0.120461	0.0263972	4.86787e-06	0.0487039	1.00357	76.352	0.0813113	negbinom
ENSG00000204070	SYS1	CD4_ET	20	chr20_43985204_T_C_b37	rs2743402	-5373	460	0.765784	0.108427	0.0233627	5.14697e-06	0.0207405	1.02951	64.4558	0.0113145	negbinom
ENSG00000064601	CTSA	CD4_ET	20	chr20_44505973_T_C_b37	rs2903808	-12810	747	0.619654	-0.0978096	0.0179757	6.62277e-08	0.00117657	1.02583	73.5266	0.0553934	negbinom
ENSG00000124140	SLC12A5	CD4_ET	20	chr20_44632367_G_A_b37	rs6065912	-17989	274	0.139511	1.02832	0.209135	3.07233e-07	0.00968654	0.923457	47.5447	0.108743	negbinom
ENSG00000196562	SULF2	CD4_ET	20	chr20_46179954_G_C_b37	rs1206875	-235406	788	0.401222	-0.780618	0.0444756	2.81479e-45	5.54354e-40	1.04551	153.637	0.596554	negbinom
ENSG00000177410	ZFAS1	CD4_ET	20	chr20_47881967_C_T_b37	rs1567865	-12748	432	0.219959	0.0891569	0.00682657	4.62988e-33	1.16663e-26	0.994779	81.4724	0.00801664	negbinom
ENSG00000124243	BCAS4	CD4_ET	20	chr20_49409653_C_A_b37	rs3761139	-1778	111	0.0565173	0.309099	0.0540068	1.10571e-08	0.000242437	1.00961	119.548	0.0459926	negbinom
ENSG00000182463	TSHZ2	CD4_ET	20	chr20_51588847_T_C_b37	rs74963256	-99	200	0.101833	0.160537	0.025375	8.98317e-11	1.56901e-06	1.06067	160.476	0.0733388	negbinom
ENSG00000185272	RBM11	CD4_ET	21	chr21_15603589_C_T_b37	rs433899	15138	690	0.648676	0.366635	0.0767626	2.0543e-06	0.0175744	1.01526	98.8539	0.0367894	negbinom
ENSG00000155304	HSPA13	CD4_ET	21	chr21_15454740_G_T_b37	rs61389967	-301065	135	0.0687373	0.383072	0.0837969	4.6657e-06	0.0363784	1.04121	102.911	0.113883	negbinom
ENSG00000156261	CCT8	CD4_ET	21	chr21_30432557_G_A_b37	rs965951	-13561	233	0.118635	0.395996	0.0184038	1.54214e-76	5.88261e-68	1.02158	29.0671	0.0579583	negbinom
ENSG00000159110	IFNAR2	CD4_ET	21	chr21_34589270_A_G_b37	rs9978523	-12936	609	0.689919	-0.0865088	0.0187055	4.08393e-06	0.0311893	1.00456	147.822	0.0139804	negbinom
ENSG00000142188	TMEM50B	CD4_ET	21	chr21_34806091_A_G_b37	rs17882822	-46227	923	0.469959	-0.204242	0.0185543	1.8454e-24	5.57415e-19	1.02854	132.512	0.0466733	negbinom
ENSG00000237945	LINC00649	CD4_ET	21	chr21_35303960_T_C_b37	rs8130507	16122	765	0.610489	0.156802	0.0200498	1.27196e-13	4.95569e-09	1.0429	95.0506	0.0649053	negbinom
ENSG00000243927	MRPS6	CD4_ET	21	chr21_35303960_T_C_b37	rs8130507	-141564	765	0.610489	-0.0845298	0.0149789	3.63672e-08	0.000575802	0.981321	154.994	0.0313903	negbinom
ENSG00000159228	CBR1	CD4_ET	21	chr21_37459329_A_T_b37	rs4817769	17090	250	0.127291	-0.227894	0.0434266	3.75254e-07	0.00501337	1.02796	71.7729	0.0569471	negbinom
ENSG00000159231	CBR3	CD4_ET	21	chr21_37526162_G_T_b37	rs13046907	18952	827	0.421079	-0.228188	0.0349348	1.93609e-10	8.11e-06	1.00457	90.698	0.0401776	negbinom
ENSG00000185808	PIGP	CD4_ET	21	chr21_38447384_A_T_b37	rs8133274	1914	678	0.654786	-0.146911	0.0190592	1.11716e-13	3.15241e-09	1.05697	97.1749	0.0171503	negbinom
ENSG00000160185	UBASH3A	CD4_ET	21	chr21_43869596_T_G_b37	rs34367818	45588	156	0.0794297	0.212156	0.038613	4.41181e-08	0.00114606	1.01792	231.235	0.0405167	negbinom
ENSG00000160191	PDE9A	CD4_ET	21	chr21_44151433_C_T_b37	rs2839577	77687	789	0.598269	-0.283731	0.0598332	3.30588e-06	0.0399345	1.02771	120.818	0.0805946	negbinom
ENSG00000160194	NDUFV3	CD4_ET	21	chr21_44318204_T_A_b37	rs78926712	18450	137	0.0697556	-0.243705	0.0473616	6.07344e-07	0.0103123	0.988585	176.976	0.0464454	negbinom
ENSG00000160209	PDXK	CD4_ET	21	chr21_45152500_G_A_b37	rs2276528	13525	303	0.154277	0.376814	0.0374257	1.04506e-21	1.14437e-15	1.00041	83.9986	0.0827873	negbinom
ENSG00000160213	CSTB	CD4_ET	21	chr21_45201832_G_A_b37	rs35285321	5506	606	0.308554	-0.10807	0.0116525	2.35789e-18	2.82839e-12	0.940462	133.25	0.0286481	negbinom
ENSG00000227039	ITGB2-AS1	CD4_ET	21	chr21_46349031_T_C_b37	rs9983174	8065	892	0.454175	0.0933689	0.0188559	8.87128e-07	0.0123938	0.988198	204.963	0.046514	negbinom
ENSG00000160255	ITGB2	CD4_ET	21	chr21_46328099_T_C_b37	rs760462	-23805	322	0.836049	-0.233911	0.0130692	1.43169e-57	5.26737e-49	0.978858	240.644	0.0353342	negbinom
ENSG00000160256	FAM207A	CD4_ET	21	chr21_46402548_C_G_b37	rs914204	42623	727	0.629837	-0.110518	0.0238617	4.32778e-06	0.0377589	1.01016	199.797	0.0256722	negbinom
ENSG00000182871	COL18A1	CD4_ET	21	chr21_46899723_T_C_b37	rs7280620	74671	138	0.0702648	1.00479	0.0599641	2.59851e-63	4.50426e-54	1.00912	84.6732	0.423927	negbinom
ENSG00000142173	COL6A2	CD4_ET	21	chr21_47550377_G_T_b37	rs66514606	32366	563	0.28666	-0.238092	0.0507703	3.57358e-06	0.0323405	1.02235	73.0067	0.0913447	negbinom
ENSG00000160284	SPATC1L	CD4_ET	21	chr21_47603995_A_G_b37	rs62215189	-395	502	0.255601	-0.532255	0.046504	1.35567e-24	1.37194e-18	1.02176	68.1679	0.172515	negbinom
ENSG00000182362	YBEY	CD4_ET	21	chr21_47726332_C_G_b37	rs62224180	20081	372	0.810591	-0.366187	0.0245456	5.01645e-41	8.94085e-36	1.06641	88.6616	0.0846908	negbinom
ENSG00000160305	DIP2A	CD4_ET	21	chr21_47855241_T_C_b37	rs56016846	-23571	599	0.30499	0.146954	0.0239872	1.47857e-09	5.95404e-05	0.991607	77.9614	0.026709	negbinom
ENSG00000160310	PRMT2	CD4_ET	21	chr21_48042513_G_T_b37	rs11910707	-12566	576	0.293279	0.145347	0.0116607	9.35813e-31	2.35365e-24	0.999224	41.859	0.0313221	negbinom
ENSG00000100075	SLC25A1	CD4_ET	22	chr22_19185526_C_T_b37	rs5746682	19183	844	0.570265	-0.152756	0.028276	1.23853e-07	0.00113234	1.0615	77.1602	0.0315517	negbinom
ENSG00000188677	PARVB	CD4_ET	22	chr22_44422501_C_T_b37	rs80029111	27410	190	0.0967413	-0.458244	0.0760989	1.49194e-08	0.000490902	1.04007	170.302	0.119762	negbinom
ENSG00000100376	FAM118A	CD4_ET	22	chr22_45774531_T_A_b37	rs136582	69682	237	0.120672	1.41844	0.0311901	2.19692e-190	1.00169e-162	0.953324	94.6601	0.645943	negbinom
ENSG00000075275	CELSR1	CD4_ET	22	chr22_46760086_C_T_b37	rs35364389	-172981	276	0.14053	0.735135	0.150537	8.28337e-07	0.0188428	0.961923	83.53	0.353351	negbinom
ENSG00000260708	CTA-29F11.1	CD4_ET	22	chr22_47145278_G_A_b37	rs710123	-13182	836	0.425662	-0.252993	0.0213339	8.7931e-28	2.6473e-22	1.04354	121.8	0.0699632	negbinom
ENSG00000212939	RP1-29C18.10	CD4_ET	22	chr22_50051548_T_G_b37	rs5770622	109219	626	0.681263	-0.788209	0.0563052	6.00803e-37	1.41083e-31	1.06959	153.146	0.587733	negbinom
ENSG00000188511	C22orf34	CD4_ET	22	chr22_50030672_G_A_b37	rs5770604	-20518	697	0.645112	-0.52508	0.0692818	7.77312e-14	1.29229e-08	1.03367	147.267	0.128342	negbinom
ENSG00000025708	TYMP	CD4_ET	22	chr22_50973817_C_T_b37	rs78007348	5332	222	0.113035	0.208835	0.0330927	2.31182e-10	1.40286e-05	0.976217	121.346	0.0887088	negbinom
ENSG00000100299	ARSA	CD4_ET	22	chr22_51064416_T_C_b37	rs2071421	-2191	240	0.1222	-0.313683	0.0533794	5.91333e-09	0.000135743	1.02461	94.8047	0.0185983	negbinom
ENSG00000079974	RABL2B	CD4_ET	22	chr22_51178090_G_A_b37	rs2285395	-44001	117	0.0595723	0.223263	0.0467757	2.63422e-06	0.0150496	1.03558	69.1843	0.0183883	negbinom
ENSG00000183597	TANGO2	CD4_ET	22	chr22_20015974_T_C_b37	rs2531707	11437	203	0.89664	0.331506	0.0614235	6.64752e-08	0.000979006	1.02388	176.066	0.00215801	negbinom
ENSG00000099940	SNAP29	CD4_ET	22	chr22_21288871_T_C_b37	rs1978098	75600	153	0.0779022	0.331417	0.0428356	2.28201e-14	1.13844e-09	1.02758	88.018	0.0449492	negbinom
ENSG00000230513	THAP7-AS1	CD4_ET	22	chr22_21356824_G_A_b37	rs28372939	649	401	0.204175	-0.417661	0.0604426	1.66598e-11	4.91613e-07	1.01355	77.1042	0.0984421	negbinom
ENSG00000272216	LL22NC03-2H8.5	CD4_ET	22	chr22_22591152_T_C_b37	rs7286502	-50434	510	0.259674	0.335231	0.0534169	5.16224e-10	3.03421e-06	1.07872	54.7173	0.246058	negbinom
ENSG00000128322	IGLL1	CD4_ET	22	chr22_23999318_C_T_b37	rs59074031	76823	135	0.0687373	1.21226	0.274261	2.9244e-06	0.0495049	0.922738	67.4649	0.00151485	negbinom
ENSG00000099974	DDTL	CD4_ET	22	chr22_24267047_C_T_b37	rs5751777	-42042	751	0.617617	-0.993944	0.143495	4.17952e-12	2.83137e-07	0.998721	82.3472	0.854631	negbinom
ENSG00000099977	DDT	CD4_ET	22	chr22_24267047_C_T_b37	rs5751777	-55613	751	0.617617	0.0912619	0.00975719	2.29291e-19	6.07721e-14	0.97989	141.898	0.00990077	negbinom
ENSG00000184674	GSTT1	CD4_ET	22	chr22_24334948_A_C_b37	rs5760147	-49732	708	0.360489	-0.744231	0.052022	2.055e-37	3.78025e-31	1.01345	83.7814	0.240291	negbinom
ENSG00000244752	CRYBB2	CD4_ET	22	chr22_25862124_G_A_b37	rs6004662	246635	139	0.0707739	2.31997	0.122992	6.17444e-82	5.65856e-72	0.974003	126.888	2.67697	negbinom
ENSG00000225783	MIAT	CD4_ET	22	chr22_27069557_C_T_b37	rs6005127	27165	461	0.234725	0.179041	0.0271687	7.17166e-11	6.72168e-06	0.994318	221.282	0.103321	negbinom
ENSG00000100219	XBP1	CD4_ET	22	chr22_29160437_G_A_b37	rs9625564	-36148	192	0.0977597	0.160044	0.0195075	1.44874e-15	5.13013e-11	1.02319	55.7754	0.0271566	negbinom
ENSG00000100325	ASCC2	CD4_ET	22	chr22_29734797_G_A_b37	rs6006098	-499468	794	0.595723	-0.0681099	0.015597	1.25541e-05	0.0482151	1.01222	33.905	1.79682e-06	negbinom
ENSG00000273428	RP4-539M6.22	CD4_ET	22	chr22_30794719_C_T_b37	rs11089447	-36812	406	0.206721	-0.462889	0.0750661	3.01661e-09	0.000142443	1.07199	34.6379	0.297665	negbinom
ENSG00000198832	SELM	CD4_ET	22	chr22_31507338_A_G_b37	rs11703403	-8717	911	0.536151	0.0778634	0.0128579	3.49433e-09	5.21612e-05	1.01342	57.1858	0.0151409	negbinom
ENSG00000100100	PIK3IP1	CD4_ET	22	chr22_31854846_T_C_b37	rs5753625	166326	758	0.385947	-0.0559254	0.0124974	1.15112e-05	0.0338724	0.992335	57.1772	0.0464963	negbinom
ENSG00000100365	NCF4	CD4_ET	22	chr22_37268079_A_G_b37	rs4821546	11049	536	0.727088	-0.293493	0.0345632	2.57606e-16	6.23708e-11	1.0013	173.771	0.116708	negbinom
ENSG00000189060	H1F0	CD4_ET	22	chr22_38192452_C_T_b37	rs4821714	-8662	732	0.627291	-0.322803	0.056421	2.43951e-08	0.000489047	1.01268	88.1123	0.160338	negbinom
ENSG00000100116	GCAT	CD4_ET	22	chr22_38200124_C_T_b37	rs11703407	-3788	581	0.295825	0.443305	0.0718881	1.36324e-09	4.2434e-05	0.982582	86.1017	0.0769274	negbinom
ENSG00000100201	DDX17	CD4_ET	22	chr22_38938936_G_T_b37	rs13054906	35271	313	0.159369	0.0659759	0.0151922	1.35706e-05	0.0452574	1.04987	83.7184	0.0284028	negbinom
ENSG00000100298	APOBEC3H	CD4_ET	22	chr22_39506202_G_A_b37	rs59728386	12973	237	0.120672	-0.483934	0.102235	5.03138e-06	0.0439504	0.960111	111.662	0.276297	negbinom
ENSG00000100316	RPL3	CD4_ET	22	chr22_39689248_G_A_b37	rs137592	-27146	698	0.355397	0.0209472	0.00391718	1.20727e-07	0.00133107	0.993397	137.598	0.0066187	negbinom
ENSG00000128272	ATF4	CD4_ET	22	chr22_39940709_A_G_b37	rs9623014	25009	613	0.312118	0.0639895	0.0118819	9.25658e-08	0.00127348	1.04547	87.6661	0.0204376	negbinom
ENSG00000229999	RP5-1042K10.10	CD4_ET	22	chr22_40779197_T_C_b37	rs6001894	-5097	363	0.184827	-0.548774	0.103572	2.30983e-07	0.00125577	1.04636	38.1047	0.246885	negbinom
ENSG00000100372	SLC25A17	CD4_ET	22	chr22_41462072_G_A_b37	rs9306351	246669	739	0.376273	0.169172	0.0412727	4.04579e-05	0.0481566	1.0039	36.3402	1.31791e-05	negbinom
ENSG00000167077	MEI1	CD4_ET	22	chr22_41958495_G_A_b37	rs4822038	-137008	371	0.1889	0.10216	0.0235808	1.72263e-05	0.0364712	0.996393	32.7	0.00791331	negbinom
ENSG00000184068	RP5-821D11.7	CD4_ET	22	chr22_42232588_G_A_b37	rs73163373	1919	321	0.163442	0.198355	0.0397801	7.56653e-07	0.00501458	0.987936	31.4378	0.0856154	negbinom
ENSG00000183172	SMDT1	CD4_ET	22	chr22_42465260_T_C_b37	rs133370	-10435	628	0.680244	0.475763	0.00816411	9.45701e-140	1.46206e-132	1.00029	63.2419	0.0973529	negbinom
ENSG00000184983	NDUFA6	CD4_ET	22	chr22_42807216_G_C_b37	rs7292416	320257	105	0.0534623	0.141834	0.0286888	5.72499e-07	0.00457516	1.00905	47.0067	0.0304932	negbinom
ENSG00000189306	RRP7A	CD4_ET	22	chr22_42946371_C_T_b37	rs136988	30563	342	0.174134	0.164672	0.0240616	1.39907e-11	2.11797e-06	0.929651	83.9207	0.0437024	negbinom
ENSG00000100300	TSPO	CD4_ET	22	chr22_43549739_T_A_b37	rs138909	2219	784	0.399185	-0.0692617	0.0085282	2.55719e-15	5.54436e-10	1.01105	127.565	0.01037	negbinom
ENSG00000188290	HES4	NK	1	chr1_930923_A_G_b37	rs2710882	-4629	355	0.819246	-0.382335	0.0558734	6.37769e-13	1.29006e-07	0.938022	44.9735	0.596047	negbinom
ENSG00000186891	TNFRSF18	NK	1	chr1_1153113_G_A_b37	rs12036216	11042	227	0.11558	-0.428803	0.0359431	8.07674e-22	3.0427e-17	1.02542	69.0687	0.218442	negbinom
ENSG00000186827	TNFRSF4	NK	1	chr1_1161866_C_T_b37	rs78107697	12354	227	0.11558	-0.386105	0.0435074	1.28304e-14	4.62885e-09	0.941942	49.2133	0.214865	negbinom
ENSG00000224051	GLTPD1	NK	1	chr1_1257593_A_G_b37	rs1810745	-2543	100	0.949084	-0.290336	0.0381911	8.30016e-14	4.02021e-09	0.985383	62.3891	0.0152389	negbinom
ENSG00000142765	SYTL1	NK	1	chr1_27358290_T_C_b37	rs72651570	-310223	675	0.343686	-0.0353139	0.0081963	2.04203e-05	0.0167678	1.01972	46.4651	0.0128279	negbinom
ENSG00000130775	THEMIS2	NK	1	chr1_28224312_C_T_b37	rs2295367	25257	765	0.389511	-0.467091	0.0150706	1.81871e-94	1.49699e-89	1.02455	63.207	0.146679	negbinom
ENSG00000117748	RPA2	NK	1	chr1_28216736_C_T_b37	rs9701457	-24521	740	0.376782	-0.0646433	0.00937271	2.34251e-11	1.49978e-07	1.03819	44.7676	0.0160931	negbinom
ENSG00000130768	SMPDL3B	NK	1	chr1_28259990_G_A_b37	rs11587324	-1514	518	0.263747	0.653865	0.111673	6.41285e-09	4.56854e-05	0.994805	36.9685	0.613245	negbinom
ENSG00000130770	ATPIF1	NK	1	chr1_28550065_A_G_b37	rs506578	-12555	564	0.287169	0.0278589	0.00594523	3.5071e-06	0.00596835	0.966943	51.1938	0.00541155	negbinom
ENSG00000204138	PHACTR4	NK	1	chr1_28988429_C_T_b37	rs12032477	292315	733	0.626782	0.0784894	0.0158259	1.33898e-06	0.00281377	0.987182	75.1171	0.0208457	negbinom
ENSG00000162511	LAPTM5	NK	1	chr1_31225722_C_T_b37	rs1746056	-4945	777	0.395621	0.0394658	0.00807852	1.40041e-06	0.00706788	1.02889	101.856	0.0230041	negbinom
ENSG00000162520	SYNC	NK	1	chr1_33107443_A_G_b37	rs61798931	-61754	236	0.120163	0.174328	0.0307944	1.29405e-08	3.47344e-05	0.999257	48.3031	0.0843031	negbinom
ENSG00000239636	RP4-728D4.2	NK	1	chr1_35968899_A_G_b37	rs1203148	-74431	392	0.199593	-0.064331	0.0164626	0.000128603	0.0263573	0.932123	16.6974	0.0395566	negbinom
ENSG00000233621	LINC01137	NK	1	chr1_37939999_G_A_b37	rs75785507	-13	630	0.320774	-0.211826	0.0311175	3.89752e-11	8.48635e-07	1.02038	74.0865	0.0546781	negbinom
ENSG00000163875	MEAF6	NK	1	chr1_38036272_A_C_b37	rs7553487	55897	157	0.0799389	-0.109377	0.0187743	1.701e-08	0.000119213	1.06393	88.0097	0.0213047	negbinom
ENSG00000204084	INPP5B	NK	1	chr1_38377021_G_A_b37	rs61776678	-35708	736	0.374745	-0.108678	0.0243761	1.23925e-05	0.0286244	0.996202	125.63	0.0259194	negbinom
ENSG00000183386	FHL3	NK	1	chr1_38455891_G_C_b37	rs4360494	-15387	910	0.53666	-0.159708	0.0153026	8.03429e-23	1.7268e-18	1.06256	103.385	0.0698114	negbinom
ENSG00000174574	AKIRIN1	NK	1	chr1_39453785_G_A_b37	rs34848020	-3110	846	0.430754	-0.059943	0.0127779	3.35302e-06	0.01089	0.968489	101.452	0.0183357	negbinom
ENSG00000168653	NDUFS5	NK	1	chr1_39453785_G_A_b37	rs34848020	-38205	846	0.430754	-0.112744	0.00587268	2.64785e-57	1.73871e-51	1.04226	72.0315	0.0106498	negbinom
ENSG00000182109	RP11-69E11.4	NK	1	chr1_40223128_T_C_b37	rs3820618	211269	248	0.126273	0.65823	0.0492763	1.63562e-36	8.81446e-31	1.02057	76.355	0.189564	negbinom
ENSG00000084072	PPIE	NK	1	chr1_40226046_G_A_b37	rs12094291	68192	701	0.356925	-0.106905	0.0111462	2.63256e-19	7.64206e-14	0.95985	98.6273	0.015154	negbinom
ENSG00000131236	CAP1	NK	1	chr1_40555802_G_A_b37	rs3122438	49897	377	0.808045	-0.049115	0.0103337	2.32733e-06	0.00645509	1.0054	138.699	0.0206652	negbinom
ENSG00000131238	PPT1	NK	1	chr1_40488696_C_T_b37	rs7553962	-74679	310	0.157841	0.116302	0.0217194	1.25603e-07	0.00086022	1.02809	82.9937	0.018803	negbinom
ENSG00000238287	RP11-656D10.3	NK	1	chr1_40939397_G_T_b37	rs6690632	-34936	619	0.315173	-0.55391	0.0732963	1.40456e-13	2.55686e-09	1.0814	82.1714	0.221824	negbinom
ENSG00000117010	ZNF684	NK	1	chr1_40941705_T_G_b37	rs72950081	-55528	363	0.184827	-0.220476	0.0449716	2.33605e-06	0.0126164	1.01493	79.7196	0.0750858	negbinom
ENSG00000171793	CTPS1	NK	1	chr1_41446231_T_G_b37	rs7512775	1224	592	0.698574	0.128601	0.0276367	4.60959e-06	0.0176567	1.0155	108.33	0.0631105	negbinom
ENSG00000177181	RIMKLA	NK	1	chr1_42871290_T_C_b37	rs10890192	24824	733	0.626782	0.579712	0.133182	2.43744e-05	0.0286813	1.03833	34.59	0.51194	negbinom
ENSG00000177868	CCDC23	NK	1	chr1_43251363_A_G_b37	rs61775636	-31591	604	0.307536	0.0883667	0.0138662	6.53089e-10	7.29071e-06	1.00322	67.2745	0.0103517	negbinom
ENSG00000227533	SLC2A1-AS1	NK	1	chr1_43413319_G_C_b37	rs7534555	-11401	325	0.165479	0.45231	0.0700372	1.81394e-10	3.39862e-06	0.995416	58.0848	0.193759	negbinom
ENSG00000159479	MED8	NK	1	chr1_43767569_A_T_b37	rs12566247	-87910	643	0.327393	0.0790311	0.018501	2.1518e-05	0.0355726	1.03582	67.513	0.0151683	negbinom
ENSG00000178922	HYI	NK	1	chr1_43826099_A_G_b37	rs2069385	-93561	140	0.0712831	0.247896	0.04997	4.2541e-07	0.00149246	1.01123	61.4584	0.0674593	negbinom
ENSG00000159214	CCDC24	NK	1	chr1_44458928_T_C_b37	rs10890286	1897	482	0.754582	-0.323165	0.0721911	6.53885e-06	0.0221395	0.939161	73.2915	0.227294	negbinom
ENSG00000178028	DMAP1	NK	1	chr1_44686322_T_C_b37	rs12419	7195	589	0.299898	0.0848383	0.0157859	1.33696e-07	0.000858402	1.02732	77.871	0.0100078	negbinom
ENSG00000142937	RPS8	NK	1	chr1_45241285_C_G_b37	rs12120833	362	292	0.148676	-0.0804424	0.00547923	4.82241e-38	7.60939e-33	1.05295	64.1837	0.00760902	negbinom
ENSG00000236624	CCDC163P	NK	1	chr1_45943156_T_C_b37	rs781066	-22595	666	0.339104	0.576238	0.0444857	2.83776e-32	5.12156e-26	0.985101	25.1864	0.172352	negbinom
ENSG00000197429	IPP	NK	1	chr1_46595082_T_G_b37	rs4660342	378760	843	0.570774	0.132954	0.0239855	7.87362e-08	0.000109041	1.05016	37.1424	0.00942704	negbinom
ENSG00000173660	UQCRH	NK	1	chr1_46774783_A_G_b37	rs41292543	5480	185	0.0941955	-0.0802497	0.00845643	7.7207e-19	1.41522e-13	0.959383	66.3861	0.00360554	negbinom
ENSG00000117481	NSUN4	NK	1	chr1_46877180_G_A_b37	rs6662982	71331	583	0.296843	0.314223	0.0361409	4.13654e-17	3.33486e-12	1.02935	39.7678	0.0787645	negbinom
ENSG00000117480	FAAH	NK	1	chr1_46728913_A_G_b37	rs12137934	-131024	570	0.290224	0.463969	0.083105	5.89186e-08	0.00245473	0.872861	43.6893	0.70369	negbinom
ENSG00000079277	MKNK1	NK	1	chr1_47027943_T_C_b37	rs11211303	-54572	566	0.711813	-0.0919399	0.017604	3.34407e-07	0.00111302	1.00747	61.8456	0.0145674	negbinom
ENSG00000154222	CC2D1B	NK	1	chr1_52785160_G_A_b37	rs2762825	-46705	933	0.524949	-0.106208	0.0256576	3.78952e-05	0.0299657	1.00641	46.6205	0.00187598	negbinom
ENSG00000116157	GPX7	NK	1	chr1_53070393_C_T_b37	rs3753754	2349	934	0.52444	-0.0982738	0.0206572	2.69416e-06	0.00429788	1.00034	36.5736	0.0231821	negbinom
ENSG00000121310	ECHDC2	NK	1	chr1_53402552_C_T_b37	rs11206043	9668	699	0.644094	0.119539	0.0151832	4.10169e-14	4.60097e-10	1.06401	77.1833	0.0247591	negbinom
ENSG00000162383	SLC1A7	NK	1	chr1_53531201_T_C_b37	rs78808793	-77088	134	0.0682281	-0.405757	0.0580429	4.25356e-10	6.39811e-06	1.03701	81.1428	0.186773	negbinom
ENSG00000162398	C1orf177	NK	1	chr1_55262327_G_A_b37	rs880756	-9409	774	0.605906	-0.214298	0.0412377	3.69762e-07	0.00269687	0.998132	164.264	0.0673775	negbinom
ENSG00000271200	RP11-430G17.3	NK	1	chr1_62207254_A_G_b37	rs7551399	-842	146	0.925662	-0.588904	0.119568	3.41868e-07	0.00566643	1.00065	67.2568	0.359289	negbinom
ENSG00000213625	LEPROT	NK	1	chr1_65879252_A_G_b37	rs10493377	-7018	906	0.461303	0.13919	0.0147329	1.53015e-19	2.51846e-14	1.00069	59.8072	0.0220099	negbinom
ENSG00000184588	PDE4B	NK	1	chr1_66753955_C_T_b37	rs571146	495758	717	0.365071	0.44584	0.0340691	4.42962e-33	1.6114e-26	1.00241	55.1513	0.219638	negbinom
ENSG00000160075	SSU72	NK	1	chr1_1479333_A_G_b37	rs7533	-30916	574	0.292261	0.0433468	0.00812221	1.29552e-07	0.0005328	0.982428	75.283	0.00737411	negbinom
ENSG00000189409	MMP23B	NK	1	chr1_1562437_C_G_b37	rs28510084	-5037	417	0.212322	-0.073325	0.0160442	7.86333e-06	0.0138213	0.996387	75.6796	0.0318909	negbinom
ENSG00000272004	RP11-345P4.10	NK	1	chr1_2023792_T_C_b37	rs2249670	433006	617	0.314155	0.400555	0.0919516	9.60985e-06	0.0220884	0.955797	56.8035	0.278151	negbinom
ENSG00000008128	CDK11A	NK	1	chr1_1619541_G_A_b37	rs28487995	-36225	402	0.204684	-0.0785275	0.0138198	2.96703e-08	0.000185997	0.979955	65.596	0.0269619	negbinom
ENSG00000162585	C1orf86	NK	1	chr1_2110848_T_G_b37	rs11587831	-33311	427	0.217413	-0.0865026	0.0106588	7.30873e-15	3.57428e-10	1.02134	93.9486	0.0114627	negbinom
ENSG00000149527	PLCH2	NK	1	chr1_2351879_C_T_b37	rs3935660	-5540	372	0.189409	0.240175	0.0388704	1.24888e-09	1.26195e-05	1.07395	100.896	0.080149	negbinom
ENSG00000081985	IL12RB2	NK	1	chr1_67787691_A_T_b37	rs17129778	14644	335	0.17057	0.438746	0.0464296	2.00703e-20	5.53495e-15	0.984112	108.855	0.217697	negbinom
ENSG00000162620	LRRIQ3	NK	1	chr1_74663709_G_A_b37	rs11806946	-162	966	0.491853	-0.572977	0.0633473	4.10813e-17	6.23875e-13	1.0508	50.6463	0.371622	negbinom
ENSG00000254685	FPGT	NK	1	chr1_74693329_A_G_b37	rs11210441	29433	660	0.336049	-0.204436	0.0454715	1.1245e-05	0.0156095	1.00026	81.4279	0.0800288	negbinom
ENSG00000178965	C1orf173	NK	1	chr1_75418337_G_A_b37	rs4949839	278915	490	0.750509	-0.408967	0.0903572	6.06918e-06	0.0183161	0.955978	41.2048	0.545037	negbinom
ENSG00000116791	CRYZ	NK	1	chr1_75195243_T_C_b37	rs1465483	-3849	648	0.670061	-0.173454	0.0244574	7.49597e-12	1.34273e-07	0.994558	53.0919	0.060841	negbinom
ENSG00000137968	SLC44A5	NK	1	chr1_75832658_T_C_b37	rs11163217	-244143	957	0.487271	1.11862	0.200763	5.26365e-09	7.75974e-05	0.919968	49.4504	0.343373	negbinom
ENSG00000137955	RABGGTB	NK	1	chr1_76252335_A_G_b37	rs1146635	456	783	0.601324	-0.0689208	0.0145817	2.7542e-06	0.00576029	1.09456	46.6912	0.0138707	negbinom
ENSG00000154027	AK5	NK	1	chr1_77899640_C_T_b37	rs12093881	151904	346	0.176171	1.03316	0.0347889	4.23953e-127	3.99989e-112	1.00719	36.5556	0.651862	negbinom
ENSG00000162614	NEXN	NK	1	chr1_78070458_C_T_b37	rs9787306	-283740	410	0.208758	-0.464083	0.0720725	2.16271e-09	0.000300728	0.936035	23.3224	0.57106	negbinom
ENSG00000162613	FUBP1	NK	1	chr1_78450517_C_A_b37	rs34517439	5723	238	0.121181	-0.0830303	0.0188189	1.51095e-05	0.020562	0.99634	52.2452	0.0088136	negbinom
ENSG00000273338	RP11-386I14.4	NK	1	chr1_78354585_G_T_b37	rs9726525	-115653	510	0.259674	-0.163704	0.0266112	6.96696e-09	0.000217829	0.98836	29.0879	0.209801	negbinom
ENSG00000174021	GNG5	NK	1	chr1_84971833_G_C_b37	rs11163985	-415	176	0.089613	0.086968	0.0130201	3.2622e-11	5.90134e-07	0.982125	122.074	0.0114487	negbinom
ENSG00000162642	C1orf52	NK	1	chr1_86036573_G_T_b37	rs1378228	311218	689	0.350815	0.0657886	0.0146916	1.12501e-05	0.0333492	1.08281	93.0122	0.00926423	negbinom
ENSG00000117174	ZNHIT6	NK	1	chr1_86185379_C_T_b37	rs11161664	11263	844	0.429735	0.108415	0.0166299	1.80233e-10	2.25601e-06	1.03897	81.7011	0.0192719	negbinom
ENSG00000122417	ODF2L	NK	1	chr1_86780082_G_A_b37	rs1323032	-81941	724	0.631365	0.0509576	0.0105882	2.52948e-06	0.00706198	1.04281	74.2095	0.0140874	negbinom
ENSG00000261737	RP4-612B15.3	NK	1	chr1_87169118_T_C_b37	rs61802920	-1027	211	0.107434	-0.408453	0.0811769	1.01508e-06	0.00202687	1.05007	88.0012	0.0371628	negbinom
ENSG00000117226	GBP3	NK	1	chr1_89503665_G_A_b37	rs4656083	15088	890	0.453157	0.125622	0.0182609	3.70849e-11	5.26327e-07	0.98128	54.7635	0.0400199	negbinom
ENSG00000117228	GBP1	NK	1	chr1_89548920_T_C_b37	rs1329123	17877	409	0.791752	0.141944	0.0293262	1.9776e-06	0.0053385	1.01054	50.8135	0.131295	negbinom
ENSG00000213512	GBP7	NK	1	chr1_89649824_A_G_b37	rs674903	8101	936	0.523422	1.02853	0.0468799	1.95209e-64	7.43445e-58	1.00065	54.5506	0.574491	negbinom
ENSG00000154451	GBP5	NK	1	chr1_89742521_T_C_b37	rs55870241	3977	878	0.552953	-0.121242	0.0127672	3.32953e-19	2.13735e-14	1.02667	50.8151	0.0337059	negbinom
ENSG00000097046	CDC7	NK	1	chr1_91983174_G_A_b37	rs13447526	16766	920	0.468432	-0.190061	0.0400702	2.27768e-06	0.0100367	1.00009	116.35	0.0048284	negbinom
ENSG00000172031	EPHX4	NK	1	chr1_92416449_G_A_b37	rs6656473	-79090	130	0.0661914	0.657431	0.0852342	8.30832e-16	2.45212e-11	1.0629	57.8943	0.374777	negbinom
ENSG00000143033	MTF2	NK	1	chr1_93909887_C_A_b37	rs2391271	365095	938	0.477597	-0.0479865	0.0114428	3.1003e-05	0.0286244	0.996129	36.2405	0.0133806	negbinom
ENSG00000122483	CCDC18	NK	1	chr1_93866935_C_A_b37	rs2391256	221459	837	0.573829	0.100357	0.0180586	5.4751e-08	0.000172549	0.988391	39.744	0.0344137	negbinom
ENSG00000117505	DR1	NK	1	chr1_93811569_A_G_b37	rs10782959	124	531	0.729633	-0.0641904	0.0136151	2.89315e-06	0.0062204	1.02823	35.6312	0.0233788	negbinom
ENSG00000079335	CDC14A	NK	1	chr1_100879914_C_T_b37	rs12568038	69330	795	0.404786	-0.242958	0.0277257	5.03169e-17	2.03931e-11	0.940318	32.7217	0.0576441	negbinom
ENSG00000269175	AC093157.1	NK	1	chr1_101574145_T_C_b37	rs915405	118384	448	0.228106	0.291295	0.0678743	1.34474e-05	0.0365406	1.01329	56.5163	0.174736	negbinom
ENSG00000170989	S1PR1	NK	1	chr1_101733861_G_A_b37	rs11166573	31417	790	0.40224	-0.136845	0.0245324	6.34513e-08	0.0003723	1.01057	86.4583	0.0762136	negbinom
ENSG00000215869	RP11-364B6.1	NK	1	chr1_104545246_T_C_b37	rs17016887	-70399	99	0.0504073	2.04166	0.23616	2.6629e-23	1.16918e-15	0.915563	27.5237	3.96826	negbinom
ENSG00000162631	NTNG1	NK	1	chr1_108030374_G_T_b37	rs570718	347745	893	0.545316	-0.930827	0.189214	1.55759e-06	0.0118034	0.922887	66.4603	1.30577	negbinom
ENSG00000134215	VAV3	NK	1	chr1_108484426_C_T_b37	rs9435347	-23340	554	0.717923	0.147669	0.0211911	3.89731e-11	7.17175e-07	1.02423	85.6968	0.084747	negbinom
ENSG00000260879	RP11-483I13.5	NK	1	chr1_108743059_G_C_b37	rs663045	511	870	0.557026	0.45772	0.0698559	2.36352e-10	2.20031e-06	1.02498	73.4129	0.271939	negbinom
ENSG00000085491	SLC25A24	NK	1	chr1_108740482_G_A_b37	rs72693452	-2989	493	0.251018	0.243701	0.0315932	3.6364e-14	1.5922e-09	0.996916	67.8451	0.107912	negbinom
ENSG00000121957	GPSM2	NK	1	chr1_109527108_A_C_b37	rs839878	109136	343	0.174644	0.227577	0.0527767	1.87469e-05	0.0361985	1.01645	90.7684	0.0636745	negbinom
ENSG00000116299	KIAA1324	NK	1	chr1_109657904_A_C_b37	rs113212636	1603	176	0.089613	0.42591	0.0852969	3.87861e-07	0.00202034	1.01262	79.4938	0.167744	negbinom
ENSG00000181754	AMIGO1	NK	1	chr1_110074181_A_G_b37	rs732715	21821	960	0.488798	0.291597	0.0569113	5.04801e-07	0.00360939	0.979509	105.672	0.101077	negbinom
ENSG00000168765	GSTM4	NK	1	chr1_110198727_C_G_b37	rs1010167	24	793	0.403768	-0.403403	0.0229304	4.69215e-51	9.04014e-45	1.0112	134.168	0.0896207	negbinom
ENSG00000213366	GSTM2	NK	1	chr1_110233147_C_T_b37	rs1056806	22503	124	0.0631365	0.419331	0.0796379	7.49894e-08	0.00043217	1.05077	99.2545	0.181338	negbinom
ENSG00000134184	GSTM1	NK	1	chr1_110233147_C_T_b37	rs1056806	2711	124	0.0631365	1.29778	0.186634	6.14479e-14	1.11498e-08	0.914715	100.801	1.21164	negbinom
ENSG00000134202	GSTM3	NK	1	chr1_110282972_G_T_b37	rs1332018	-1412	819	0.582994	0.603813	0.0501395	3.3418e-27	9.07953e-20	0.942389	90.0817	0.307245	negbinom
ENSG00000168679	SLC16A4	NK	1	chr1_110919903_T_C_b37	rs2279722	-13801	935	0.476069	0.297126	0.0374167	1.06057e-14	5.59659e-10	0.999965	122.487	0.146949	negbinom
ENSG00000232811	RP11-96K19.2	NK	1	chr1_111429660_C_T_b37	rs12126927	-56429	442	0.774949	0.316032	0.0569342	4.66316e-08	0.000526256	1.0154	97.2225	0.131375	negbinom
ENSG00000156171	DRAM2	NK	1	chr1_111682118_C_T_b37	rs3762374	-720	601	0.306008	0.120706	0.0139467	2.72202e-16	1.60644e-11	1.01529	116.392	0.0180167	negbinom
ENSG00000064886	CHI3L2	NK	1	chr1_111768817_G_A_b37	rs112495041	25424	198	0.100815	1.37959	0.0418856	1.27593e-176	5.86206e-147	0.955663	33.8345	0.662903	negbinom
ENSG00000116459	ATP5F1	NK	1	chr1_111993963_G_C_b37	rs1343348	2477	653	0.332485	-0.0469142	0.0089868	4.00719e-07	0.00186463	1.05362	152.134	0.0139185	negbinom
ENSG00000227811	FAM212B-AS1	NK	1	chr1_112466685_A_C_b37	rs17726522	184222	136	0.0692464	1.36373	0.293742	2.08802e-07	0.00666643	0.900956	48.3831	3.83409	negbinom
ENSG00000197852	FAM212B	NK	1	chr1_112573482_A_G_b37	rs72694661	275036	250	0.127291	0.539522	0.113982	1.13835e-06	0.0156205	0.995324	73.1091	0.764969	negbinom
ENSG00000155366	RHOC	NK	1	chr1_113239829_G_C_b37	rs35673543	-10227	100	0.0509165	0.241205	0.0184992	8.05243e-38	4.2667e-31	0.975169	92.5082	0.0294763	negbinom
ENSG00000134242	PTPN22	NK	1	chr1_114884018_A_G_b37	rs488540	469637	506	0.257637	-0.0652676	0.0140531	7.22442e-06	0.0256456	1.00053	93.8566	0.0317281	negbinom
ENSG00000163349	HIPK1	NK	1	chr1_114901205_A_C_b37	rs72693889	429391	289	0.147149	-0.102058	0.022624	9.25368e-06	0.0255781	0.9995	123.193	0.0336746	negbinom
ENSG00000134198	TSPAN2	NK	1	chr1_115446768_T_C_b37	rs591544	-185353	827	0.578921	0.0881802	0.0178532	1.12448e-06	0.00521831	1.01501	70.2532	0.0422273	negbinom
ENSG00000163393	SLC22A15	NK	1	chr1_116426939_C_T_b37	rs10754390	-92180	720	0.633401	-0.359368	0.0709366	5.97911e-07	0.00238193	1.00027	82.4547	0.176855	negbinom
ENSG00000231365	RP11-418J17.1	NK	1	chr1_119648309_C_T_b37	rs12079257	-34710	521	0.265275	-0.296536	0.0561193	2.3017e-07	0.00106371	1.04517	50.1524	0.0427565	negbinom
ENSG00000236933	RP11-439A17.7	NK	1	chr1_120387120_G_A_b37	rs12405228	-451223	829	0.577902	-0.181637	0.0497524	0.000266568	0.0486788	1.0456	18.238	0.0856681	negbinom
ENSG00000131778	CHD1L	NK	1	chr1_146714255_A_G_b37	rs1890040	-36	525	0.732688	0.117206	0.0246518	2.83948e-06	0.00809175	0.956039	51.6624	0.0177256	negbinom
ENSG00000157873	TNFRSF14	NK	1	chr1_2487663_C_A_b37	rs2227312	585	970	0.49389	0.060048	0.00797539	3.04683e-13	2.14602e-09	1.13383	81.6293	0.00919817	negbinom
ENSG00000142606	MMEL1	NK	1	chr1_2537464_A_G_b37	rs4074789	-27017	700	0.356415	-0.424545	0.0931374	6.72396e-06	0.0277068	1.05989	78.8851	0.444303	negbinom
ENSG00000198912	C1orf174	NK	1	chr1_3828902_G_A_b37	rs77851199	12053	344	0.175153	-0.0808629	0.0166398	1.72501e-06	0.0119659	1.05487	112.805	0.0184775	negbinom
ENSG00000069424	KCNAB2	NK	1	chr1_6064811_G_A_b37	rs61760766	13285	287	0.14613	0.250297	0.0194813	3.91556e-36	2.10734e-26	0.98697	49.2471	0.0791953	negbinom
ENSG00000215788	TNFRSF25	NK	1	chr1_6526465_C_G_b37	rs2986754	210	113	0.0575356	-0.207337	0.0464142	1.4611e-05	0.0409282	1.00571	71.4828	0.0483968	negbinom
ENSG00000163131	CTSS	NK	1	chr1_150865007_T_C_b37	rs4970981	126574	587	0.29888	0.0603894	0.00908471	9.08052e-11	1.15546e-06	0.984108	36.99	0.012728	negbinom
ENSG00000143458	GABPB2	NK	1	chr1_151064116_A_G_b37	rs61819215	21062	126	0.0641548	0.148756	0.035389	2.47179e-05	0.0236519	1.07808	43.9338	0.0265611	negbinom
ENSG00000163157	TMOD4	NK	1	chr1_151622120_G_A_b37	rs12130368	473360	269	0.136965	0.993559	0.234653	1.21265e-05	0.038799	0.874165	36.2343	0.204421	negbinom
ENSG00000143436	MRPL9	NK	1	chr1_151786281_G_A_b37	rs3828058	50241	731	0.3722	-0.0430626	0.0103133	4.07282e-05	0.045578	1.01309	68.7711	0.00211596	negbinom
ENSG00000197747	S100A10	NK	1	chr1_151952885_C_T_b37	rs2999528	-13981	851	0.566701	-0.0550512	0.0070918	4.68028e-14	1.84618e-09	0.978787	63.2215	0.0188545	negbinom
ENSG00000163191	S100A11	NK	1	chr1_151982553_C_T_b37	rs2932573	-37830	142	0.927699	-0.123364	0.0259246	1.01801e-06	0.00166156	1.04447	48.7739	0.0667649	negbinom
ENSG00000197956	S100A6	NK	1	chr1_153500831_G_A_b37	rs2094738	-7889	196	0.0997963	-0.05875	0.0129676	1.09891e-05	0.0228399	1.01295	69.915	0.0257273	negbinom
ENSG00000189171	S100A13	NK	1	chr1_153600124_T_C_b37	rs999418	-6444	951	0.515784	-0.268075	0.0394744	3.32807e-11	3.63502e-07	1.01673	63.3225	0.092623	negbinom
ENSG00000143537	ADAM15	NK	1	chr1_155034632_C_G_b37	rs45444697	11590	441	0.224542	-0.141002	0.025809	7.7508e-08	0.000262452	1.09979	89.7789	0.0212366	negbinom
ENSG00000116521	SCAMP3	NK	1	chr1_155241103_A_G_b37	rs2236864	8882	569	0.289715	0.0949051	0.0140001	4.7383e-11	3.09322e-07	1.04292	68.1269	0.00696058	negbinom
ENSG00000232519	RP11-29H23.4	NK	1	chr1_155822629_C_A_b37	rs112685832	242458	189	0.0962322	1.90347	0.498629	1.2349e-05	0.0343836	0.814976	16.1772	0.0047716	negbinom
ENSG00000163468	CCT3	NK	1	chr1_156218910_C_G_b37	rs2241106	-118754	561	0.285642	-0.0704112	0.0104171	1.06814e-10	1.26205e-06	1.02721	66.0025	0.013045	negbinom
ENSG00000143319	ISG20L2	NK	1	chr1_156787521_G_A_b37	rs6660723	88930	716	0.364562	0.0630669	0.0141499	9.77431e-06	0.0183736	1.02679	101.744	0.0191444	negbinom
ENSG00000160856	FCRL3	NK	1	chr1_157668701_A_C_b37	rs2210912	-1946	963	0.490326	0.197111	0.0191145	9.51212e-23	1.53043e-17	1.03204	91.6196	0.0728617	negbinom
ENSG00000163564	PYHIN1	NK	1	chr1_158909164_C_A_b37	rs2325704	8578	491	0.75	0.144396	0.0109666	1.53593e-31	1.90808e-25	0.999378	80.5823	0.0332339	negbinom
ENSG00000163565	IFI16	NK	1	chr1_158921861_C_T_b37	rs12410671	-47897	107	0.0544807	0.098806	0.0221622	5.66877e-06	0.0166675	1.03057	87.3698	0.0344232	negbinom
ENSG00000158710	TAGLN2	NK	1	chr1_159891917_C_T_b37	rs6427499	-3605	928	0.527495	0.0674483	0.00839868	2.70503e-14	3.2953e-10	1.11512	81.528	0.026689	negbinom
ENSG00000066294	CD84	NK	1	chr1_160484321_T_C_b37	rs4268352	-64985	113	0.942464	-0.311331	0.0576577	2.76325e-08	0.000311376	1.00013	88.4488	0.121233	negbinom
ENSG00000117091	CD48	NK	1	chr1_160646561_G_A_b37	rs7515941	-35080	477	0.757128	-0.0761692	0.00830914	4.58546e-19	4.02566e-14	1.01683	78.6157	0.0176464	negbinom
ENSG00000122224	LY9	NK	1	chr1_160829681_A_C_b37	rs1576964	63817	389	0.198065	-0.110438	0.0242926	9.82172e-06	0.0213928	1.04348	105.998	0.0460958	negbinom
ENSG00000215845	TSTD1	NK	1	chr1_161008572_C_A_b37	rs3766383	-208	249	0.126782	-0.168323	0.0110698	1.12124e-39	7.28178e-35	1.05146	105.009	0.015558	negbinom
ENSG00000158773	USF1	NK	1	chr1_161069544_G_A_b37	rs1128750	53777	106	0.0539715	0.764276	0.0724446	2.39474e-33	8.53083e-23	0.929885	50.6978	0.403248	negbinom
ENSG00000158869	FCER1G	NK	1	chr1_161188936_T_C_b37	rs11421	3912	293	0.149185	-0.0815492	0.0166094	2.88685e-06	0.0025849	1.02538	92.8797	0.0631075	negbinom
ENSG00000143226	FCGR2A	NK	1	chr1_161526397_A_G_b37	rs71632979	51177	221	0.112525	0.562057	0.0511546	1.41928e-27	9.56683e-23	1.0613	78.4005	0.260281	negbinom
ENSG00000072694	FCGR2B	NK	1	chr1_161526979_C_T_b37	rs1553202978	-24122	345	0.175662	0.263571	0.0592288	1.46099e-06	0.0262551	0.964347	49.8962	0.462282	negbinom
ENSG00000162746	FCRLB	NK	1	chr1_161703198_T_C_b37	rs905589	11845	710	0.638493	-0.142875	0.0238101	6.8269e-09	4.35689e-05	1.01966	129.672	0.01329	negbinom
ENSG00000226889	RP11-474I16.8	NK	1	chr1_161905779_C_T_b37	rs7511775	169762	224	0.114053	0.549136	0.122039	5.01305e-06	0.0189224	0.992743	65.0424	0.000148669	negbinom
ENSG00000171722	C1orf111	NK	1	chr1_162360522_G_A_b37	rs56136552	13862	618	0.314664	1.40803	0.232068	9.00838e-11	2.10349e-05	0.930521	45.5463	0.303889	negbinom
ENSG00000117143	UAP1	NK	1	chr1_162517114_C_T_b37	rs12125157	-14209	922	0.53055	-0.0736172	0.0147507	7.96403e-07	0.00306896	1.07723	110.054	0.0284623	negbinom
ENSG00000236206	RP11-306I1.2	NK	1	chr1_165560418_C_T_b37	rs6666914	-7282	178	0.0906314	0.898326	0.131932	4.16778e-12	6.95719e-07	0.97153	105.446	0.730668	negbinom
ENSG00000143198	MGST3	NK	1	chr1_165601365_T_C_b37	rs4147596	1267	952	0.484725	-0.153435	0.0105767	2.62841e-39	2.50402e-33	1.02795	124.126	0.0284166	negbinom
ENSG00000273365	RP11-466F5.10	NK	1	chr1_165853020_C_T_b37	rs10918302	176499	364	0.185336	1.03572	0.197222	5.95921e-08	0.00213594	0.908088	70.4902	0.748158	negbinom
ENSG00000198771	RCSD1	NK	1	chr1_167670439_C_T_b37	rs4656550	71109	622	0.316701	0.0851549	0.0100322	1.40295e-16	4.66015e-12	1.03981	150.324	0.0189902	negbinom
ENSG00000197965	MPZL1	NK	1	chr1_167683935_A_C_b37	rs72697756	-6494	176	0.089613	0.376549	0.0795794	2.40243e-06	0.0140392	0.96423	139.929	0.148119	negbinom
ENSG00000143185	XCL2	NK	1	chr1_168517508_C_T_b37	rs9725489	4273	336	0.171079	-0.610541	0.0265762	1.14952e-56	1.04907e-53	1.05146	163.694	0.23975	negbinom
ENSG00000143184	XCL1	NK	1	chr1_168500750_C_T_b37	rs1040508	-44961	717	0.365071	0.552243	0.0259333	8.9994e-70	2.5368e-61	1.00475	148.223	0.369324	negbinom
ENSG00000143153	ATP1B1	NK	1	chr1_169208949_A_G_b37	rs2001156	134014	176	0.089613	0.486107	0.0815842	4.64044e-10	3.43627e-05	0.965192	71.6458	0.445162	negbinom
ENSG00000188404	SELL	NK	1	chr1_169660002_G_T_b37	rs7553	-20837	768	0.391039	-0.095785	0.0193313	6.56624e-07	0.00404223	0.999459	50.4474	0.143499	negbinom
ENSG00000171806	METTL18	NK	1	chr1_169758564_A_G_b37	rs12132222	-5543	172	0.0875764	-0.320624	0.0501826	6.91492e-10	4.73186e-06	1.06326	61.2249	0.0284888	negbinom
ENSG00000117533	VAMP4	NK	1	chr1_171650001_T_C_b37	rs11802686	-61386	408	0.207739	0.169713	0.0211266	1.32339e-14	1.00335e-09	0.999312	54.8563	0.0286804	negbinom
ENSG00000135845	PIGC	NK	1	chr1_172359815_C_A_b37	rs2213731	-53415	335	0.82943	0.103302	0.0166604	9.61194e-10	5.26938e-06	1.09439	52.6292	0.00825729	negbinom
ENSG00000117592	PRDX6	NK	1	chr1_173471890_G_A_b37	rs9425411	25485	604	0.307536	-0.0417732	0.00853478	1.4427e-06	0.00301476	0.999653	81.395	0.00757348	negbinom
ENSG00000235750	KIAA0040	NK	1	chr1_175129691_G_T_b37	rs2269650	-32444	687	0.349796	0.197238	0.0254524	4.78217e-14	1.96898e-09	0.995207	100.113	0.073418	negbinom
ENSG00000186283	TOR3A	NK	1	chr1_179065125_C_T_b37	rs1128952	14613	570	0.290224	-0.0836863	0.016335	4.48867e-07	0.00179571	1.00982	62.8273	0.00475807	negbinom
ENSG00000057252	SOAT1	NK	1	chr1_179588226_G_A_b37	rs4443850	325301	483	0.754073	0.126023	0.0287488	1.532e-05	0.0336956	0.99092	59.5981	0.0785425	negbinom
ENSG00000143324	XPR1	NK	1	chr1_180829972_A_G_b37	rs4652533	228832	719	0.36609	0.150875	0.0336496	9.52372e-06	0.0272118	1.01125	62.2611	0.0340054	negbinom
ENSG00000162704	ARPC5	NK	1	chr1_183583993_A_G_b37	rs75435975	-20899	770	0.392057	0.0509592	0.00854783	4.94465e-09	1.85389e-05	1.04448	89.7903	0.0221921	negbinom
ENSG00000198756	COLGALT2	NK	1	chr1_183936470_G_A_b37	rs4233115	-70393	847	0.568737	0.663769	0.0378848	1.05063e-47	9.01358e-42	1.00001	109.589	0.328104	negbinom
ENSG00000135842	FAM129A	NK	1	chr1_184942671_G_A_b37	rs234108	-1011	931	0.474033	-0.157692	0.0184767	8.73316e-16	1.69042e-11	1.04484	64.6342	0.0505217	negbinom
ENSG00000116679	IVNS1ABP	NK	1	chr1_185390570_G_T_b37	rs12566660	104109	626	0.318737	-0.32683	0.016815	1.9104e-57	2.53354e-51	1.02874	53.3655	0.103592	negbinom
ENSG00000049247	UTS2	NK	1	chr1_7917361_C_T_b37	rs77541611	3789	133	0.0677189	0.956217	0.0679778	9.1265e-63	3.31847e-41	0.92805	16.84	0.636728	negbinom
ENSG00000116288	PARK7	NK	1	chr1_8078309_T_C_b37	rs400736	63958	848	0.568228	0.0529513	0.00617526	1.6618e-16	1.42667e-11	1.02146	103.649	0.00851892	negbinom
ENSG00000074800	ENO1	NK	1	chr1_8906301_A_G_b37	rs11121242	-33007	944	0.519348	0.0731075	0.00887421	1.57845e-15	5.73033e-11	1.04385	113.678	0.0299269	negbinom
ENSG00000049239	H6PD	NK	1	chr1_9333128_C_A_b37	rs61783460	38294	313	0.159369	0.179724	0.0328655	4.10319e-08	0.000406566	1.0285	160.612	0.04866	negbinom
ENSG00000171621	SPSB1	NK	1	chr1_9344415_C_G_b37	rs11803236	-8524	639	0.325356	0.813995	0.0702965	1.8833e-27	2.48381e-22	0.999612	270.395	0.597983	negbinom
ENSG00000130939	UBE4B	NK	1	chr1_10108107_G_A_b37	rs9919194	15217	327	0.166497	0.124552	0.0255348	1.31194e-06	0.00284521	1.02535	36.8853	0.0079424	negbinom
ENSG00000229739	RP11-295K2.3	NK	1	chr1_186540843_G_A_b37	rs6701790	120630	138	0.0702648	2.24004	0.574014	3.20248e-06	0.0399347	0.839805	18.5108	0.00145002	negbinom
ENSG00000116741	RGS2	NK	1	chr1_192768710_C_G_b37	rs11586572	-9459	566	0.288187	0.0866384	0.0197031	9.53715e-06	0.0388185	0.98451	60.066	0.109622	negbinom
ENSG00000203724	C1orf53	NK	1	chr1_197877488_T_C_b37	rs10754236	5711	779	0.60336	-0.364375	0.069201	2.89291e-07	0.00133183	0.977892	44.4956	0.166365	negbinom
ENSG00000260088	RP11-92G12.3	NK	1	chr1_200599951_C_T_b37	rs7527539	-38684	806	0.410387	-0.857286	0.189125	5.99461e-06	0.0355455	0.95155	68.9697	1.11918	negbinom
ENSG00000116857	TMEM9	NK	1	chr1_201110963_C_T_b37	rs4915486	-29739	713	0.363035	0.125763	0.0206415	3.09789e-09	3.89754e-05	1.01037	168.744	0.0110689	negbinom
ENSG00000174307	PHLDA3	NK	1	chr1_201389299_G_A_b37	rs2799670	-49066	457	0.767312	-0.422512	0.089972	3.80554e-07	0.0241957	0.932496	48.5957	1.13725	negbinom
ENSG00000133067	LGR6	NK	1	chr1_202148042_T_C_b37	rs10920352	-14987	797	0.405804	-0.187885	0.0290624	7.86594e-10	5.32571e-06	1.0254	157.087	0.0992919	negbinom
ENSG00000122188	LAX1	NK	1	chr1_203742253_G_C_b37	rs7547110	7949	797	0.405804	-0.173181	0.0178235	6.29372e-20	1.35348e-14	0.999579	134.159	0.0457191	negbinom
ENSG00000198625	MDM4	NK	1	chr1_204558070_T_G_b37	rs4951407	72559	681	0.653259	-0.0617399	0.0130917	2.40358e-06	0.00795809	1.00756	149.361	0.0465309	negbinom
ENSG00000069275	NUCKS1	NK	1	chr1_205743663_A_C_b37	rs708724	24259	805	0.409878	-0.0385943	0.00884808	1.82746e-05	0.0423953	1.05696	103.381	0.0162626	negbinom
ENSG00000117280	RAB7L1	NK	1	chr1_205779231_G_A_b37	rs11240569	34643	612	0.311609	0.0526056	0.0118532	1.24021e-05	0.0276946	1.03539	110.312	0.0210623	negbinom
ENSG00000162877	PM20D1	NK	1	chr1_205789282_G_A_b37	rs823080	-29978	781	0.397658	-0.824148	0.146338	9.18995e-09	0.000104005	1.00772	85.871	0.0488676	negbinom
ENSG00000143466	IKBKE	NK	1	chr1_206656465_C_T_b37	rs41261444	12674	147	0.0748473	0.274208	0.0330999	4.78741e-16	1.73203e-11	1.02513	62.0706	0.0330867	negbinom
ENSG00000143486	EIF2D	NK	1	chr1_206884655_C_T_b37	rs6676599	98751	354	0.180244	0.106927	0.0246475	1.82885e-05	0.0317304	1.02841	77.362	0.0151651	negbinom
ENSG00000162889	MAPKAPK2	NK	1	chr1_206817271_T_G_b37	rs12126682	-41018	872	0.443992	0.0935333	0.0172806	1.14363e-07	0.000837924	0.991404	75.1994	0.0572615	negbinom
ENSG00000162892	IL24	NK	1	chr1_207086845_T_C_b37	rs94872	16057	926	0.471487	-0.552076	0.119254	4.6561e-06	0.014605	0.953315	86.2927	0.404959	negbinom
ENSG00000196352	CD55	NK	1	chr1_207466599_C_T_b37	rs12021745	-28254	554	0.282077	0.130681	0.0204704	2.67019e-10	3.36374e-06	0.98803	62.313	0.0837617	negbinom
ENSG00000117595	IRF6	NK	1	chr1_209994012_C_G_b37	rs597673	14547	805	0.409878	0.527354	0.0761666	4.82897e-12	1.13575e-07	0.984992	81.3926	0.0684609	negbinom
ENSG00000226251	RP11-15I11.3	NK	1	chr1_212450853_C_T_b37	rs10863960	38534	440	0.224033	0.866341	0.138039	2.33923e-10	1.52015e-05	0.944902	55.7211	0.199433	negbinom
ENSG00000066027	PPP2R5A	NK	1	chr1_212393385_A_C_b37	rs7519168	-65494	772	0.393075	0.0625637	0.0143977	1.82994e-05	0.0482275	0.992458	73.3766	0.0374489	negbinom
ENSG00000117691	NENF	NK	1	chr1_212426434_T_C_b37	rs351374	-179795	772	0.606925	-0.0577549	0.011805	1.46589e-06	0.00717801	0.978325	84.3995	0.0172165	negbinom
ENSG00000185523	C1orf227	NK	1	chr1_213371127_C_T_b37	rs1391549	350136	602	0.693483	-0.801154	0.184373	8.17226e-06	0.0205797	0.932461	74.278	0.000134	negbinom
ENSG00000198468	FLVCR1-AS1	NK	1	chr1_213015222_A_G_b37	rs61832055	-16208	944	0.519348	0.349294	0.0301614	6.89745e-26	8.89521e-20	0.993776	57.7927	0.0990524	negbinom
ENSG00000143771	CNIH4	NK	1	chr1_224640223_C_T_b37	rs112379369	95671	547	0.278513	-0.0983714	0.0175932	6.06804e-08	0.000372082	1.00082	63.0732	0.0205295	negbinom
ENSG00000143815	LBR	NK	1	chr1_225578019_T_C_b37	rs2282379	-38608	729	0.628819	0.077808	0.0179755	2.16102e-05	0.0415481	1.04762	64.8403	0.0860306	negbinom
ENSG00000143811	PYCR2	NK	1	chr1_226111945_T_C_b37	rs77157663	-33	105	0.0534623	0.145004	0.0279958	2.05309e-07	0.00170643	1.00973	59.7169	0.0199284	negbinom
ENSG00000182827	ACBD3	NK	1	chr1_226339764_C_A_b37	rs10915949	-34667	743	0.62169	-0.0946059	0.020588	5.37872e-06	0.0190603	1.06747	91.6186	0.0262404	negbinom
ENSG00000168118	RAB4A	NK	1	chr1_229468030_C_G_b37	rs151470	61151	642	0.673116	-0.0637107	0.0122103	2.67023e-07	0.00221043	0.962043	131.289	0.0106466	negbinom
ENSG00000154429	CCSAP	NK	1	chr1_229452387_C_T_b37	rs237819	-26654	643	0.672607	-0.315735	0.041935	9.72884e-13	3.27109e-08	0.999787	106.26	0.131636	negbinom
ENSG00000143641	GALNT2	NK	1	chr1_230324801_G_A_b37	rs641038	131265	402	0.204684	-0.174844	0.0233366	7.40318e-13	2.09463e-08	0.992422	192.893	0.0273085	negbinom
ENSG00000143643	TTC13	NK	1	chr1_231150162_C_T_b37	rs10218676	35541	808	0.411405	-0.0951167	0.020942	6.34278e-06	0.0193899	1.03435	163.032	0.0155525	negbinom
ENSG00000135778	NTPCR	NK	1	chr1_233074916_T_C_b37	rs9424513	-11435	455	0.23167	0.194693	0.0187591	2.40887e-23	1.4806e-18	1.0357	141.226	0.0330758	negbinom
ENSG00000168275	COA6	NK	1	chr1_234501993_G_C_b37	rs10910419	-7209	940	0.521385	0.088519	0.0163367	1.14306e-07	0.00137558	1.01024	163.288	0.025184	negbinom
ENSG00000231663	RP5-827C21.4	NK	1	chr1_234513318_C_T_b37	rs76969642	3979	178	0.0906314	0.324071	0.0331573	7.43867e-22	1.45906e-16	0.995307	213.447	0.0631297	negbinom
ENSG00000059588	TARBP1	NK	1	chr1_234541622_G_T_b37	rs2271444	-73227	449	0.228615	0.130943	0.0285033	4.96584e-06	0.0266935	1.03719	173.903	0.0489449	negbinom
ENSG00000227630	LINC01132	NK	1	chr1_234626903_C_A_b37	rs56394394	-232886	117	0.0595723	1.67599	0.36852	2.63052e-07	0.0103706	0.900322	62.6932	0.000826326	negbinom
ENSG00000237520	RP11-443B7.2	NK	1	chr1_235005422_G_A_b37	rs67829939	-87556	173	0.0880855	1.83899	0.437385	1.48041e-06	0.0394188	0.862432	35.5724	0.00157829	negbinom
ENSG00000054267	ARID4B	NK	1	chr1_235417801_T_A_b37	rs2152953	-73733	958	0.48778	0.0354388	0.00800867	1.12517e-05	0.0269991	1.03924	98.563	0.0128738	negbinom
ENSG00000143669	LYST	NK	1	chr1_236041129_C_T_b37	rs6673237	-5811	514	0.738289	-0.096189	0.0158778	1.6627e-09	2.32122e-05	0.976799	119.13	0.0593698	negbinom
ENSG00000054282	SDCCAG8	NK	1	chr1_243127644_A_G_b37	rs2344124	-291676	598	0.304481	-0.100051	0.0206584	1.94001e-06	0.00497876	1.0023	41.3474	0.0215538	negbinom
ENSG00000035687	ADSS	NK	1	chr1_244487940_A_G_b37	rs61165644	-127496	273	0.139002	-0.100611	0.0195147	6.41955e-07	0.00304396	1.02504	178.12	0.0320452	negbinom
ENSG00000203667	COX20	NK	1	chr1_244999396_G_A_b37	rs10927331	772	275	0.14002	0.117302	0.015528	2.30566e-13	6.98061e-09	1.02496	138.723	0.0224905	negbinom
ENSG00000153187	HNRNPU	NK	1	chr1_245028509_G_T_b37	rs9661182	665	466	0.237271	0.0541117	0.00836251	3.00849e-10	2.57967e-06	1.03424	146.767	0.0109411	negbinom
ENSG00000143653	SCCPDH	NK	1	chr1_246884464_A_G_b37	rs7550467	-2885	703	0.357943	-0.109585	0.0200244	1.15309e-07	0.00109555	0.999271	88.7986	0.044827	negbinom
ENSG00000196418	ZNF124	NK	1	chr1_247286645_T_C_b37	rs12058648	-48673	565	0.287678	-0.1805	0.0359789	8.90124e-07	0.00618936	1.02888	117.648	0.0291757	negbinom
ENSG00000116661	FBXO2	NK	1	chr1_11713166_A_G_b37	rs1883575	-2676	920	0.531568	-0.283093	0.0295988	7.22143e-19	6.28629e-13	0.978442	92.0145	0.227831	negbinom
ENSG00000116663	FBXO6	NK	1	chr1_11726682_G_A_b37	rs3125819	2501	798	0.406314	-0.109614	0.0133475	4.32676e-15	7.64696e-11	1.0443	129.29	0.0344064	negbinom
ENSG00000116670	MAD2L2	NK	1	chr1_11724708_T_C_b37	rs55706902	-26999	385	0.196029	-0.0689621	0.0118306	1.5049e-08	0.000160065	1.01873	111.93	0.011702	negbinom
ENSG00000162490	DRAXIN	NK	1	chr1_11724708_T_C_b37	rs55706902	-27078	385	0.196029	-0.419763	0.0471806	7.61106e-15	9.16649e-10	0.984026	108.395	0.284463	negbinom
ENSG00000177674	AGTRAP	NK	1	chr1_11804288_C_T_b37	rs17875934	8147	284	0.144603	-0.148753	0.0148264	9.50828e-21	4.748e-16	0.999426	184.319	0.0285781	negbinom
ENSG00000177000	MTHFR	NK	1	chr1_11841945_T_C_b37	rs9727993	-25032	586	0.701629	-0.127893	0.0241093	1.62734e-07	0.0011758	0.983488	147.077	0.0386335	negbinom
ENSG00000116685	KIAA2013	NK	1	chr1_11956152_G_A_b37	rs12567187	-30333	657	0.334521	-0.0913307	0.0206246	1.33169e-05	0.0392892	1.09243	93.7888	0.0542471	negbinom
ENSG00000083444	PLOD1	NK	1	chr1_12012980_G_A_b37	rs58495963	18718	649	0.330448	-0.390891	0.0223347	5.07024e-47	4.00961e-39	0.983107	121.068	0.0839295	negbinom
ENSG00000028137	TNFRSF1B	NK	1	chr1_12267999_C_T_b37	rs1061628	40939	785	0.399695	0.0592334	0.0114507	3.68198e-07	0.00420799	0.988592	95.2124	0.0278286	negbinom
ENSG00000142621	FHAD1	NK	1	chr1_15669233_A_G_b37	rs2479083	95465	786	0.400204	0.729915	0.0929017	7.54866e-14	9.88525e-08	0.934865	88.0003	1.35557	negbinom
ENSG00000116138	DNAJC16	NK	1	chr1_15873386_A_G_b37	rs7515244	20078	618	0.314664	0.173708	0.0364875	2.42867e-06	0.00946022	1.06912	95.6743	0.0817199	negbinom
ENSG00000179743	RP11-169K16.9	NK	1	chr1_16139916_G_A_b37	rs10927856	-34726	667	0.339613	-0.0750493	0.0169012	1.31802e-05	0.021512	1.04877	100.511	0.0209654	negbinom
ENSG00000142632	ARHGEF19	NK	1	chr1_16535804_G_C_b37	rs221061	-3300	562	0.713849	-0.153674	0.0272034	2.41607e-08	0.000147731	1.00574	62.4853	0.00918411	negbinom
ENSG00000157191	NECAP2	NK	1	chr1_16786604_C_T_b37	rs17419887	19437	131	0.0667006	0.0847172	0.0203925	3.78444e-05	0.043027	1.04124	46.9324	0.0096604	negbinom
ENSG00000219481	NBPF1	NK	1	chr1_16825607_A_T_b37	rs156863	-114450	672	0.342159	0.189403	0.0294855	1.635e-10	1.44631e-06	1.02918	42.5037	0.113334	negbinom
ENSG00000215908	CROCCP2	NK	1	chr1_17276223_C_T_b37	rs11585710	315169	347	0.17668	0.117239	0.0231771	4.35005e-07	0.00206756	0.975852	35.4292	0.0434288	negbinom
ENSG00000058453	CROCC	NK	1	chr1_17299983_A_G_b37	rs12745538	233215	155	0.0789206	0.311468	0.0412311	2.60429e-13	2.1011e-09	1.09954	57.6751	0.0259211	negbinom
ENSG00000238142	RP11-108M9.4	NK	1	chr1_16790901_C_T_b37	rs279028	-425243	677	0.655295	-0.183419	0.0224941	1.8557e-15	2.76158e-10	0.96218	95.2775	0.110062	negbinom
ENSG00000272426	RP11-108M9.6	NK	1	chr1_16796721_A_C_b37	rs157252	-434550	813	0.586049	-0.141553	0.0298458	1.76757e-06	0.00604981	0.981097	130.808	0.18578	negbinom
ENSG00000159339	PADI4	NK	1	chr1_17728119_A_G_b37	rs2526830	93429	664	0.661914	-0.519456	0.0448969	8.71399e-27	4.10141e-22	1.03002	208.381	0.432998	negbinom
ENSG00000179051	RCC2	NK	1	chr1_17707739_T_C_b37	rs1204898	-58481	451	0.770367	-0.0889888	0.0203529	1.41726e-05	0.0445636	1.0468	131.682	0.031379	negbinom
ENSG00000158747	NBL1	NK	1	chr1_19968058_T_C_b37	rs12408663	1010	493	0.251018	-0.322499	0.0730755	1.54233e-05	0.0456647	1.03573	129.618	0.196567	negbinom
ENSG00000075151	EIF4G3	NK	1	chr1_21339644_A_G_b37	rs6681064	-163733	796	0.405295	0.221574	0.0202715	2.22409e-24	4.67343e-19	1.04312	80.1091	0.0864731	negbinom
ENSG00000142794	NBPF3	NK	1	chr1_21766776_G_C_b37	rs113548640	155	497	0.253055	0.467038	0.0501654	7.85131e-20	6.66033e-15	1.05427	82.0014	0.0796769	negbinom
ENSG00000218510	LINC00339	NK	1	chr1_22439520_T_C_b37	rs4654783	87839	566	0.711813	0.347355	0.0272025	3.02114e-29	1.07776e-24	1.07867	112.389	0.0971533	negbinom
ENSG00000070831	CDC42	NK	1	chr1_22390577_T_C_b37	rs2473321	11457	467	0.76222	-0.0929258	0.0152421	1.16312e-09	1.21528e-05	0.98694	168.469	0.07935	negbinom
ENSG00000142676	RPL11	NK	1	chr1_24006446_G_A_b37	rs77766201	-11823	287	0.14613	-0.0477045	0.00445845	2.31772e-23	4.15742e-18	1.02478	64.5443	0.0046254	negbinom
ENSG00000117305	HMGCL	NK	1	chr1_24205407_G_A_b37	rs2502989	40297	902	0.540733	-0.0830908	0.0181568	7.06107e-06	0.0206198	1.01742	75.7899	0.00565134	negbinom
ENSG00000189266	PNRC2	NK	1	chr1_24375663_G_A_b37	rs6424144	90064	981	0.499491	-0.547129	0.0364056	2.52587e-40	8.01425e-33	0.950097	107.541	0.268305	negbinom
ENSG00000188529	SRSF10	NK	1	chr1_24365512_T_C_b37	rs17184588	58095	979	0.498473	-0.152025	0.0123391	2.31225e-30	1.52156e-24	1.01564	83.6273	0.02744	negbinom
ENSG00000117616	C1orf63	NK	1	chr1_25717365_C_G_b37	rs609320	52661	317	0.161405	0.0519575	0.0101234	3.25982e-07	0.0019477	1.06395	48.1325	0.0156542	negbinom
ENSG00000117640	MTFR1L	NK	1	chr1_26135913_T_C_b37	rs7542128	-9218	396	0.798371	-0.0900087	0.0203682	1.67475e-05	0.0240974	0.984021	57.7904	0.0138576	negbinom
ENSG00000142684	ZNF593	NK	1	chr1_26489758_G_T_b37	rs2490273	-6604	458	0.766802	-0.160901	0.020147	1.62351e-14	4.92228e-10	0.999791	72.1027	0.0286531	negbinom
ENSG00000169442	CD52	NK	1	chr1_26601570_A_G_b37	rs11577318	-42878	379	0.192974	-0.241371	0.0181325	8.94496e-30	5.08354e-24	0.997694	71.3378	0.111107	negbinom
ENSG00000176083	ZNF683	NK	1	chr1_26526217_C_T_b37	rs6660744	-174796	742	0.3778	0.185264	0.0382228	7.73863e-07	0.00855181	1.00074	36.7813	0.561481	negbinom
ENSG00000198830	HMGN2	NK	1	chr1_26750314_C_T_b37	rs111662457	-48627	563	0.28666	0.0425736	0.00830478	2.78628e-07	0.00276431	0.960217	43.541	0.0210274	negbinom
ENSG00000117713	ARID1A	NK	1	chr1_26561240_G_A_b37	rs34959549	-461284	102	0.0519348	0.133624	0.0293345	4.78295e-06	0.0125163	1.06407	39.7876	0.0250549	negbinom
ENSG00000143727	ACP1	NK	2	chr2_110819_C_T_b37	rs300780	-153321	840	0.427699	0.033099	0.00765542	1.75955e-05	0.0248185	1.09907	68.6058	0.00647467	negbinom
ENSG00000035115	SH3YL1	NK	2	chr2_305203_T_C_b37	rs6721594	38805	804	0.409369	-0.137131	0.0182792	3.76425e-13	6.54402e-09	1.05488	58.8509	0.0397547	negbinom
ENSG00000189292	FAM150B	NK	2	chr2_289261_C_G_b37	rs12714405	410	785	0.399695	-0.335941	0.0649514	7.94446e-07	0.00233046	0.99977	81.3086	0.569079	negbinom
ENSG00000130508	PXDN	NK	2	chr2_1816762_A_G_b37	rs10184676	68138	122	0.0621181	1.63648	0.248688	5.96147e-12	1.56439e-06	0.938317	59.2609	3.60897	negbinom
ENSG00000225234	TRAPPC12-AS1	NK	2	chr2_3473727_T_C_b37	rs12993215	-12453	723	0.368126	-0.620549	0.0742387	8.39961e-16	1.86208e-10	0.958257	189.408	0.286284	negbinom
ENSG00000242282	AC108488.4	NK	2	chr2_4046308_G_A_b37	rs13385315	461845	219	0.111507	0.375515	0.0810902	4.04086e-06	0.0187207	1.02476	170.134	0.262873	negbinom
ENSG00000234171	RNASEH1-AS1	NK	2	chr2_3611156_C_G_b37	rs11684290	5074	572	0.291242	-0.208514	0.0295182	1.11731e-11	2.64266e-07	1.04673	143.412	0.0275369	negbinom
ENSG00000171863	RPS7	NK	2	chr2_3627302_A_T_b37	rs62106040	4507	133	0.0677189	-0.0540302	0.00753905	6.44587e-12	1.42364e-07	1.04273	160.524	0.00590945	negbinom
ENSG00000235576	AC092580.4	NK	2	chr2_7592500_T_C_b37	rs16866261	-273432	678	0.345214	-0.0923245	0.0207042	9.37133e-06	0.0394266	1.02362	84.3804	0.163519	negbinom
ENSG00000236790	LINC00299	NK	2	chr2_8468210_G_T_b37	rs13412022	-55541	654	0.332994	-0.199324	0.0323433	2.04248e-09	0.000114983	0.953962	87.0698	0.113796	negbinom
ENSG00000170340	B3GNT2	NK	2	chr2_62635367_A_C_b37	rs6717002	212119	688	0.350305	-0.0859591	0.0196527	1.75269e-05	0.0434601	0.999578	94.9883	0.0443873	negbinom
ENSG00000011523	CEP68	NK	2	chr2_65397595_G_A_b37	rs12713535	114095	773	0.606415	0.128387	0.029016	1.30512e-05	0.0394989	1.01178	105.604	0.0244284	negbinom
ENSG00000115956	PLEK	NK	2	chr2_68633180_C_A_b37	rs7422735	40875	512	0.260692	0.100197	0.0115739	3.91903e-17	1.90678e-12	1.01063	87.4032	0.0399298	negbinom
ENSG00000115977	AAK1	NK	2	chr2_69802513_T_A_b37	rs11885862	-98968	741	0.377291	0.0489864	0.00983115	9.73066e-07	0.00167471	1.02927	45.1191	0.0303444	negbinom
ENSG00000135631	RAB11FIP5	NK	2	chr2_73384132_C_T_b37	rs78908967	283	133	0.0677189	0.334323	0.0782894	6.76231e-06	0.0113708	0.985508	52.4193	0.285897	negbinom
ENSG00000135625	EGR4	NK	2	chr2_73473313_G_C_b37	rs523355	-47520	124	0.0631365	1.3208	0.326589	1.50622e-05	0.0499193	0.835082	27.3774	0.000919748	negbinom
ENSG00000114956	DGUOK	NK	2	chr2_74193307_C_A_b37	rs35422189	39354	784	0.600815	0.0336227	0.00746848	7.87999e-06	0.0144577	1.00035	56.9467	0.00548965	negbinom
ENSG00000115274	INO80B	NK	2	chr2_74548807_A_G_b37	rs10211612	-133343	235	0.119654	-0.130377	0.0300193	1.79245e-05	0.0367211	0.959399	76.6964	0.0193986	negbinom
ENSG00000115350	POLE4	NK	2	chr2_75205636_C_T_b37	rs4853088	20017	559	0.715377	0.0528221	0.0106089	1.16765e-06	0.00537503	1.0047	111.882	0.00845145	negbinom
ENSG00000034510	TMSB10	NK	2	chr2_85117317_A_G_b37	rs2035250	-15432	807	0.410896	0.0315285	0.0045546	1.04342e-11	4.87101e-08	1.08218	91.613	0.00983258	negbinom
ENSG00000042493	CAPG	NK	2	chr2_85584988_T_C_b37	rs56352074	-60567	723	0.368126	0.203613	0.0396224	4.39359e-07	0.0149298	0.962906	55.4982	0.342078	negbinom
ENSG00000168899	VAMP5	NK	2	chr2_85798858_G_A_b37	rs2121397	-12673	248	0.126273	-0.184324	0.0131248	4.3788e-35	8.27303e-29	0.983133	146.595	0.0178718	negbinom
ENSG00000168890	TMEM150A	NK	2	chr2_85946999_G_T_b37	rs11674181	117178	469	0.238798	0.134059	0.0305685	1.76317e-05	0.0448345	1.01986	113.626	0.0287123	negbinom
ENSG00000168878	SFTPB	NK	2	chr2_85743260_C_A_b37	rs12714142	-152604	213	0.108452	2.13522	0.208037	9.44333e-29	4.04029e-21	0.953523	53.1525	6.83906	negbinom
ENSG00000115523	GNLY	NK	2	chr2_85920249_T_G_b37	rs3755007	-1165	675	0.343686	-0.273629	0.0108737	1.36947e-78	1.25645e-76	1.09065	88.2777	0.0786223	negbinom
ENSG00000115525	ST3GAL5	NK	2	chr2_86106547_T_C_b37	rs12622987	-9590	394	0.200611	-0.175667	0.0210219	2.20402e-15	1.0278e-10	1.01395	77.7083	0.0198534	negbinom
ENSG00000273080	RP11-301O19.1	NK	2	chr2_86254268_G_A_b37	rs12997506	-168445	885	0.549389	0.223613	0.0424396	2.23019e-07	0.00112088	1.01337	49.5996	0.049686	negbinom
ENSG00000132305	IMMT	NK	2	chr2_86441303_A_C_b37	rs708600	18410	727	0.370163	0.0833886	0.0152424	1.04034e-07	0.000568682	0.999996	57.1347	0.0164048	negbinom
ENSG00000153563	CD8A	NK	2	chr2_87020817_C_T_b37	rs1515950	-14702	508	0.258656	-0.269943	0.0250921	1.27888e-20	2.40634e-14	0.999825	19.665	0.211979	negbinom
ENSG00000183281	PLGLB1	NK	2	chr2_87260648_C_T_b37	rs4082930	11673	730	0.37169	0.375416	0.0591577	6.64091e-10	1.32778e-06	1.02805	28.8568	0.141582	negbinom
ENSG00000144115	THNSL2	NK	2	chr2_88463237_T_C_b37	rs10185660	-6598	285	0.145112	0.96335	0.175312	2.34655e-08	0.000245074	0.979837	37.8474	0.69822	negbinom
ENSG00000234028	AC062029.1	NK	2	chr2_89128221_A_G_b37	rs2054751	201164	813	0.586049	-0.206213	0.0467241	1.56732e-05	0.0164505	1.06141	42.102	0.0286436	negbinom
ENSG00000153574	RPIA	NK	2	chr2_89038368_G_T_b37	rs59116178	47206	192	0.0977597	0.0793077	0.0192685	4.05205e-05	0.0332523	1.01273	43.3014	0.010362	negbinom
ENSG00000144021	CIAO1	NK	2	chr2_96952833_A_G_b37	rs3171927	20963	589	0.299898	-0.0975901	0.0149899	2.5547e-10	1.39505e-06	0.989657	18.5114	0.0133901	negbinom
ENSG00000198885	ITPRIPL1	NK	2	chr2_96917588_T_G_b37	rs7058	-73481	964	0.509165	0.173945	0.0394794	1.48512e-05	0.00964541	0.942471	25.8506	0.0536023	negbinom
ENSG00000135976	ANKRD36	NK	2	chr2_97595403_C_T_b37	rs115648382	-183830	169	0.0860489	0.117116	0.0224012	1.27405e-07	0.00030624	0.952093	20.6291	0.0306086	negbinom
ENSG00000115085	ZAP70	NK	2	chr2_98343254_C_T_b37	rs6543040	13231	893	0.454684	0.046161	0.00762761	3.1463e-09	1.85267e-05	0.973252	26.8763	0.0143688	negbinom
ENSG00000273045	C2ORF15	NK	2	chr2_99704547_A_G_b37	rs720228	-53401	702	0.642566	-0.332655	0.0615665	5.75014e-08	0.000144584	1.01294	39.3136	3.20078e-05	negbinom
ENSG00000135951	TSGA10	NK	2	chr2_99818972_C_T_b37	rs11674894	47545	734	0.626273	0.258239	0.02731	3.32806e-19	1.43383e-14	1.00066	41.2709	0.0305721	negbinom
ENSG00000158435	CNOT11	NK	2	chr2_101881549_A_T_b37	rs3768995	12285	761	0.387475	0.0945113	0.0216185	2.03554e-05	0.0387452	1.03896	94.8719	0.0551427	negbinom
ENSG00000115604	IL18R1	NK	2	chr2_103042712_G_A_b37	rs3755266	114723	936	0.476578	-0.174281	0.0243715	4.40564e-12	1.28142e-07	1.00233	56.0344	0.105725	negbinom
ENSG00000115607	IL18RAP	NK	2	chr2_103035119_T_C_b37	rs1420105	-30	937	0.477088	-0.121935	0.0177082	1.72603e-11	1.20668e-07	1.04677	91.5183	0.0867624	negbinom
ENSG00000135972	MRPS9	NK	2	chr2_105680566_G_T_b37	rs7604397	26125	543	0.723523	0.116941	0.0179234	1.56175e-10	1.84284e-06	0.99239	119.503	0.0212988	negbinom
ENSG00000272994	RP11-332H14.2	NK	2	chr2_105927996_T_C_b37	rs1529974	-25936	533	0.728615	-0.121991	0.022131	7.46231e-08	0.000808289	0.939534	132.744	0.0153759	negbinom
ENSG00000135968	GCC2	NK	2	chr2_109045638_T_C_b37	rs2139809	-19379	804	0.590631	0.169125	0.0122476	7.94623e-35	3.05073e-27	0.94919	51.2879	0.0440161	negbinom
ENSG00000172965	MIR4435-1HG	NK	2	chr2_112187041_A_G_b37	rs1045267	-65636	547	0.721487	-0.169735	0.0167767	1.17973e-22	1.79918e-17	1.0319	76.9504	0.0694427	negbinom
ENSG00000237753	AC079922.3	NK	2	chr2_113401717_G_A_b37	rs6737094	-1550	345	0.824338	-0.132262	0.029855	1.16653e-05	0.0262721	1.05169	43.3563	0.0416267	negbinom
ENSG00000125637	PSD4	NK	2	chr2_113943470_A_G_b37	rs2241976	28568	832	0.423625	0.129727	0.0160457	7.95084e-15	1.58373e-10	1.06214	63.1027	0.0437674	negbinom
ENSG00000258395	RP11-65I12.1	NK	2	chr2_113988492_G_A_b37	rs10175462	-9815	691	0.351833	-0.674935	0.145944	6.13955e-06	0.0179774	1.00975	64.6045	0.502087	negbinom
ENSG00000125618	PAX8	NK	2	chr2_113988492_G_A_b37	rs10175462	-48035	691	0.351833	-0.853023	0.0979877	1.41277e-16	4.01434e-11	0.972936	65.2827	0.531375	negbinom
ENSG00000136682	CBWD2	NK	2	chr2_114174684_G_C_b37	rs1191646	-20584	428	0.217923	-0.186458	0.0362568	8.98958e-07	0.00443895	0.968023	70.1587	0.0587671	negbinom
ENSG00000231943	RP11-395L14.4	NK	2	chr2_114399145_G_A_b37	rs73955042	98896	705	0.358961	1.08897	0.186567	4.54239e-09	0.000172344	0.880462	60.8013	1.2243	negbinom
ENSG00000228857	AC104653.1	NK	2	chr2_114590106_C_T_b37	rs9646927	-10827	770	0.607943	0.788082	0.0545788	2.62616e-35	4.15513e-29	1.00176	49.4217	0.339359	negbinom
ENSG00000226856	AC093901.1	NK	2	chr2_118982034_A_G_b37	rs6715039	38072	167	0.0850305	0.948151	0.152081	4.12704e-13	3.13966e-05	0.822974	13.6651	2.26073	negbinom
ENSG00000155368	DBI	NK	2	chr2_120046905_T_G_b37	rs6711245	-77592	716	0.635438	0.0404229	0.00629092	3.61587e-10	2.6232e-06	1.11858	65.9619	0.0113038	negbinom
ENSG00000136732	GYPC	NK	2	chr2_127519838_G_A_b37	rs35651363	106329	502	0.255601	0.0492089	0.00828188	6.12332e-09	2.53575e-05	1.06777	122.499	0.014159	negbinom
ENSG00000136717	BIN1	NK	2	chr2_127839474_G_A_b37	rs11682128	-25457	670	0.341141	0.208997	0.00904173	1.97885e-76	1.06765e-66	0.971835	131.135	0.035579	negbinom
ENSG00000236682	AC068282.3	NK	2	chr2_128145121_G_T_b37	rs71343622	-1585	364	0.185336	0.86364	0.186405	2.10836e-06	0.0143085	0.943108	58.9243	0.151034	negbinom
ENSG00000136710	CCDC115	NK	2	chr2_131089343_G_T_b37	rs12232961	-10579	416	0.211813	0.0677953	0.012177	4.41349e-08	0.000168256	0.953422	37.5668	0.00758397	negbinom
ENSG00000173272	MZT2A	NK	2	chr2_132256505_A_C_b37	rs3817572	6189	546	0.278004	0.212985	0.00941158	4.20207e-73	6.34652e-66	1.00854	47.3038	0.0295504	negbinom
ENSG00000163040	CCDC74A	NK	2	chr2_132278118_C_T_b37	rs143759515	-7288	191	0.0972505	1.01091	0.100566	4.77435e-24	5.26095e-18	0.95057	37.9356	0.481474	negbinom
ENSG00000197927	C2orf27A	NK	2	chr2_132440073_G_C_b37	rs6720375	-39875	832	0.576375	0.67953	0.0609394	4.16905e-26	6.51358e-20	0.956365	33.8991	0.185051	negbinom
ENSG00000152128	TMEM163	NK	2	chr2_135363870_A_G_b37	rs7602801	-112700	688	0.649695	0.699564	0.0727913	1.63438e-18	4.9033e-14	1.01698	62.6031	0.375164	negbinom
ENSG00000119185	ITGB1BP1	NK	2	chr2_9547171_G_A_b37	rs10929579	-16505	840	0.572301	0.0586866	0.011109	1.90322e-07	0.00082801	1.08063	91.3591	0.0319243	negbinom
ENSG00000134330	IAH1	NK	2	chr2_9697372_A_C_b37	rs1524668	83585	656	0.665988	-0.0673287	0.0104239	2.32156e-10	3.01672e-06	1.03274	119.765	0.00960278	negbinom
ENSG00000151694	ADAM17	NK	2	chr2_9621683_G_A_b37	rs2276337	-74238	791	0.597251	-0.110596	0.0185165	3.72635e-09	6.18255e-05	0.97386	154.668	0.0585306	negbinom
ENSG00000260077	RP11-254F7.2	NK	2	chr2_10180354_G_A_b37	rs76958402	-436	241	0.122709	0.281012	0.0387848	5.45421e-13	1.53611e-08	1.07834	201.428	0.113996	negbinom
ENSG00000172059	KLF11	NK	2	chr2_10311249_G_A_b37	rs72788303	128273	389	0.198065	0.165639	0.0372433	9.60711e-06	0.0384523	1.05975	268.087	0.0836726	negbinom
ENSG00000115756	HPCAL1	NK	2	chr2_10538605_T_C_b37	rs3771146	95590	353	0.179735	0.0788533	0.0163204	1.50334e-06	0.00969766	1.0543	169.521	0.0288533	negbinom
ENSG00000143870	PDIA6	NK	2	chr2_10922516_A_C_b37	rs1686482	-55587	913	0.464868	-0.0456497	0.00953583	2.50244e-06	0.0160116	1.00011	167.581	0.0211718	negbinom
ENSG00000271952	RP11-245G13.2	NK	2	chr2_11020902_G_A_b37	rs7577665	2507	209	0.106415	2.84838	0.102558	3.62928e-100	9.77141e-92	0.987802	151.855	4.66391	negbinom
ENSG00000162976	PQLC3	NK	2	chr2_11324575_C_T_b37	rs1515224	29251	249	0.873218	0.211626	0.0194328	7.12243e-23	2.34756e-17	1.0118	137.499	0.0260756	negbinom
ENSG00000134324	LPIN1	NK	2	chr2_11924293_G_A_b37	rs3762583	106572	265	0.134929	-0.231672	0.0207029	6.08234e-25	1.52545e-19	1.03225	127.667	0.0317462	negbinom
ENSG00000076003	MCM6	NK	2	chr2_136787476_G_A_b37	rs74266324	153480	276	0.14053	0.197831	0.0467227	2.22525e-05	0.0274871	0.966638	28.3322	0.134064	negbinom
ENSG00000115866	DARS	NK	2	chr2_136751842_A_C_b37	rs309133	8172	232	0.118126	0.14041	0.0238363	8.78806e-09	3.4266e-05	0.979504	43.1736	0.028915	negbinom
ENSG00000121966	CXCR4	NK	2	chr2_136893864_C_T_b37	rs16832995	18129	152	0.0773931	-0.228821	0.0337516	2.81334e-09	0.000116913	0.956726	27.4541	0.15086	negbinom
ENSG00000115919	KYNU	NK	2	chr2_143649047_A_G_b37	rs6716587	13980	99	0.0504073	0.988533	0.153602	1.09892e-10	3.1537e-06	0.956967	62.2403	0.200775	negbinom
ENSG00000075884	ARHGAP15	NK	2	chr2_143875725_T_C_b37	rs16858573	26794	234	0.119145	-0.0987042	0.0149247	1.74884e-10	2.7149e-06	0.999527	58.8475	0.0107709	negbinom
ENSG00000184898	RBM43	NK	2	chr2_152118271_G_A_b37	rs55775354	-122	919	0.467923	-0.369438	0.0232689	8.61349e-44	2.09448e-36	0.999259	57.7221	0.0822636	negbinom
ENSG00000123609	NMI	NK	2	chr2_152137106_C_T_b37	rs3854012	-9465	908	0.462322	0.173987	0.0164601	1.883e-22	1.67664e-16	0.93711	108.615	0.0631111	negbinom
ENSG00000196504	PRPF40A	NK	2	chr2_153563858_G_A_b37	rs4267470	-10653	627	0.680754	-0.0562905	0.0100352	3.81208e-08	0.00028763	1.0649	66.8062	0.00919124	negbinom
ENSG00000153234	NR4A2	NK	2	chr2_157262866_G_A_b37	rs1026634	64006	603	0.307026	0.100019	0.0220608	6.06123e-06	0.0114381	1.00515	69.5393	0.177909	negbinom
ENSG00000123636	BAZ2B	NK	2	chr2_160367155_A_G_b37	rs35019796	-106048	517	0.263238	-0.109485	0.0195919	4.91144e-08	0.000361904	1.00729	62.7585	0.0285888	negbinom
ENSG00000226266	AC009961.3	NK	2	chr2_160613428_G_A_b37	rs114388032	44482	187	0.0952138	0.425497	0.0729137	7.9736e-09	4.04993e-05	1.04326	57.723	0.0637069	negbinom
ENSG00000138399	FASTKD1	NK	2	chr2_170348426_T_C_b37	rs79007386	-81959	361	0.183809	0.258977	0.042747	2.56084e-09	3.47318e-05	1.0007	64.684	0.0828161	negbinom
ENSG00000144362	PHOSPHO2	NK	2	chr2_170426121_C_G_b37	rs2683448	-124854	712	0.637475	0.264197	0.053656	1.02598e-06	0.00564546	0.961709	86.69	0.0654869	negbinom
ENSG00000198586	TLK1	NK	2	chr2_171920269_G_A_b37	rs11899305	-167555	723	0.631874	0.110463	0.0162362	5.47692e-11	6.89345e-07	1.0083	67.1502	0.0431187	negbinom
ENSG00000071967	CYBRD1	NK	2	chr2_172341746_G_A_b37	rs9789380	-37011	669	0.340631	-0.230558	0.0399771	2.82746e-08	0.000268162	1.00549	43.5126	0.212751	negbinom
ENSG00000091436	MLTK	NK	2	chr2_174023857_A_G_b37	rs11687539	83694	375	0.190937	-0.340719	0.0720412	3.29309e-06	0.0133003	1.02466	140.783	0.159722	negbinom
ENSG00000154518	ATP5G3	NK	2	chr2_176035845_G_A_b37	rs21818	-13490	371	0.8111	-0.0449993	0.00715267	5.6686e-10	7.83873e-06	1.00012	57.6783	0.00552083	negbinom
ENSG00000144320	KIAA1715	NK	2	chr2_176907917_A_G_b37	rs1103830	40350	734	0.626273	-0.116886	0.0212826	6.36268e-08	0.000401179	1.03979	89.9374	0.0256533	negbinom
ENSG00000138381	ASNSD1	NK	2	chr2_190526224_C_T_b37	rs1132360	113	499	0.745927	0.120036	0.0171898	7.43726e-12	8.30109e-08	1.02816	43.2747	0.0161343	negbinom
ENSG00000151689	INPP1	NK	2	chr2_191219850_G_T_b37	rs7601609	11654	128	0.0651731	-0.230684	0.0509449	9.49068e-06	0.0190882	1.02292	45.1914	0.0439516	negbinom
ENSG00000272979	RP11-647K16.1	NK	2	chr2_191466532_A_G_b37	rs6724607	147285	980	0.501018	-0.369949	0.0899805	3.59465e-05	0.0455941	1.02285	47.0887	0.000521184	negbinom
ENSG00000189362	TMEM194B	NK	2	chr2_191432415_A_G_b37	rs12478437	32967	855	0.564664	-0.149821	0.0315546	3.64734e-06	0.0103035	1.00188	42.162	0.0559406	negbinom
ENSG00000138386	NAB1	NK	2	chr2_191264497_T_A_b37	rs7557586	-246975	493	0.748982	0.215163	0.0403382	1.61803e-07	0.000788986	0.985535	55.4077	0.0417294	negbinom
ENSG00000173559	NABP1	NK	2	chr2_192435147_A_C_b37	rs55956171	-107706	397	0.202138	0.149044	0.0284294	1.87269e-07	0.000746398	1.02996	80.7627	0.0869327	negbinom
ENSG00000272211	RP11-347P5.1	NK	2	chr2_197026716_T_C_b37	rs1519600	10729	712	0.637475	0.397324	0.0223058	1.39079e-48	1.42439e-42	1.0005	58.9825	0.205357	negbinom
ENSG00000119041	GTF3C3	NK	2	chr2_197673403_A_C_b37	rs62185626	8954	276	0.14053	0.191455	0.0355897	8.38954e-08	0.000308288	0.989656	64.2085	0.0507557	negbinom
ENSG00000231621	AC013264.2	NK	2	chr2_198169749_T_C_b37	rs979020	107034	734	0.373727	0.30434	0.0522342	1.05263e-08	7.24414e-05	0.984014	42.5535	0.193048	negbinom
ENSG00000115896	PLCL1	NK	2	chr2_198930197_T_G_b37	rs7587251	260771	958	0.51222	-0.573993	0.0745224	1.86553e-13	7.43872e-09	0.963282	26.6347	0.458895	negbinom
ENSG00000260006	RP11-469M7.1	NK	2	chr2_201645349_C_A_b37	rs13028496	-44047	841	0.571792	0.138812	0.0327285	3.09356e-05	0.0411235	1.01776	87.369	0.136097	negbinom
ENSG00000240344	PPIL3	NK	2	chr2_201742345_C_T_b37	rs2136600	-11681	443	0.22556	-0.303175	0.0216718	1.73343e-35	2.87008e-30	1.04687	63.3373	0.0584724	negbinom
ENSG00000183308	AC005037.3	NK	2	chr2_201730590_C_G_b37	rs73059115	-97396	242	0.123218	0.698734	0.109657	1.02318e-10	1.31287e-06	1.01703	64.0202	0.0330345	negbinom
ENSG00000003402	CFLAR	NK	2	chr2_202006096_G_A_b37	rs10190751	25269	399	0.203157	-0.0857978	0.0102109	1.5658e-15	1.47589e-11	1.07005	59.3758	0.0175299	negbinom
ENSG00000064012	CASP8	NK	2	chr2_202145612_C_T_b37	rs10804111	47446	721	0.632892	0.118196	0.0112357	6.57917e-23	9.4994e-17	0.96089	52.1917	0.0305425	negbinom
ENSG00000163596	ICA1L	NK	2	chr2_204094965_G_A_b37	rs13414715	358257	785	0.399695	0.178016	0.0253211	9.909e-12	8.29316e-08	0.992697	28.5129	0.0505625	negbinom
ENSG00000231955	AC007383.4	NK	2	chr2_206959970_G_A_b37	rs752919	-20301	841	0.428208	0.660474	0.104998	3.55558e-10	1.20106e-05	0.940314	121.575	0.301582	negbinom
ENSG00000118263	KLF7	NK	2	chr2_208031796_C_G_b37	rs2037893	-195	685	0.651222	0.208267	0.0311834	1.1757e-10	2.51736e-06	1.01538	89.877	0.101213	negbinom
ENSG00000138413	IDH1	NK	2	chr2_209272595_A_G_b37	rs7608913	141797	171	0.0870672	-0.199204	0.0439404	1.00775e-05	0.016371	1.04619	71.5363	0.0435899	negbinom
ENSG00000229267	AC072062.1	NK	2	chr2_215697351_A_G_b37	rs13427566	22398	464	0.236253	0.815602	0.196052	1.9343e-05	0.0438031	0.982497	73.0494	0.00153117	negbinom
ENSG00000138363	ATIC	NK	2	chr2_216143705_A_T_b37	rs1546778	-32835	512	0.739308	-0.134745	0.0187767	4.46279e-12	3.37681e-07	0.969002	70.9754	0.0194331	negbinom
ENSG00000115457	IGFBP2	NK	2	chr2_217494921_G_A_b37	rs6720939	-2630	795	0.404786	0.62624	0.136989	4.53518e-06	0.0291536	0.959524	54.6373	3.03163	negbinom
ENSG00000163466	ARPC2	NK	2	chr2_218610993_C_T_b37	rs56123531	-470824	432	0.219959	-0.0285299	0.00618122	6.01419e-06	0.00991496	1.09858	80.4427	0.00956393	negbinom
ENSG00000273361	RP11-378A13.2	NK	2	chr2_219268803_G_A_b37	rs2579959	4861	749	0.618635	0.231197	0.0531033	2.09648e-05	0.0236519	1.07696	51.8797	0.102461	negbinom
ENSG00000144580	RQCD1	NK	2	chr2_219651995_A_T_b37	rs17470271	218692	846	0.430754	-0.104239	0.022102	4.21209e-06	0.0032687	0.993457	45.6189	0.104575	negbinom
ENSG00000144567	FAM134A	NK	2	chr2_220050707_G_A_b37	rs11680709	9760	750	0.618126	0.0798692	0.0122798	2.31819e-10	2.06439e-06	1.00904	50.8455	0.0133659	negbinom
ENSG00000115649	CNPPD1	NK	2	chr2_220035581_A_G_b37	rs13404754	-7247	725	0.630855	0.0573695	0.0135408	2.70114e-05	0.0307927	0.990865	70.4068	0.0250453	negbinom
ENSG00000072195	SPEG	NK	2	chr2_220360683_C_T_b37	rs4674406	61115	700	0.356415	0.452068	0.0862792	2.104e-07	0.000928653	1.02706	86.0464	0.0935127	negbinom
ENSG00000124006	OBSL1	NK	2	chr2_220389729_C_T_b37	rs6704759	-46852	119	0.0605906	1.64545	0.297608	6.63537e-10	7.94295e-05	0.889284	53.0845	0.0629728	negbinom
ENSG00000071575	TRIB2	NK	2	chr2_12864766_C_T_b37	rs2288192	7751	398	0.202648	-0.115163	0.022127	5.48053e-07	0.00314081	1.01509	102.975	0.0427992	negbinom
ENSG00000228784	LINC00954	NK	2	chr2_20077653_C_G_b37	rs13034115	9032	289	0.147149	-0.340864	0.0375412	1.00524e-16	3.133e-12	1.00468	157.348	0.0985469	negbinom
ENSG00000183891	TTC32	NK	2	chr2_20096936_C_A_b37	rs7563410	-4811	163	0.0829939	0.33914	0.0315959	2.12079e-24	2.29322e-18	0.978836	117.966	0.0361266	negbinom
ENSG00000119782	FKBP1B	NK	2	chr2_24291080_A_G_b37	rs10194004	18509	266	0.135438	0.395503	0.0561075	4.58215e-12	8.74385e-08	1.04103	47.0859	0.168799	negbinom
ENSG00000135919	SERPINE2	NK	2	chr2_224893921_C_T_b37	rs12476888	-10115	862	0.5611	-0.396824	0.0379728	2.88742e-22	3.41824e-18	1.07232	85.1265	0.309056	negbinom
ENSG00000168958	MFF	NK	2	chr2_228231295_C_A_b37	rs13416290	41428	372	0.189409	-0.0715712	0.0116008	1.71311e-09	1.89707e-05	1.03839	138.546	0.00513705	negbinom
ENSG00000135899	SP110	NK	2	chr2_231029667_C_G_b37	rs6436914	-60777	282	0.856415	0.0582013	0.012863	8.66998e-06	0.0249164	1.03649	113.196	0.0120932	negbinom
ENSG00000156966	B3GNT7	NK	2	chr2_232291866_C_T_b37	rs16825944	31612	447	0.227597	-0.366515	0.0371739	3.46314e-18	2.15358e-11	0.99763	45.4214	0.334159	negbinom
ENSG00000115053	NCL	NK	2	chr2_232291320_A_G_b37	rs4973396	-37985	425	0.216395	-0.0863182	0.00860904	1.24807e-20	2.04346e-15	1.0131	100.587	0.0148541	negbinom
ENSG00000171596	NMUR1	NK	2	chr2_232391998_T_C_b37	rs4973004	-3208	567	0.288697	-0.157284	0.0172327	1.38243e-17	7.17546e-13	1.04365	87.6538	0.0418277	negbinom
ENSG00000077044	DGKD	NK	2	chr2_234272484_A_G_b37	rs1441093	9331	475	0.758147	-0.0827015	0.0169463	1.22471e-06	0.00649825	1.015	131.843	0.029531	negbinom
ENSG00000157985	AGAP1	NK	2	chr2_236619055_C_G_b37	rs2138497	216322	851	0.433299	0.250552	0.0304919	3.28016e-15	3.26369e-10	0.999544	128.652	0.0864768	negbinom
ENSG00000124831	LRRFIP1	NK	2	chr2_238608399_G_A_b37	rs6730431	72180	452	0.230143	-0.0676517	0.00890386	2.56764e-13	1.15129e-08	0.997025	121.508	0.0121568	negbinom
ENSG00000132329	RAMP1	NK	2	chr2_238801297_C_T_b37	rs7578855	33761	752	0.617108	-0.347347	0.0242694	9.94745e-41	5.83841e-32	0.979874	75.1545	0.235115	negbinom
ENSG00000178752	FAM132B	NK	2	chr2_239070051_G_A_b37	rs12988979	2402	628	0.319756	0.504589	0.0734924	1.05931e-11	2.08826e-07	1.03114	119.17	0.546713	negbinom
ENSG00000132323	ILKAP	NK	2	chr2_239099917_A_C_b37	rs34072650	-12453	686	0.349287	0.0863549	0.0129796	8.01418e-11	2.7149e-06	0.994477	103.734	0.0176419	negbinom
ENSG00000186235	AC016757.3	NK	2	chr2_239151041_G_C_b37	rs881933	10723	643	0.327393	0.39207	0.0389121	3.1055e-22	3.12701e-16	0.971568	127.909	0.262543	negbinom
ENSG00000144485	HES6	NK	2	chr2_239099917_A_C_b37	rs34072650	-49386	686	0.349287	0.274802	0.0241689	7.01541e-28	8.30359e-22	1.03321	85.5195	0.168559	negbinom
ENSG00000130414	NDUFA10	NK	2	chr2_240967312_G_A_b37	rs10166776	2493	681	0.346741	-0.0704956	0.0103319	5.66633e-11	1.25568e-06	1.02912	234.876	0.00938587	negbinom
ENSG00000168385	SEPT2	NK	2	chr2_242350944_A_G_b37	rs2074771	96429	195	0.0992872	0.176697	0.016291	2.22731e-25	3.59251e-20	1.03964	101.185	0.0179373	negbinom
ENSG00000115677	HDLBP	NK	2	chr2_242255378_G_A_b37	rs1134941	-1098	835	0.425153	0.0798255	0.017749	9.43729e-06	0.028216	1.07302	86.062	0.0294426	negbinom
ENSG00000006607	FARP2	NK	2	chr2_242612909_A_G_b37	rs1130906	317251	724	0.631365	0.227648	0.0493927	4.24337e-06	0.0181673	1.04176	88.5989	0.00525249	negbinom
ENSG00000176720	BOK	NK	2	chr2_242555080_G_T_b37	rs35747962	56944	267	0.135947	-0.579942	0.0431027	3.18336e-26	1.55933e-20	1.02564	66.5384	0.256135	negbinom
ENSG00000115138	POMC	NK	2	chr2_25393722_A_C_b37	rs3754861	1950	132	0.0672098	0.312734	0.0466423	2.64271e-12	2.60544e-08	1.03672	52.4381	0.178818	negbinom
ENSG00000138030	KHK	NK	2	chr2_27295885_C_T_b37	rs4665943	-13730	708	0.360489	0.218061	0.0357639	2.49958e-09	1.74528e-05	1.00555	41.2958	0.07076	negbinom
ENSG00000138085	ATRAID	NK	2	chr2_27386726_A_C_b37	rs7596471	-48169	674	0.656823	-0.0359164	0.00800621	8.8128e-06	0.0124712	1.00002	32.2415	0.00482639	negbinom
ENSG00000115204	MPV17	NK	2	chr2_27356278_T_C_b37	rs2289359	-192269	257	0.130855	-0.0973556	0.0235887	4.16715e-05	0.0343357	0.956698	31.5021	0.014924	negbinom
ENSG00000115216	NRBP1	NK	2	chr2_27492674_C_T_b37	rs113353646	-157983	477	0.242872	-0.0594328	0.0137138	1.7806e-05	0.0181773	1.00362	33.073	0.0110123	negbinom
ENSG00000226833	AC097724.3	NK	2	chr2_28871783_G_C_b37	rs71443090	-87288	103	0.052444	0.788358	0.173845	2.3218e-06	0.0105622	1.03134	103.066	0.411055	negbinom
ENSG00000189350	FAM179A	NK	2	chr2_29239110_G_T_b37	rs13004554	59633	348	0.177189	-0.149412	0.0333622	1.21203e-05	0.038491	0.999666	153.128	0.0180241	negbinom
ENSG00000213626	LBH	NK	2	chr2_30443993_C_T_b37	rs4952111	-10404	471	0.239817	-0.060512	0.0112599	1.75367e-07	0.000687643	1.06964	108.918	0.019773	negbinom
ENSG00000172954	LCLAT1	NK	2	chr2_30777908_T_G_b37	rs4952148	107816	498	0.253564	0.177282	0.031876	4.29118e-08	0.000351968	0.988424	153.557	0.023868	negbinom
ENSG00000171055	FEZ2	NK	2	chr2_36820537_C_T_b37	rs13000354	-52693	613	0.312118	-0.089921	0.0178015	8.25963e-07	0.00488218	1.00044	123.932	0.0299023	negbinom
ENSG00000205221	VIT	NK	2	chr2_37027819_C_T_b37	rs1558701	103986	541	0.724542	0.486096	0.0595768	2.17033e-14	3.88399e-10	1.03727	149.853	0.212626	negbinom
ENSG00000218739	CEBPZ-AS1	NK	2	chr2_37434380_C_T_b37	rs10198835	10749	263	0.13391	-0.179	0.0181162	1.33001e-20	1.30349e-16	1.08025	148.144	0.0171797	negbinom
ENSG00000003509	NDUFAF7	NK	2	chr2_37473903_A_G_b37	rs112725998	15129	246	0.125255	-0.197407	0.0422259	4.10451e-06	0.0139639	0.986097	162.527	0.027304	negbinom
ENSG00000115825	PRKD3	NK	2	chr2_37461786_C_T_b37	rs6743961	-90165	973	0.504582	-0.0824058	0.0145265	2.76607e-08	0.000185303	1.05175	105.494	0.0344782	negbinom
ENSG00000236213	AC006369.2	NK	2	chr2_37831453_T_C_b37	rs917733	4174	854	0.565173	-0.598106	0.0224668	6.61716e-85	1.82763e-77	1.01978	119.435	0.251508	negbinom
ENSG00000163171	CDC42EP3	NK	2	chr2_37878187_C_A_b37	rs2058400	-87424	120	0.9389	-0.138295	0.0285369	9.25645e-07	0.0034339	1.09366	118.26	0.044757	negbinom
ENSG00000143891	GALM	NK	2	chr2_38897781_A_G_b37	rs6707421	4729	334	0.170061	0.155267	0.0253082	1.42338e-09	1.24883e-05	1.05691	60.3981	0.0435319	negbinom
ENSG00000152147	GEMIN6	NK	2	chr2_39025555_G_A_b37	rs1530853	46879	725	0.630855	-0.130992	0.0300071	1.45697e-05	0.0248185	0.999643	96.5343	0.0694955	negbinom
ENSG00000143924	EML4	NK	2	chr2_42333345_G_A_b37	rs4953236	-63145	773	0.393585	-0.137481	0.0150225	2.91421e-18	1.0688e-11	0.977482	60.2549	0.0511804	negbinom
ENSG00000115944	COX7A2L	NK	2	chr2_42577170_A_G_b37	rs1981664	-75058	874	0.55499	-0.0476208	0.00745975	4.57579e-10	3.74779e-06	1.07246	77.7825	0.00988026	negbinom
ENSG00000233978	AC016735.3	NK	2	chr2_43277575_G_A_b37	rs60078308	6654	170	0.086558	1.50622	0.366555	5.29713e-06	0.040901	0.924622	45.0899	0.000677125	negbinom
ENSG00000230587	AC093609.1	NK	2	chr2_43375315_C_T_b37	rs6727612	45486	507	0.741853	-0.247962	0.0474073	2.07999e-07	0.00241113	1.00841	78.9432	0.22391	negbinom
ENSG00000138095	LRPPRC	NK	2	chr2_44143340_G_A_b37	rs4953035	-79804	948	0.482688	0.090432	0.0206189	1.59615e-05	0.0460624	1.00307	74.0301	0.0425646	negbinom
ENSG00000250565	ATP6V1E2	NK	2	chr2_46769135_T_C_b37	rs3754553	-561	964	0.490835	-0.162253	0.0311083	4.48211e-07	0.00340013	1.01533	190.74	0.0216233	negbinom
ENSG00000184261	KCNK12	NK	2	chr2_47740566_T_C_b37	rs876937	-57512	743	0.37831	0.202119	0.0278562	2.34725e-12	1.80487e-07	0.975291	135.844	0.0750864	negbinom
ENSG00000170802	FOXN2	NK	2	chr2_48554955_G_A_b37	rs79247094	13179	235	0.119654	0.247945	0.0260475	8.30753e-20	1.63912e-14	1.01784	64.4757	0.0307735	negbinom
ENSG00000170634	ACYP2	NK	2	chr2_54230795_C_A_b37	rs10167891	32820	804	0.409369	-0.240028	0.0128412	9.31975e-56	1.37253e-47	1.00563	60.6376	0.0392477	negbinom
ENSG00000068878	PSME4	NK	2	chr2_53889867_C_T_b37	rs11889094	-308110	813	0.413951	-0.0778658	0.0150123	3.60995e-07	0.0017605	1.02415	86.7261	0.0267557	negbinom
ENSG00000115306	SPTBN1	NK	2	chr2_54786677_A_G_b37	rs13423873	103255	503	0.25611	-0.290698	0.0248294	1.52786e-26	1.40642e-20	1.0008	70.0428	0.0844044	negbinom
ENSG00000115310	RTN4	NK	2	chr2_55192082_A_G_b37	rs2588512	-147675	370	0.188391	0.0762124	0.0105812	1.99238e-12	9.20958e-08	1.04594	41.0381	0.0137734	negbinom
ENSG00000162994	CLHC1	NK	2	chr2_55377152_T_C_b37	rs75472317	-82547	257	0.130855	0.551032	0.0732677	2.6098e-13	3.24265e-08	0.961252	61.335	0.108619	negbinom
ENSG00000272606	RP11-554J4.1	NK	2	chr2_55828718_G_T_b37	rs2586968	-16326	881	0.551426	-0.121012	0.0248301	1.84434e-06	0.00632175	1.03662	67.8467	0.0225252	negbinom
ENSG00000162928	PEX13	NK	2	chr2_61317997_C_T_b37	rs10175122	73637	398	0.202648	0.125866	0.0279239	9.76918e-06	0.0254013	0.994264	53.1069	0.022223	negbinom
ENSG00000237651	C2orf74	NK	2	chr2_61374502_T_G_b37	rs1729655	2259	752	0.382892	0.298031	0.0636035	4.11983e-06	0.0106042	0.977258	38.4934	0.182633	negbinom
ENSG00000173209	AHSA2	NK	2	chr2_61630433_G_A_b37	rs17483532	225880	293	0.149185	-0.11495	0.023616	2.34542e-06	0.00679797	0.989772	46.2088	0.0326828	negbinom
ENSG00000115484	CCT4	NK	2	chr2_62032637_C_T_b37	rs115561889	-83302	230	0.117108	0.0648745	0.0151878	2.13039e-05	0.0355679	1.05291	62.6096	0.0146279	negbinom
ENSG00000235978	AC018816.3	NK	3	chr3_4851006_G_A_b37	rs3792508	-77971	779	0.60336	0.275375	0.0427699	5.19881e-10	1.03083e-05	1.01519	256.335	0.112369	negbinom
ENSG00000189229	AC069277.2	NK	3	chr3_6545588_T_A_b37	rs2011884	13422	348	0.177189	0.723052	0.152637	1.35781e-06	0.0243892	0.917051	67.0381	2.24657	negbinom
ENSG00000206573	SETD5-AS1	NK	3	chr3_9436472_T_C_b37	rs2596913	-3791	755	0.61558	0.0822884	0.0102771	1.57628e-14	1.1731e-09	1.03495	101.208	0.0106718	negbinom
ENSG00000269975	RP11-58B17.2	NK	3	chr3_9430763_C_G_b37	rs1047921	-110490	119	0.939409	-0.547555	0.121861	6.8632e-06	0.0366716	1.01377	121.685	0.115295	negbinom
ENSG00000241553	ARPC4	NK	3	chr3_9871984_G_T_b37	rs7613920	37805	617	0.685845	0.0618867	0.00679768	3.13312e-18	5.99085e-13	0.985181	101.369	0.0116454	negbinom
ENSG00000164088	PPM1M	NK	3	chr3_52308845_C_G_b37	rs6445358	29004	934	0.47556	-0.123387	0.0137992	2.91256e-17	8.19817e-13	1.01119	45.8601	0.0236661	negbinom
ENSG00000016864	GLT8D1	NK	3	chr3_52575831_G_A_b37	rs1133415	-164217	895	0.455703	-0.0781129	0.0143208	9.61803e-08	0.00030965	1.06102	32.0406	0.014802	negbinom
ENSG00000180376	CCDC66	NK	3	chr3_56634544_G_A_b37	rs282534	43355	414	0.789206	-0.161504	0.0167773	1.13809e-20	2.10648e-15	1.01491	66.1256	0.0443117	negbinom
ENSG00000163947	ARHGEF3	NK	3	chr3_56758025_C_A_b37	rs6767897	-355332	297	0.151222	0.223473	0.0183347	2.19358e-30	3.42875e-25	1.03282	76.0287	0.0484718	negbinom
ENSG00000168297	PXK	NK	3	chr3_58332496_C_T_b37	rs4681845	13889	624	0.317719	0.106211	0.0206934	3.64985e-07	0.00204315	1.0258	60.2811	0.0180102	negbinom
ENSG00000168291	PDHB	NK	3	chr3_58370792_T_C_b37	rs11130633	-48792	670	0.658859	0.060907	0.0122929	9.16804e-07	0.0049194	0.960891	81.7455	0.011343	negbinom
ENSG00000239653	PSMD6-AS2	NK	3	chr3_63997896_G_A_b37	rs2280160	8198	906	0.538697	0.214012	0.0452316	3.52515e-06	0.0159616	1.02558	112.277	0.0404924	negbinom
ENSG00000144741	SLC25A26	NK	3	chr3_66287334_A_C_b37	rs142408865	168049	589	0.299898	-0.111167	0.0149981	1.25125e-12	4.24991e-08	1.02831	117.845	0.0155277	negbinom
ENSG00000172340	SUCLG2	NK	3	chr3_67414539_C_G_b37	rs9811979	-290499	522	0.265784	-0.0831162	0.0161172	4.81758e-07	0.00199112	0.992384	115.636	0.0255334	negbinom
ENSG00000144746	ARL6IP5	NK	3	chr3_69062596_G_A_b37	rs145044895	-71499	107	0.0544807	-0.106041	0.0193047	1.90863e-07	0.000937721	1.02891	94.7086	0.0232577	negbinom
ENSG00000114541	FRMD4B	NK	3	chr3_69413506_G_C_b37	rs77507490	-178228	259	0.131874	-0.468558	0.0769673	3.09389e-08	0.000558471	1.01574	56.5511	0.325457	negbinom
ENSG00000255423	EBLN2	NK	3	chr3_73219295_C_T_b37	rs61127826	108485	287	0.14613	-0.230402	0.0471555	1.56584e-06	0.00682546	1.02584	94.7356	0.0334317	negbinom
ENSG00000227124	ZNF717	NK	3	chr3_75887744_C_G_b37	rs11706909	53010	869	0.442464	-0.178829	0.0437411	5.70606e-05	0.0448366	0.95874	50.8968	0.115844	negbinom
ENSG00000175105	ZNF654	NK	3	chr3_87832462_C_T_b37	rs6764607	-355792	929	0.473014	0.145827	0.0321853	7.045e-06	0.0105163	1.01296	55.7863	0.0359989	negbinom
ENSG00000178750	STX19	NK	3	chr3_93609459_C_T_b37	rs4857466	-137995	432	0.219959	1.43954	0.278907	6.75137e-08	0.000527886	0.862193	18.2137	2.6409	negbinom
ENSG00000184220	CMSS1	NK	3	chr3_99684808_T_C_b37	rs6805884	148130	783	0.398676	-0.107619	0.0207167	2.92708e-07	0.000669747	1.03393	39.7726	0.0425313	negbinom
ENSG00000114021	NIT2	NK	3	chr3_100091116_A_G_b37	rs62274147	37571	601	0.306008	-0.0740376	0.0167573	1.554e-05	0.0193765	1.00789	31.3447	0.0130689	negbinom
ENSG00000144820	GPR128	NK	3	chr3_100508189_A_G_b37	rs35476532	179756	128	0.0651731	4.74324	0.822408	9.13348e-13	9.47319e-07	0.798682	25.6991	40.6531	negbinom
ENSG00000138468	SENP7	NK	3	chr3_101011537_C_T_b37	rs508537	-220548	757	0.385438	0.0766714	0.0175895	1.52076e-05	0.0278954	0.999922	63.0778	0.0167103	negbinom
ENSG00000144815	NXPE3	NK	3	chr3_101498077_A_G_b37	rs3796278	31	125	0.0636456	-0.32153	0.0477589	6.13021e-11	7.29484e-07	1.01395	59.2347	0.0272822	negbinom
ENSG00000196776	CD47	NK	3	chr3_107805334_T_C_b37	rs17827915	-4538	955	0.513747	-0.0966329	0.0108453	1.38573e-17	1.72781e-13	1.08132	72.3388	0.0449564	negbinom
ENSG00000114446	IFT57	NK	3	chr3_107819041_G_A_b37	rs326361	-122376	882	0.449084	0.0894776	0.0186283	3.12319e-06	0.00873453	0.99952	65.9757	0.0101952	negbinom
ENSG00000198919	DZIP3	NK	3	chr3_108408614_C_T_b37	rs13059124	100085	582	0.296334	0.300137	0.0243424	7.03156e-30	5.43285e-25	1.04451	53.6483	0.0803261	negbinom
ENSG00000163519	TRAT1	NK	3	chr3_108772528_C_T_b37	rs13075225	230983	226	0.884929	-0.215224	0.0514215	2.38931e-05	0.0445927	0.967358	65.2942	0.126022	negbinom
ENSG00000144827	ABHD10	NK	3	chr3_111696768_T_C_b37	rs9833906	-1089	405	0.206212	-0.166472	0.0361312	5.09121e-06	0.0137113	0.996881	115.236	0.0294847	negbinom
ENSG00000138459	SLC35A5	NK	3	chr3_112284352_A_G_b37	rs2464611	3796	148	0.0753564	-0.306534	0.070938	2.5613e-05	0.0373358	1.04661	71.1771	0.0552085	negbinom
ENSG00000239453	SIDT1-AS1	NK	3	chr3_113273634_C_A_b37	rs13074313	-35402	349	0.177699	0.307596	0.0233089	7.73257e-36	3.95799e-29	0.971468	120.25	0.105864	negbinom
ENSG00000178075	GRAMD1C	NK	3	chr3_113550915_C_T_b37	rs7632377	3886	475	0.758147	0.567817	0.106911	1.44362e-07	0.00072443	1.01007	66.0872	0.162298	negbinom
ENSG00000174255	ZNF80	NK	3	chr3_113952103_G_A_b37	rs2279827	-4322	587	0.29888	-0.454861	0.0828618	3.04053e-07	0.00425839	0.929214	78.9089	0.750025	negbinom
ENSG00000181847	TIGIT	NK	3	chr3_114013479_A_G_b37	rs62265703	17719	451	0.229633	0.142108	0.0203197	2.82059e-12	4.50427e-08	1.00377	100.355	0.111448	negbinom
ENSG00000144847	IGSF11	NK	3	chr3_118991081_A_G_b37	rs58790911	126166	101	0.0514257	1.73878	0.249929	1.67156e-15	3.5358e-08	0.846052	37.1576	1.99641	negbinom
ENSG00000121578	B4GALT4	NK	3	chr3_118968730_C_A_b37	rs6808238	8780	384	0.195519	0.135025	0.0178346	3.332e-13	1.37811e-08	1.02599	71.7769	0.0232602	negbinom
ENSG00000163389	POGLUT1	NK	3	chr3_119250890_A_G_b37	rs4688014	63105	572	0.708758	-0.103631	0.0230545	8.04081e-06	0.0213928	1.05589	71.2944	0.033335	negbinom
ENSG00000173226	IQCB1	NK	3	chr3_121480375_A_G_b37	rs6438652	-73551	710	0.638493	0.147101	0.0246353	3.96818e-09	2.10504e-05	1.11023	40.4124	0.032209	negbinom
ENSG00000160124	CCDC58	NK	3	chr3_122131777_C_G_b37	rs3828362	29699	805	0.409878	0.450789	0.0300554	2.88713e-40	5.7576e-34	1.00013	76.3977	0.172246	negbinom
ENSG00000272758	RP11-299J3.8	NK	3	chr3_122128466_G_C_b37	rs4306808	-6588	221	0.887475	-0.391395	0.0555205	3.64711e-12	1.24883e-07	0.997679	62.5227	0.0236769	negbinom
ENSG00000173193	PARP14	NK	3	chr3_122396567_C_G_b37	rs4678206	-2898	144	0.0733198	-0.209216	0.0290508	6.57481e-12	1.17525e-07	1.03861	83.0403	0.0334495	negbinom
ENSG00000169087	HSPBAP1	NK	3	chr3_122502093_C_T_b37	rs4678214	-10578	433	0.779532	-0.526984	0.0313134	9.15244e-48	5.33024e-41	1.03043	60.7065	0.161353	negbinom
ENSG00000173706	HEG1	NK	3	chr3_124727778_C_T_b37	rs4368548	-47024	725	0.630855	-0.264262	0.0235006	1.46798e-25	1.64033e-19	1.03872	60.5137	0.0925948	negbinom
ENSG00000189366	ALG1L	NK	3	chr3_125708174_C_A_b37	rs12635522	52292	492	0.250509	-0.841381	0.105524	2.35359e-14	1.6076e-09	0.963943	117.288	0.228464	negbinom
ENSG00000163870	TPRA1	NK	3	chr3_127320529_C_A_b37	rs2099589	3435	427	0.782587	0.215117	0.0278406	1.23316e-13	4.574e-09	1.00081	111.762	0.0366928	negbinom
ENSG00000004399	PLXND1	NK	3	chr3_129311568_T_A_b37	rs6786987	-14093	455	0.76833	0.272657	0.037022	2.07564e-11	5.1429e-07	0.991665	42.3239	0.230186	negbinom
ENSG00000182923	CEP63	NK	3	chr3_134307734_T_G_b37	rs7645295	103149	611	0.6889	0.157586	0.0212249	1.50821e-12	3.73924e-08	1.04876	72.7489	0.0225081	negbinom
ENSG00000129055	ANAPC13	NK	3	chr3_134178562_A_T_b37	rs4974480	-26996	611	0.6889	0.153514	0.0178168	3.0176e-16	1.41278e-11	1.02752	86.3541	0.0334889	negbinom
ENSG00000114107	CEP70	NK	3	chr3_138752340_C_T_b37	rs112351652	438960	129	0.0656823	0.315153	0.0706016	8.14441e-06	0.0119288	1.03304	36.7156	0.0273953	negbinom
ENSG00000177311	ZBTB38	NK	3	chr3_141105570_A_G_b37	rs724016	62515	879	0.447556	0.0735851	0.0159564	4.75724e-06	0.0133233	1.051	102.139	0.0489412	negbinom
ENSG00000069849	ATP1B3	NK	3	chr3_141622695_G_A_b37	rs11710245	27729	342	0.174134	0.0768178	0.0153547	6.57501e-07	0.00314049	1.03472	100.266	0.0357136	negbinom
ENSG00000272565	RP11-485G4.2	NK	3	chr3_141877407_T_G_b37	rs73236059	-3413	402	0.204684	0.129755	0.0190329	9.56932e-12	1.61414e-07	0.996801	99.166	0.0629854	negbinom
ENSG00000175066	GK5	NK	3	chr3_141986658_G_C_b37	rs9818462	42209	241	0.122709	-0.143894	0.0262613	1.16663e-07	0.000515624	1.04313	41.7602	0.0351331	negbinom
ENSG00000214021	TTLL3	NK	3	chr3_9868577_A_G_b37	rs12490900	18807	588	0.700611	0.122118	0.023129	2.14189e-07	0.00117325	1.0031	106.542	0.0216155	negbinom
ENSG00000163701	IL17RE	NK	3	chr3_9957455_C_T_b37	rs1056286	13152	945	0.481161	0.292983	0.048305	3.00555e-09	3.13966e-05	1.03708	92.1183	0.0454261	negbinom
ENSG00000163703	CRELD1	NK	3	chr3_10113050_G_A_b37	rs4019707	137544	343	0.174644	0.106698	0.0215863	1.17905e-06	0.0053898	0.996864	130.312	0.0265012	negbinom
ENSG00000254999	BRK1	NK	3	chr3_10097596_T_A_b37	rs148404074	-59680	247	0.125764	-0.0830694	0.0102482	1.87982e-14	8.94911e-10	0.980947	181.908	0.0124644	negbinom
ENSG00000231177	LINC00852	NK	3	chr3_10323781_G_A_b37	rs582868	-2322	740	0.376782	-0.213531	0.0421688	7.58896e-07	0.00426024	1.02101	140.926	0.0743393	negbinom
ENSG00000157017	GHRL	NK	3	chr3_10329377_T_C_b37	rs35681	-5254	932	0.525458	0.164533	0.0319079	7.26646e-07	0.00396069	1.0238	130.456	0.115086	negbinom
ENSG00000144559	TAMM41	NK	3	chr3_11885815_T_C_b37	rs303854	-2578	870	0.442974	-0.150692	0.0292291	3.94219e-07	0.00340013	0.932523	127.329	0.0316267	negbinom
ENSG00000088726	TMEM40	NK	3	chr3_12471862_G_A_b37	rs1152001	-339094	388	0.802444	-0.66619	0.15845	2.72279e-06	0.0491611	0.957413	34.5814	6.82089	negbinom
ENSG00000144713	RPL32	NK	3	chr3_12883071_T_A_b37	rs2290311	-16	301	0.153259	0.021385	0.00487274	1.23992e-05	0.0448345	1.05353	115.815	0.0052533	negbinom
ENSG00000175040	CHST2	NK	3	chr3_142947654_C_A_b37	rs11707601	109481	483	0.245927	-0.0701022	0.0167003	3.42151e-05	0.0449044	1.04405	143.208	0.0687794	negbinom
ENSG00000241679	RP11-80H8.4	NK	3	chr3_142902814_C_T_b37	rs9821086	60610	581	0.704175	-0.172881	0.036923	2.44086e-06	0.00897077	0.997047	147.704	0.184807	negbinom
ENSG00000181744	C3orf58	NK	3	chr3_143760535_C_T_b37	rs1075113	69895	647	0.32943	0.172024	0.0320957	1.45153e-07	0.000934289	0.982077	104.008	0.0812575	negbinom
ENSG00000163754	GYG1	NK	3	chr3_148728842_T_G_b37	rs3772573	19714	641	0.326375	0.0865478	0.0146114	4.89769e-09	6.67474e-05	1.01007	138.991	0.0344676	negbinom
ENSG00000047457	CP	NK	3	chr3_148918944_T_A_b37	rs34042451	-20898	104	0.0529532	1.48405	0.331227	1.2538e-06	0.0268957	0.958431	36.9629	0.627293	negbinom
ENSG00000070087	PFN2	NK	3	chr3_149915694_G_A_b37	rs28479906	147119	610	0.310591	0.292195	0.0642452	7.46602e-06	0.0215897	0.99555	129.224	0.162438	negbinom
ENSG00000144895	EIF2A	NK	3	chr3_150332011_G_T_b37	rs1568585	67539	514	0.261711	0.102362	0.0136449	4.86483e-13	6.35217e-09	1.07704	117.445	0.0159773	negbinom
ENSG00000240137	RP11-103G8.2	NK	3	chr3_150439822_G_A_b37	rs12634699	18471	749	0.381365	0.0822753	0.0177925	6.24332e-06	0.0169701	1.05973	122.699	0.0342616	negbinom
ENSG00000243926	TIPARP-AS1	NK	3	chr3_156384295_A_G_b37	rs9822906	-7872	296	0.150713	-0.393126	0.0515903	7.3609e-13	4.89475e-08	0.960375	61.2866	0.0906413	negbinom
ENSG00000240875	LINC00886	NK	3	chr3_156541837_G_A_b37	rs12492968	6986	725	0.630855	-0.369891	0.0711448	2.22221e-07	0.000835875	1.01881	72.9352	0.177925	negbinom
ENSG00000243150	RP11-538P18.2	NK	3	chr3_158237051_C_T_b37	rs1714505	-51804	132	0.0672098	-0.302361	0.0703053	2.80167e-05	0.0351454	0.990402	52.4037	0.122112	negbinom
ENSG00000178053	MLF1	NK	3	chr3_158384883_C_A_b37	rs4680455	95931	293	0.149185	0.528895	0.0514685	1.35957e-24	1.39252e-18	1.00723	44.7875	0.269798	negbinom
ENSG00000250588	IQCJ-SCHIP1	NK	3	chr3_158613659_A_G_b37	rs6786552	-66365	337	0.171589	1.87955	0.440478	2.60857e-06	0.0324532	0.83288	20.6249	10.1903	negbinom
ENSG00000169255	B3GALNT1	NK	3	chr3_160813597_G_A_b37	rs7630674	-9575	949	0.483198	-0.264113	0.058307	7.61503e-06	0.00996713	0.994765	27.4557	0.0624004	negbinom
ENSG00000173905	GOLIM4	NK	3	chr3_167811328_T_C_b37	rs4955786	-2435	803	0.408859	0.115069	0.0237585	1.95943e-06	0.00604981	1.01767	53.5346	0.101039	negbinom
ENSG00000163584	RPL22L1	NK	3	chr3_170584064_A_C_b37	rs35192046	-4208	529	0.269348	-0.135781	0.0114301	2.54931e-27	1.50203e-20	0.993255	61.6432	0.0283322	negbinom
ENSG00000121858	TNFSF10	NK	3	chr3_172125840_A_G_b37	rs2037562	-115457	931	0.525967	-0.096971	0.0199989	1.54639e-06	0.0111986	0.96805	134.046	0.0758812	negbinom
ENSG00000053524	MCF2L2	NK	3	chr3_183146433_C_G_b37	rs6777106	-133	926	0.471487	-0.751626	0.0779547	2.40541e-20	1.76107e-14	0.944737	93.9323	0.258729	negbinom
ENSG00000175166	PSMD2	NK	3	chr3_184047930_A_C_b37	rs3792302	31433	516	0.262729	0.0611989	0.0127749	1.97924e-06	0.00758628	1.1112	146.611	0.0125774	negbinom
ENSG00000114859	CLCN2	NK	3	chr3_184428035_T_G_b37	rs10212515	348596	583	0.703157	-0.455571	0.0956998	1.53204e-06	0.0112557	0.953306	155.858	0.000124012	negbinom
ENSG00000177383	MAGEF1	NK	3	chr3_184424852_G_A_b37	rs13084650	-4984	514	0.738289	-0.102719	0.0194882	1.57476e-07	0.0011111	1.02262	185.298	0.0240375	negbinom
ENSG00000163898	LIPH	NK	3	chr3_185260922_G_A_b37	rs139124508	-9479	151	0.0768839	2.08338	0.235999	5.30675e-22	9.74429e-15	0.882629	54.7732	4.80877	negbinom
ENSG00000073792	IGF2BP2	NK	3	chr3_185473065_G_A_b37	rs6784185	-69779	387	0.197047	0.515294	0.0628524	7.76081e-17	2.31334e-11	0.990976	88.8991	0.429447	negbinom
ENSG00000136527	TRA2B	NK	3	chr3_185663866_T_C_b37	rs113250353	7942	117	0.0595723	0.112906	0.019175	2.59522e-09	1.60907e-05	1.0535	139.353	0.0265313	negbinom
ENSG00000163918	RFC4	NK	3	chr3_186505900_T_G_b37	rs1354091	-18947	482	0.245418	-0.16557	0.0242863	3.58275e-11	1.62856e-06	0.996268	167.815	0.0251875	negbinom
ENSG00000073849	ST6GAL1	NK	3	chr3_186609682_T_C_b37	rs9820270	-38592	545	0.277495	-0.134736	0.0222415	5.95969e-09	6.74433e-05	1.05953	160.461	0.0758228	negbinom
ENSG00000213132	AC022498.1	NK	3	chr3_187902932_G_A_b37	rs2222103	6601	197	0.100305	0.900402	0.0876941	8.01198e-24	6.54405e-18	0.999194	132.142	0.382257	negbinom
ENSG00000152492	CCDC50	NK	3	chr3_191046770_G_A_b37	rs4687210	-96	437	0.222505	-0.351899	0.0332996	1.62527e-22	1.1651e-17	1.03716	97.0762	0.111629	negbinom
ENSG00000188958	UTS2B	NK	3	chr3_191031692_G_A_b37	rs111761706	-16633	406	0.206721	1.68298	0.389438	1.94825e-06	0.0358209	0.831796	39.5589	0.000961244	negbinom
ENSG00000185112	FAM43A	NK	3	chr3_194407204_T_C_b37	rs813153	582	766	0.60998	-0.164817	0.0217826	1.13505e-13	5.16282e-09	1.07101	162.328	0.119726	negbinom
ENSG00000230266	XXYLT1-AS2	NK	3	chr3_194849057_T_C_b37	rs1874101	-19543	330	0.168024	-0.898852	0.173512	3.69136e-07	0.00285464	1.02507	119.23	0.489006	negbinom
ENSG00000173950	XXYLT1	NK	3	chr3_194783529_G_A_b37	rs11919044	-208367	370	0.188391	0.146336	0.0330409	9.71074e-06	0.0342311	1.00843	136.803	0.00126013	negbinom
ENSG00000242086	LINC00969	NK	3	chr3_195674257_C_G_b37	rs3827561	289324	774	0.394094	0.198003	0.0149065	1.25295e-34	2.07609e-28	1.022	80.1951	0.0736411	negbinom
ENSG00000176945	MUC20	NK	3	chr3_195431255_A_G_b37	rs2688493	-16498	293	0.850815	-0.559161	0.0701376	4.05436e-15	5.96017e-10	0.982124	97.4087	0.0678234	negbinom
ENSG00000213123	TCTEX1D2	NK	3	chr3_196044894_G_C_b37	rs2270769	-276	589	0.299898	0.12074	0.0207079	9.30081e-09	0.000134849	1.0511	132.053	0.0353444	negbinom
ENSG00000163961	RNF168	NK	3	chr3_196201495_T_G_b37	rs111360550	-29144	388	0.197556	-0.13116	0.0169778	1.69585e-13	4.83636e-09	1.06601	137.667	0.0244156	negbinom
ENSG00000174004	NRROS	NK	3	chr3_196366964_G_A_b37	rs939874	407	701	0.356925	-0.209701	0.0207452	8.73054e-21	1.40234e-16	1.10037	144.188	0.082979	negbinom
ENSG00000174007	CEP19	NK	3	chr3_196439625_G_A_b37	rs712004	461	652	0.331976	0.194228	0.042783	6.99391e-06	0.0335199	0.971254	135.32	0.0438292	negbinom
ENSG00000228242	AC093495.4	NK	3	chr3_14186823_T_C_b37	rs2470458	600	431	0.21945	-0.210217	0.0383403	1.25547e-07	0.00188328	0.95398	189.752	0.175248	negbinom
ENSG00000225733	FGD5-AS1	NK	3	chr3_15013348_T_G_b37	rs62241835	23417	206	0.104888	0.153014	0.0231786	2.64398e-10	2.34946e-06	1.07641	145.943	0.0137935	negbinom
ENSG00000131370	SH3BP5	NK	3	chr3_15344354_C_T_b37	rs7632202	-38521	668	0.340122	0.0650846	0.0106001	1.27335e-09	2.10393e-05	0.996812	64.7375	0.0196294	negbinom
ENSG00000154814	OXNAD1	NK	3	chr3_16332613_T_A_b37	rs842271	25907	845	0.569756	-0.2572	0.0213747	2.62582e-29	5.78318e-23	1.02906	85.8963	0.0996829	negbinom
ENSG00000131378	RFTN1	NK	3	chr3_16613045_T_C_b37	rs76281010	57512	263	0.13391	0.129923	0.0164034	1.70554e-14	1.22708e-09	1.00672	152.029	0.0104881	negbinom
ENSG00000163576	EFHB	NK	3	chr3_19987539_G_T_b37	rs1133328	-978	778	0.39613	0.668306	0.0755795	1.52856e-18	3.40029e-13	1.00053	59.9761	0.0919294	negbinom
ENSG00000114166	KAT2B	NK	3	chr3_20170538_G_C_b37	rs67660889	89023	436	0.221996	0.134787	0.0284598	2.14816e-06	0.0103116	1.00534	41.446	0.0842056	negbinom
ENSG00000237485	SGOL1-AS1	NK	3	chr3_20657271_C_T_b37	rs1847900	441535	141	0.928208	-2.04577	0.47231	1.39265e-07	0.00861574	0.913253	15.914	0.00097085	negbinom
ENSG00000197885	NKIRAS1	NK	3	chr3_23888873_A_G_b37	rs9869299	-99209	413	0.789715	-0.200887	0.0451022	1.02784e-05	0.0423415	1.0036	118.925	0.0281382	negbinom
ENSG00000033867	SLC4A7	NK	3	chr3_27454964_A_G_b37	rs13100751	-70947	484	0.246436	-0.15317	0.0236637	7.82143e-10	5.51641e-06	1.01733	90.7282	0.0646955	negbinom
ENSG00000272282	RP11-222K16.2	NK	3	chr3_27754726_G_C_b37	rs72902589	325	497	0.253055	0.0907917	0.0154836	7.55848e-09	3.3383e-05	1.11025	78.2091	0.0198609	negbinom
ENSG00000187118	CMC1	NK	3	chr3_28520576_T_C_b37	rs60690028	237490	846	0.430754	0.104489	0.0146006	1.82147e-12	4.56803e-08	1.0261	89.0552	0.102686	negbinom
ENSG00000144645	OSBPL10	NK	3	chr3_31619276_T_C_b37	rs62234752	-499796	537	0.726578	-0.236189	0.0470555	7.52572e-07	0.0042428	0.965269	230.095	0.203728	negbinom
ENSG00000153551	CMTM7	NK	3	chr3_32450413_T_A_b37	rs347126	17250	847	0.431263	0.103842	0.0199154	2.70363e-07	0.00198331	0.998266	155.049	0.0600881	negbinom
ENSG00000091317	CMTM6	NK	3	chr3_32527218_G_A_b37	rs9854574	-17682	180	0.0916497	0.104832	0.0241791	1.17395e-05	0.044841	1.00749	115.858	0.0552973	negbinom
ENSG00000153558	FBXL2	NK	3	chr3_32906878_C_T_b37	rs74281422	-411639	111	0.0565173	0.996162	0.223387	4.89764e-06	0.0236519	0.922182	47.8339	0.796771	negbinom
ENSG00000170248	PDCD6IP	NK	3	chr3_33911932_A_G_b37	rs4678620	72088	562	0.286151	-0.084961	0.0149121	3.60151e-08	0.000332934	0.958313	66.3739	0.00958778	negbinom
ENSG00000114745	GORASP1	NK	3	chr3_39177402_C_T_b37	rs111231532	27548	153	0.0779022	0.439335	0.0816352	5.70183e-08	0.00038507	1.02272	76.4775	0.0596915	negbinom
ENSG00000168329	CX3CR1	NK	3	chr3_39290796_G_A_b37	rs1398711	-32430	102	0.948065	-0.209848	0.0441018	1.05842e-06	0.00288684	1.03181	58.5834	0.157657	negbinom
ENSG00000168028	RPSA	NK	3	chr3_39434704_G_C_b37	rs34719646	-13476	307	0.156314	0.0516185	0.00678984	1.06637e-13	3.0833e-09	1.04015	51.7902	0.0103762	negbinom
ENSG00000223797	ENTPD3-AS1	NK	3	chr3_40493218_G_T_b37	rs6801859	-1602	629	0.679735	-0.208364	0.0239607	6.47442e-17	2.91012e-12	0.978709	43.7849	0.0355626	negbinom
ENSG00000188846	RPL14	NK	3	chr3_40514581_A_G_b37	rs4571215	15798	619	0.684827	0.0235223	0.00391172	4.24444e-09	1.51181e-05	0.995481	44.2482	0.00497266	negbinom
ENSG00000168038	ULK4	NK	3	chr3_41875299_G_C_b37	rs12634670	-128623	309	0.157332	0.400853	0.0328658	1.78633e-30	5.61153e-24	0.973688	89.6524	0.0586908	negbinom
ENSG00000008324	SS18L2	NK	3	chr3_42437299_C_T_b37	rs62247327	-186033	358	0.182281	0.0576439	0.0133535	1.76518e-05	0.0448366	0.979639	90.7867	0.0123083	negbinom
ENSG00000196653	ZNF502	NK	3	chr3_44883971_G_A_b37	rs10514710	129836	409	0.208248	0.267577	0.0550355	1.66355e-06	0.00586416	0.999844	56.5721	0.0669283	negbinom
ENSG00000011376	LARS2	NK	3	chr3_45453526_C_T_b37	rs62244089	23528	260	0.132383	0.327653	0.0721125	5.02519e-06	0.00588345	1.04068	136.584	9.15652e-06	negbinom
ENSG00000144791	LIMD1	NK	3	chr3_45684955_C_T_b37	rs1866402	88069	503	0.25611	0.294486	0.0260128	2.79678e-26	1.7782e-20	0.99932	121.438	0.0584202	negbinom
ENSG00000211456	SACM1L	NK	3	chr3_45738107_C_T_b37	rs2742433	7559	662	0.337067	0.299951	0.01623	3.48114e-58	8.79513e-50	0.996113	57.4805	0.0741265	negbinom
ENSG00000163818	LZTFL1	NK	3	chr3_45856364_C_A_b37	rs2531756	-101170	168	0.0855397	0.319717	0.0496651	4.26558e-11	5.53082e-07	1.01499	63.6732	0.105619	negbinom
ENSG00000163823	CCR1	NK	3	chr3_46479668_A_G_b37	rs3213479	229781	661	0.336558	0.331569	0.0738212	5.96803e-06	0.0300734	0.966084	61.5214	0.590473	negbinom
ENSG00000160796	NBEAL2	NK	3	chr3_47094611_C_T_b37	rs6763236	73438	802	0.59165	0.197426	0.0177291	4.31962e-25	2.00461e-19	1.00756	35.4284	0.0465075	negbinom
ENSG00000114648	KLHL18	NK	3	chr3_47539702_T_C_b37	rs12495169	215295	293	0.149185	-0.173349	0.0349817	1.02227e-06	0.00109346	0.999254	31.2762	0.0233511	negbinom
ENSG00000232112	TMA7	NK	3	chr3_48479618_C_T_b37	rs1459249	-2049	888	0.452138	0.0218569	0.00479231	6.53368e-06	0.00569046	1.02054	31.6755	0.00794212	negbinom
ENSG00000068745	IP6K2	NK	3	chr3_48819376_G_T_b37	rs12496747	41590	114	0.0580448	0.209414	0.0291055	1.57351e-12	8.35529e-09	1.01459	27.1442	0.0191369	negbinom
ENSG00000173402	DAG1	NK	3	chr3_49311131_C_G_b37	rs7614738	-195015	958	0.48778	-0.15936	0.0398966	6.97096e-05	0.0269857	1.0423	20.5723	0.0304631	negbinom
ENSG00000164068	RNF123	NK	3	chr3_49350033_A_C_b37	rs35446411	-376899	298	0.151731	-0.178791	0.043922	5.9356e-05	0.0288732	1.00723	26.1765	0.0477488	negbinom
ENSG00000182179	UBA7	NK	3	chr3_50176589_C_T_b37	rs2003485	325210	706	0.35947	-0.0761477	0.0189755	7.38047e-05	0.0352456	0.99638	32.7364	0.0189221	negbinom
ENSG00000004534	RBM6	NK	3	chr3_50174848_G_A_b37	rs7642934	197408	929	0.473014	0.0856016	0.0112302	1.21255e-13	3.85353e-09	0.974547	24.169	0.0168607	negbinom
ENSG00000214706	IFRD2	NK	3	chr3_50525154_C_T_b37	rs41499647	194805	398	0.202648	-0.0964379	0.0213295	1.01076e-05	0.0128646	0.963763	30.6807	0.014136	negbinom
ENSG00000145050	MANF	NK	3	chr3_51163896_G_A_b37	rs11130274	-258582	229	0.883401	0.0785127	0.0149311	4.71188e-07	0.000690515	0.996811	21.4845	0.0171856	negbinom
ENSG00000197701	ZNF595	NK	4	chr4_167596_A_G_b37	rs10027536	114417	802	0.40835	0.115838	0.0231487	6.63414e-07	0.000811928	0.998138	19.1922	0.0820154	negbinom
ENSG00000250312	ZNF718	NK	4	chr4_125490_A_G_b37	rs10006358	1104	841	0.428208	-0.302459	0.0329524	1.85899e-18	5.82724e-14	0.997699	23.7686	0.0565971	negbinom
ENSG00000186777	ZNF732	NK	4	chr4_186400_A_G_b37	rs61794968	-112710	772	0.393075	0.861381	0.207004	2.32041e-05	0.0425065	0.978574	31.3545	0.266334	negbinom
ENSG00000272927	RP11-1191J2.5	NK	4	chr4_668353_C_A_b37	rs113529517	12619	236	0.120163	0.263315	0.0431798	3.03389e-09	4.19538e-05	0.999962	64.8563	0.0163513	negbinom
ENSG00000185619	PCGF3	NK	4	chr4_716248_T_C_b37	rs10452329	16711	581	0.295825	-0.127999	0.0264258	2.11355e-06	0.0112294	0.952371	74.3139	0.0226907	negbinom
ENSG00000145214	DGKQ	NK	4	chr4_954311_C_T_b37	rs3733349	-26372	943	0.480143	0.156763	0.0216524	1.80145e-12	7.30216e-08	0.995671	83.2692	0.0447234	negbinom
ENSG00000127415	IDUA	NK	4	chr4_955084_A_G_b37	rs28671147	-25701	612	0.688391	0.200577	0.0345914	1.63063e-08	0.000235421	0.986133	70.7254	0.0367765	negbinom
ENSG00000159674	SPON2	NK	4	chr4_1111594_A_G_b37	rs6836158	-91156	211	0.107434	0.107461	0.0174463	5.20797e-10	9.4238e-06	0.993262	94.6313	0.0539283	negbinom
ENSG00000196810	CTBP1-AS2	NK	4	chr4_1243877_C_T_b37	rs2878539	789	829	0.422098	0.182854	0.0218849	7.05667e-16	2.94539e-11	1.05368	113.148	0.042902	negbinom
ENSG00000163945	UVSSA	NK	4	chr4_1050027_G_A_b37	rs28481697	-291027	212	0.107943	0.287214	0.0414767	9.7154e-12	2.64266e-07	1.05987	78.1129	0.0718587	negbinom
ENSG00000179979	CRIPAK	NK	4	chr4_1165764_C_T_b37	rs11538062	-219576	284	0.144603	0.306293	0.05861	2.17309e-07	0.00199112	1.03131	66.6211	0.0370395	negbinom
ENSG00000198189	HSD17B11	NK	4	chr4_88287167_C_T_b37	rs57154655	-25371	261	0.132892	0.0898364	0.0150741	2.75679e-09	1.93812e-05	1.01707	77.227	0.0224548	negbinom
ENSG00000118777	ABCG2	NK	4	chr4_88908986_T_C_b37	rs80218196	-243488	118	0.0600815	0.66532	0.142832	3.09055e-06	0.0101473	0.983135	93.6357	0.186401	negbinom
ENSG00000272777	RP11-571L19.8	NK	4	chr4_100001682_G_T_b37	rs28730602	12406	282	0.143585	0.52416	0.105942	6.12742e-07	0.00308072	1.02203	65.3945	0.469878	negbinom
ENSG00000197894	ADH5	NK	4	chr4_100115230_A_G_b37	rs2097122	105278	442	0.774949	0.0617218	0.0122384	7.0859e-07	0.00219098	1.06669	83.5058	0.0115162	negbinom
ENSG00000254531	AP001816.1	NK	4	chr4_102224910_G_C_b37	rs1530259	-44027	605	0.308045	-0.160571	0.0358954	9.25772e-06	0.0178252	1.0598	84.6306	0.0272608	negbinom
ENSG00000109323	MANBA	NK	4	chr4_103931306_T_C_b37	rs724447	249155	972	0.494908	-0.0948963	0.0223752	3.04091e-05	0.0336956	0.972465	41.751	0.0190672	negbinom
ENSG00000164039	BDH2	NK	4	chr4_104121576_G_A_b37	rs2866635	100536	773	0.393585	0.124647	0.0230469	1.13186e-07	0.000275968	1.04415	27.2617	0.0302001	negbinom
ENSG00000138777	PPA2	NK	4	chr4_106356761_C_A_b37	rs77928427	-38477	464	0.236253	0.0697545	0.0167282	3.51257e-05	0.0430411	1.01138	65.6425	0.019694	negbinom
ENSG00000164022	AIMP1	NK	4	chr4_107047744_T_G_b37	rs79150233	-188957	108	0.0549898	0.101922	0.0232112	9.49664e-06	0.0182778	0.979998	68.5103	0.01671	negbinom
ENSG00000155016	CYP2U1	NK	4	chr4_109279546_A_G_b37	rs6812900	427021	112	0.942974	-0.473109	0.0860079	4.68536e-08	0.000250794	1.00304	78.4977	0.0668992	negbinom
ENSG00000138796	HADH	NK	4	chr4_108975912_C_G_b37	rs6533343	65042	171	0.912933	-0.158146	0.0327117	1.43617e-06	0.00422827	0.995668	100.437	0.020699	negbinom
ENSG00000123739	PLA2G12A	NK	4	chr4_110656730_G_A_b37	rs7439493	5497	792	0.403259	-0.0971528	0.0214818	8.73225e-06	0.0192604	1.03613	77.4857	0.0417373	negbinom
ENSG00000269893	SNHG8	NK	4	chr4_119231736_T_C_b37	rs788649	31872	795	0.404786	0.232693	0.0112357	6.08554e-66	1.24811e-56	0.975695	42.0414	0.0576968	negbinom
ENSG00000172403	SYNPO2	NK	4	chr4_119328423_C_T_b37	rs142978326	-481573	182	0.092668	1.12005	0.270622	9.32983e-06	0.0413277	0.979519	28.4806	1.42673	negbinom
ENSG00000145390	USP53	NK	4	chr4_120106348_T_C_b37	rs7655064	-27443	228	0.11609	0.166483	0.0394328	2.79698e-05	0.0461233	0.99465	64.7882	0.0417613	negbinom
ENSG00000164096	C4orf3	NK	4	chr4_120274911_A_G_b37	rs9637624	49311	965	0.508656	0.0291945	0.00633891	5.61594e-06	0.0134391	1.02171	57.8775	0.00686548	negbinom
ENSG00000164111	ANXA5	NK	4	chr4_122609929_T_C_b37	rs6534309	-8339	183	0.0931772	0.4396	0.0414303	1.12587e-28	8.47862e-22	1.00127	95.0107	0.226181	negbinom
ENSG00000138741	TRPC3	NK	4	chr4_122901563_C_T_b37	rs1358235	28654	465	0.236762	0.896169	0.124081	1.60293e-11	9.09333e-07	0.99144	50.9887	0.78602	negbinom
ENSG00000151470	C4orf33	NK	4	chr4_130036179_A_C_b37	rs389376	21707	344	0.824847	-0.232438	0.0291735	4.96836e-15	4.99088e-10	0.977505	77.0107	0.0365982	negbinom
ENSG00000085871	MGST2	NK	4	chr4_140592641_C_A_b37	rs8192024	5719	595	0.302953	-0.171419	0.0200115	1.53323e-15	9.8127e-11	1.00236	115.148	0.0330171	negbinom
ENSG00000273472	RP11-102N12.3	NK	4	chr4_141832180_A_G_b37	rs17338203	154498	204	0.10387	0.828343	0.182947	3.26569e-06	0.010834	0.972761	115.18	0.000162204	negbinom
ENSG00000164164	OTUD4	NK	4	chr4_145658286_C_T_b37	rs6826012	-443027	925	0.529022	-0.0943331	0.0220931	2.23398e-05	0.0301407	0.99082	78.1126	0.0372856	negbinom
ENSG00000145425	RPS3A	NK	4	chr4_151815783_T_C_b37	rs1201214	-204942	102	0.0519348	-0.143125	0.0112414	3.49428e-29	2.06533e-23	0.961168	31.5411	0.0122714	negbinom
ENSG00000245954	RP11-18H21.1	NK	4	chr4_153027177_T_C_b37	rs13151283	5271	546	0.278004	-0.253349	0.0505602	8.33738e-07	0.00289218	1.02207	53.0296	0.182941	negbinom
ENSG00000164144	ARFIP1	NK	4	chr4_153865339_A_T_b37	rs908524	164250	808	0.588595	0.121092	0.0218129	6.15414e-08	0.000342505	1.04859	103.833	0.0295685	negbinom
ENSG00000164116	GUCY1A3	NK	4	chr4_156411343_A_G_b37	rs1599232	-176520	609	0.689919	0.328472	0.0711168	9.53307e-06	0.0384712	0.990293	86.0966	0.460431	negbinom
ENSG00000171503	ETFDH	NK	4	chr4_159601676_C_T_b37	rs11559290	8399	284	0.855397	0.148726	0.0291104	5.16663e-07	0.0013107	1.03392	41.2756	0.0288274	negbinom
ENSG00000183439	TRIM61	NK	4	chr4_165647320_A_G_b37	rs2321816	-251500	168	0.0855397	0.337456	0.0724433	2.53936e-06	0.00991475	1.04291	124.955	0.119343	negbinom
ENSG00000145439	CBR4	NK	4	chr4_169931268_G_A_b37	rs28371817	-158	360	0.816701	0.0828832	0.0191476	2.2724e-05	0.0424004	1.05343	97.316	0.0296069	negbinom
ENSG00000137601	NEK1	NK	4	chr4_170545697_G_A_b37	rs7696352	11917	754	0.38391	0.118858	0.0234498	6.67947e-07	0.00233503	1.01152	56.5563	0.0262959	negbinom
ENSG00000164120	HPGD	NK	4	chr4_175437117_G_A_b37	rs2081654	-7188	417	0.212322	0.550345	0.0469503	1.36534e-30	1.80144e-23	0.958268	141.88	0.462233	negbinom
ENSG00000038002	AGA	NK	4	chr4_178363378_G_A_b37	rs11131799	-279	706	0.64053	0.14804	0.017985	5.08146e-15	1.07949e-10	1.01788	180.657	0.0111405	negbinom
ENSG00000129187	DCTD	NK	4	chr4_183800079_G_A_b37	rs79830136	-39010	315	0.160387	0.0797902	0.0177715	8.10559e-06	0.031906	1.04939	218.847	0.00688041	negbinom
ENSG00000177300	CLDN22	NK	4	chr4_184190233_G_T_b37	rs11941467	-51694	189	0.0962322	1.17769	0.255613	1.3664e-06	0.0411356	0.881791	86.6782	2.62132	negbinom
ENSG00000151725	CENPU	NK	4	chr4_185612953_A_G_b37	rs2696035	-42334	617	0.314155	-0.342988	0.0459764	3.69612e-12	3.89684e-07	1.01004	149.792	0.408775	negbinom
ENSG00000109775	UFSP2	NK	4	chr4_186339449_A_G_b37	rs10000869	-7690	468	0.761711	0.152887	0.024028	6.62645e-10	1.06356e-05	1.02604	219.863	0.0244791	negbinom
ENSG00000154553	PDLIM3	NK	4	chr4_186693314_T_C_b37	rs13101990	236548	114	0.0580448	1.32908	0.287863	1.26192e-06	0.0255948	0.897841	98.5544	0.777989	negbinom
ENSG00000145476	CYP4V2	NK	4	chr4_187123784_T_C_b37	rs6552962	11110	371	0.8111	-0.153619	0.0318585	1.45422e-06	0.00879005	1.12672	181.512	0.0676084	negbinom
ENSG00000245685	AF146191.4	NK	4	chr4_190811280_G_A_b37	rs4863301	-50146	666	0.660896	-0.406069	0.0979305	2.97133e-05	0.0228029	0.994708	38.3181	0.000453455	negbinom
ENSG00000125388	GRK4	NK	4	chr4_2998110_C_T_b37	rs2298966	32775	685	0.348778	-0.222385	0.041413	1.41012e-07	0.000747427	1.02364	57.0949	0.0305256	negbinom
ENSG00000175920	DOK7	NK	4	chr4_3501802_G_C_b37	rs10805009	36769	937	0.522912	0.374228	0.0588871	6.3314e-10	5.93981e-06	1.05036	121.52	0.289844	negbinom
ENSG00000132406	TMEM128	NK	4	chr4_4243862_T_C_b37	rs62286917	-6088	742	0.3778	0.0818838	0.0184177	1.03326e-05	0.0361396	1.10396	119.037	0.0255903	negbinom
ENSG00000145220	LYAR	NK	4	chr4_4271886_C_T_b37	rs11723339	-20010	714	0.636456	-0.18512	0.0103782	3.23352e-55	4.3161e-49	1.02828	172.372	0.0502273	negbinom
ENSG00000168826	ZBTB49	NK	4	chr4_4271886_C_T_b37	rs11723339	-20038	714	0.636456	-0.15316	0.0337498	7.64352e-06	0.0298019	1.00977	176.194	0.0564738	negbinom
ENSG00000168824	NSG1	NK	4	chr4_4350915_A_T_b37	rs55731118	1048	791	0.402749	0.713013	0.0339774	3.15454e-60	1.26788e-52	1.00754	126.462	0.565335	negbinom
ENSG00000170891	CYTL1	NK	4	chr4_5017508_T_G_b37	rs10031270	-3691	314	0.159878	1.08909	0.0550156	2.76266e-73	2.57461e-56	0.94566	46.6259	0.914494	negbinom
ENSG00000152969	JAKMIP1	NK	4	chr4_6179711_C_T_b37	rs60046962	-22607	906	0.538697	-0.388468	0.0302547	7.69379e-32	2.42722e-25	1.02546	169.835	0.324398	negbinom
ENSG00000013288	MAN2B2	NK	4	chr4_6613462_A_G_b37	rs6446515	36560	338	0.172098	-0.125827	0.0277913	7.88854e-06	0.0355726	1.06172	215.416	0.0116363	negbinom
ENSG00000170846	AC093323.3	NK	4	chr4_6697356_C_T_b37	rs3822266	22178	152	0.0773931	0.125423	0.0259589	1.42029e-06	0.0109429	1.0155	230.707	0.0174995	negbinom
ENSG00000251580	RP11-539L10.3	NK	4	chr4_6669421_T_C_b37	rs4689503	-6136	275	0.14002	-0.481304	0.0517683	3.04276e-18	5.32566e-13	1.00018	222.247	0.0907481	negbinom
ENSG00000246526	RP11-539L10.2	NK	4	chr4_6697673_T_C_b37	rs3822263	5427	462	0.764766	-0.228305	0.0214117	1.56833e-24	3.15863e-19	1.00525	307.202	0.0585841	negbinom
ENSG00000125089	SH3TC1	NK	4	chr4_8230945_A_G_b37	rs11729860	47146	628	0.319756	0.212158	0.0418841	7.10283e-07	0.00933632	0.974644	176.546	0.0615245	negbinom
ENSG00000071127	WDR1	NK	4	chr4_10183895_C_T_b37	rs887725	65322	978	0.502037	0.0529167	0.00910533	1.39529e-08	0.000129136	0.974322	52.1777	0.0224555	negbinom
ENSG00000248360	LINC00504	NK	4	chr4_14872657_C_T_b37	rs28693052	-17136	318	0.161914	0.227576	0.0541706	2.47704e-05	0.0495546	1.00015	116.989	0.105818	negbinom
ENSG00000137441	FGFBP2	NK	4	chr4_15964763_C_T_b37	rs4698432	-6169	751	0.382383	-0.109317	0.00959504	8.18837e-26	4.02339e-20	1.00082	107.622	0.045251	negbinom
ENSG00000151552	QDPR	NK	4	chr4_17526682_A_C_b37	rs10020773	12825	466	0.237271	-0.238139	0.0256741	1.19417e-18	5.94717e-14	1.03486	96.6608	0.041445	negbinom
ENSG00000047662	FAM184B	NK	4	chr4_17640283_T_A_b37	rs6449319	-142852	762	0.612016	-1.0308	0.0335874	1.79478e-93	3.90219e-95	1.09407	89.6582	0.697867	negbinom
ENSG00000038210	PI4K2B	NK	4	chr4_25159390_A_T_b37	rs62411565	-2873	189	0.0962322	-0.328387	0.0378559	1.29048e-15	5.70773e-11	0.987911	173.353	0.0376949	negbinom
ENSG00000250317	SMIM20	NK	4	chr4_25915858_C_A_b37	rs2305670	52406	531	0.270367	-0.103833	0.0160341	4.97002e-10	7.92205e-06	1.00996	164.362	0.00955306	negbinom
ENSG00000251129	RP11-734I18.1	NK	4	chr4_31997282_C_T_b37	rs13108845	-1737	428	0.782077	-1.25022	0.262353	4.98758e-07	0.00482102	0.924797	42.5242	0.410342	negbinom
ENSG00000109787	KLF3	NK	4	chr4_38779512_C_T_b37	rs112855872	113695	315	0.160387	0.0693011	0.0143926	1.46666e-06	0.00946038	0.995531	138.517	0.0258572	negbinom
ENSG00000196355	AC021860.1	NK	4	chr4_38647509_C_T_b37	rs73232876	-18921	431	0.21945	0.412649	0.0467995	3.41742e-18	8.09445e-13	0.976784	161.71	0.148723	negbinom
ENSG00000174130	TLR6	NK	4	chr4_38838464_G_A_b37	rs57130162	-19974	596	0.303462	0.64762	0.0705057	8.67427e-19	8.53442e-14	1.03573	77.4888	0.36409	negbinom
ENSG00000121895	TMEM156	NK	4	chr4_39038665_C_T_b37	rs6819988	4123	843	0.570774	0.367954	0.0200821	1.57712e-53	5.28495e-47	1.03851	68.9582	0.125842	negbinom
ENSG00000134962	KLB	NK	4	chr4_39488473_C_T_b37	rs13111541	80000	914	0.534623	0.460683	0.0917021	6.69821e-07	0.00333132	0.981214	94.2982	0.106513	negbinom
ENSG00000163682	RPL9	NK	4	chr4_39428295_C_T_b37	rs17431867	-32273	433	0.220468	-0.0349932	0.00631263	5.59644e-08	0.000384661	0.975878	88.5212	0.0125196	negbinom
ENSG00000109814	UGDH	NK	4	chr4_39516658_G_A_b37	rs10856844	-13273	875	0.445519	0.117633	0.0258247	8.98511e-06	0.0189161	1.02398	59.7184	0.0538665	negbinom
ENSG00000168421	RHOH	NK	4	chr4_40250140_G_A_b37	rs13151567	57467	797	0.594196	-0.064396	0.0142467	8.53817e-06	0.0360417	1.07048	143.896	0.0389385	negbinom
ENSG00000124406	ATP8A1	NK	4	chr4_42625895_A_C_b37	rs11938434	-33227	670	0.341141	0.110092	0.0161405	2.05663e-11	2.59107e-07	1.06948	76.5292	0.0488111	negbinom
ENSG00000074966	TXK	NK	4	chr4_48172798_C_T_b37	rs13136882	36525	201	0.102342	0.185615	0.0164839	3.98976e-28	3.46278e-23	1.04248	42.1858	0.0366695	negbinom
ENSG00000128039	SRD5A3	NK	4	chr4_56217015_C_T_b37	rs36110240	4739	311	0.15835	0.350692	0.031784	1.15651e-25	6.25694e-20	1.01798	86.7556	0.0834588	negbinom
ENSG00000171476	HOPX	NK	4	chr4_57614218_C_T_b37	rs6841417	66153	862	0.4389	-0.0541193	0.00810245	9.95641e-11	1.16367e-06	1.06257	151.945	0.0294022	negbinom
ENSG00000163453	IGFBP7	NK	4	chr4_57848772_G_A_b37	rs2948348	-127779	745	0.379328	-0.0845087	0.0145476	1.41356e-08	5.10113e-05	1.04053	180.638	0.0862754	negbinom
ENSG00000033178	UBA6	NK	4	chr4_68577083_G_C_b37	rs9994257	10186	790	0.40224	0.130836	0.0149104	2.13126e-17	4.0662e-13	1.08162	47.2659	0.0231856	negbinom
ENSG00000248049	UBA6-AS1	NK	4	chr4_68553737_G_C_b37	rs12646549	-13261	281	0.143075	0.297597	0.0393452	2.48184e-13	4.80864e-09	1.05066	55.0298	0.0483969	negbinom
ENSG00000163738	MTHFD2L	NK	4	chr4_75031241_A_C_b37	rs542458	51350	111	0.0565173	0.182018	0.0413631	9.66191e-06	0.0107993	1.03787	60.3582	0.0285297	negbinom
ENSG00000205595	AREGB	NK	4	chr4_75383739_G_A_b37	rs3104120	-96890	101	0.0514257	3.05792	0.282167	8.95834e-35	1.50761e-07	0.363978	1.60429	17.0259	negbinom
ENSG00000260265	RP11-44F21.5	NK	4	chr4_76065036_C_T_b37	rs13353604	55109	234	0.119145	3.17032	0.268107	2.42628e-31	2.53168e-21	0.88536	38.1292	10.1518	negbinom
ENSG00000138757	G3BP2	NK	4	chr4_76554604_A_G_b37	rs1553985	-95105	755	0.38442	-0.0994837	0.00990162	1.50877e-21	1.33657e-16	1.03509	56.372	0.0121815	negbinom
ENSG00000138744	NAAA	NK	4	chr4_76856440_T_A_b37	rs11732759	-5764	854	0.434827	0.16257	0.0126635	2.56724e-30	1.26402e-24	1.01481	59.1695	0.0276767	negbinom
ENSG00000138767	CNOT6L	NK	4	chr4_78829949_G_A_b37	rs4417999	89180	249	0.126782	0.210076	0.0220207	1.4613e-21	2.74718e-15	0.942038	78.641	0.0745021	negbinom
ENSG00000163297	ANTXR2	NK	4	chr4_80837695_T_C_b37	rs7686888	-208913	752	0.617108	0.214897	0.044252	2.57082e-06	0.00679091	0.996257	59.5382	0.207546	negbinom
ENSG00000145284	SCD5	NK	4	chr4_83760887_A_G_b37	rs4572871	40877	399	0.796843	-0.386674	0.0352434	1.42474e-25	5.7831e-21	1.05918	86.8869	0.0946883	negbinom
ENSG00000251022	THAP9-AS1	NK	4	chr4_83721656_T_G_b37	rs12506410	-100457	395	0.79888	0.238829	0.0223063	5.86709e-23	9.52755e-18	1.01367	93.2859	0.0288251	negbinom
ENSG00000163319	MRPS18C	NK	4	chr4_84364808_T_C_b37	rs6535473	-12310	966	0.491853	0.096442	0.0134908	2.45114e-12	3.24265e-08	1.03791	80.9686	0.0406768	negbinom
ENSG00000180104	EXOC3	NK	5	chr5_435626_A_G_b37	rs11740891	-7647	935	0.476069	0.209129	0.0185933	6.58509e-25	1.32318e-19	1.04563	42.1091	0.0493501	negbinom
ENSG00000113504	SLC12A7	NK	5	chr5_1104938_C_T_b37	rs35188965	-7212	813	0.586049	-0.682117	0.0380846	4.24624e-54	4.09375e-46	0.978699	218.084	0.24212	negbinom
ENSG00000175471	MCTP1	NK	5	chr5_94388741_A_C_b37	rs13185009	-231538	119	0.0605906	0.697406	0.156004	5.38957e-06	0.016642	0.980647	111.536	0.327905	negbinom
ENSG00000173221	GLRX	NK	5	chr5_95153223_G_A_b37	rs28926210	-5486	708	0.360489	-0.0735645	0.0108347	4.31102e-11	5.07602e-07	1.00714	71.345	0.0344221	negbinom
ENSG00000153113	CAST	NK	5	chr5_95990869_G_A_b37	rs10039522	129898	312	0.158859	0.160759	0.0106388	2.73087e-43	4.52736e-36	0.981812	85.03	0.0200833	negbinom
ENSG00000164307	ERAP1	NK	5	chr5_96121715_C_T_b37	rs469758	-22088	654	0.667006	-0.140355	0.0200839	5.51141e-12	1.94453e-07	0.966095	115.877	0.0422876	negbinom
ENSG00000164308	ERAP2	NK	5	chr5_96252432_G_A_b37	rs2927608	40789	853	0.434318	0.522971	0.0138766	4.55965e-123	2.44951e-113	1.00019	104.479	0.158151	negbinom
ENSG00000248489	CTD-2007H13.3	NK	5	chr5_98268037_T_C_b37	rs161948	3162	582	0.296334	0.464726	0.055414	5.65718e-16	3.47608e-11	1.00464	39.5432	0.128558	negbinom
ENSG00000129595	EPB41L4A	NK	5	chr5_111956849_C_T_b37	rs62365805	201836	196	0.0997963	0.228588	0.0527538	8.17418e-06	0.0279754	1.0062	39.6948	0.134605	negbinom
ENSG00000129625	REEP5	NK	5	chr5_112176325_G_A_b37	rs42427	-81911	757	0.614562	-0.0477079	0.00882412	1.1029e-07	0.000616235	1.01951	69.4185	0.00940865	negbinom
ENSG00000172795	DCP2	NK	5	chr5_112343544_G_A_b37	rs2052484	31145	426	0.783096	-0.0678486	0.0154552	1.54439e-05	0.0342298	0.998159	54.5939	0.00709143	negbinom
ENSG00000145781	COMMD10	NK	5	chr5_115388213_A_G_b37	rs28688512	-32475	203	0.10336	0.13608	0.0302064	6.96319e-06	0.0213928	1.05378	116.685	0.0330618	negbinom
ENSG00000133835	HSD17B4	NK	5	chr5_119039108_A_G_b37	rs75069692	250970	139	0.0707739	-0.206714	0.0457933	9.41994e-06	0.0251462	0.999836	58.7853	0.00778137	negbinom
ENSG00000151304	SRFBP1	NK	5	chr5_120913279_G_C_b37	rs13359439	-384377	481	0.244908	0.109838	0.0255212	2.90208e-05	0.0436529	1.07749	55.6861	0.0183422	negbinom
ENSG00000158985	CDC42SE2	NK	5	chr5_130628103_A_G_b37	rs78623258	46917	400	0.203666	0.112362	0.0134786	2.14832e-16	9.75589e-12	0.92911	21.1599	0.0448874	negbinom
ENSG00000197375	SLC22A5	NK	5	chr5_131677047_G_T_b37	rs11242109	-28397	935	0.476069	-0.408844	0.0789358	1.82355e-07	0.000908508	0.93883	40.0276	0.000307204	negbinom
ENSG00000197536	C5orf56	NK	5	chr5_131797578_T_C_b37	rs2522051	51250	900	0.458248	0.0718008	0.00863685	2.01201e-15	7.14429e-11	0.993378	38.1702	0.0228491	negbinom
ENSG00000125347	IRF1	NK	5	chr5_131758314_A_G_b37	rs2269821	-68176	252	0.87169	0.100421	0.0125262	4.47346e-14	1.00335e-09	1.01771	37.4801	0.0262979	negbinom
ENSG00000113522	RAD50	NK	5	chr5_131815004_C_A_b37	rs7734334	-76707	676	0.344196	0.0778586	0.0170245	6.17981e-06	0.00991475	0.981042	52.605	0.0309907	negbinom
ENSG00000164405	UQCRQ	NK	5	chr5_131796809_A_C_b37	rs2706396	-405443	818	0.583503	-0.0267359	0.00616155	1.68449e-05	0.0379176	0.96152	99.1904	0.00692375	negbinom
ENSG00000119048	UBE2B	NK	5	chr5_133444567_C_T_b37	rs244947	-262303	147	0.925153	-0.0958589	0.0193175	8.04837e-07	0.00290079	1.0045	73.7322	0.0197553	negbinom
ENSG00000164615	CAMLG	NK	5	chr5_133930528_G_A_b37	rs17167632	-143663	235	0.119654	0.114181	0.0127315	8.11774e-18	4.8406e-13	1.01753	69.7144	0.00797488	negbinom
ENSG00000113621	TXNDC15	NK	5	chr5_134279940_G_A_b37	rs9327697	70447	278	0.141548	0.122525	0.0228488	1.65258e-07	0.000779804	1.06615	86.4076	0.0117753	negbinom
ENSG00000044115	CTNNA1	NK	5	chr5_138244268_C_T_b37	rs62381203	297612	582	0.703666	0.120451	0.0294956	5.37931e-05	0.0402679	1.07266	33.5156	0.0259725	negbinom
ENSG00000213523	SRA1	NK	5	chr5_139948839_A_G_b37	rs80049489	10944	149	0.0758656	0.105672	0.0198576	1.36173e-07	0.000385214	1.0505	27.7669	0.00994167	negbinom
ENSG00000176049	JAKMIP2	NK	5	chr5_147162475_G_A_b37	rs2436340	137	719	0.36609	0.125886	0.0188162	7.64532e-11	4.71672e-07	1.05765	92.278	0.0346092	negbinom
ENSG00000183111	ARHGEF37	NK	5	chr5_148989746_C_G_b37	rs67170555	58236	627	0.319246	-0.158707	0.0361978	1.30423e-05	0.0398509	1.04677	83.3946	0.0802243	negbinom
ENSG00000019582	CD74	NK	5	chr5_149706449_T_G_b37	rs12651800	-86043	363	0.184827	-0.0717464	0.0139948	7.41923e-07	0.00688964	1.00041	86.3471	0.0517718	negbinom
ENSG00000145901	TNIP1	NK	5	chr5_150464235_G_C_b37	rs2346024	-8903	959	0.511711	0.0602936	0.0101356	4.61115e-09	3.16483e-05	1.10415	97.3685	0.0111453	negbinom
ENSG00000197043	ANXA6	NK	5	chr5_150535013_C_T_b37	rs2303038	-2430	422	0.214868	0.114532	0.0113569	1.23738e-22	8.32399e-17	0.965858	149.344	0.0344762	negbinom
ENSG00000196743	GM2A	NK	5	chr5_150653612_C_G_b37	rs75278160	61901	188	0.095723	0.325291	0.0583881	4.63246e-08	0.000569345	1.00128	111.278	0.039501	negbinom
ENSG00000198624	CCDC69	NK	5	chr5_150588725_T_G_b37	rs35932667	-14981	210	0.106925	0.107594	0.0146708	3.2622e-13	6.54402e-09	1.06304	115.78	0.0218293	negbinom
ENSG00000177556	ATOX1	NK	5	chr5_151115857_G_A_b37	rs2915816	-36236	554	0.717923	0.0549155	0.0109951	8.99194e-07	0.00376324	0.960965	112.789	0.0154447	negbinom
ENSG00000135077	HAVCR2	NK	5	chr5_156472825_G_A_b37	rs17054136	-97055	118	0.0600815	0.185988	0.0310927	8.44377e-10	1.67044e-05	0.999213	53.062	0.070178	negbinom
ENSG00000055163	CYFIP2	NK	5	chr5_156693562_C_G_b37	rs187458	473	503	0.74389	0.0488494	0.0105985	6.27457e-06	0.0154584	1.03136	77.5873	0.0110061	negbinom
ENSG00000253653	CTC-248O19.1	NK	5	chr5_157110190_G_T_b37	rs145313944	416555	103	0.052444	1.28108	0.304642	5.22303e-06	0.0406176	0.884722	39.3874	0.570773	negbinom
ENSG00000145860	RNF145	NK	5	chr5_158604511_G_A_b37	rs17663669	-32550	211	0.107434	0.1042	0.0178661	7.31269e-09	8.62645e-05	0.98815	83.9092	0.0203735	negbinom
ENSG00000170234	PWWP2A	NK	5	chr5_159491520_A_G_b37	rs1106055	-54910	774	0.605906	-0.16741	0.0196388	3.37766e-16	1.05881e-11	1.02475	160.286	0.0282692	negbinom
ENSG00000135083	CCNJL	NK	5	chr5_159701708_A_G_b37	rs13165930	-70695	207	0.105397	0.191151	0.0443153	1.26699e-05	0.0288476	1.04023	122.417	0.113014	negbinom
ENSG00000250786	SNHG18	NK	5	chr5_9539960_G_C_b37	rs6882340	-6352	194	0.098778	1.76097	0.219208	2.10612e-16	1.4688e-10	0.970933	93.3421	1.18252	negbinom
ENSG00000145495	MARCH6	NK	5	chr5_10057530_C_A_b37	rs77722700	-296285	120	0.0610998	0.144906	0.0326824	6.24333e-06	0.0246161	1.00384	156.126	0.0593165	negbinom
ENSG00000112977	DAP	NK	5	chr5_10707067_C_T_b37	rs74520780	-54317	243	0.123727	0.149589	0.0204835	5.48814e-13	1.65567e-08	1.00735	148.489	0.0199683	negbinom
ENSG00000113734	BNIP1	NK	5	chr5_172410658_G_A_b37	rs6895696	-160787	146	0.0743381	-0.205552	0.043839	6.01757e-06	0.029658	1.05003	125.603	0.046635	negbinom
ENSG00000146066	HIGD2A	NK	5	chr5_175828347_A_G_b37	rs13182101	12599	140	0.0712831	-0.106634	0.0105853	6.83269e-21	9.69343e-16	0.988745	78.2563	0.00335454	negbinom
ENSG00000169228	RAB24	NK	5	chr5_176709333_G_A_b37	rs72813176	-21412	200	0.101833	0.234299	0.038979	1.6064e-09	5.98793e-06	0.999626	62.9265	0.0670262	negbinom
ENSG00000169230	PRELID1	NK	5	chr5_176544299_C_G_b37	rs7707346	-186476	363	0.184827	-0.0694101	0.00829763	1.16199e-15	2.47977e-11	1.00898	47.3983	0.0109767	negbinom
ENSG00000131187	F12	NK	5	chr5_176849168_C_G_b37	rs13181355	12591	535	0.272403	0.430602	0.0911981	2.44756e-06	0.00570517	0.956234	42.0701	0.214377	negbinom
ENSG00000246334	PRR7-AS1	NK	5	chr5_176870700_T_C_b37	rs2630767	-4000	860	0.562118	0.706014	0.0412497	3.80759e-48	3.12851e-41	0.982391	46.0453	0.320911	negbinom
ENSG00000184840	TMED9	NK	5	chr5_177023098_A_T_b37	rs6634	3939	864	0.439919	-0.0585393	0.00784248	4.19117e-13	6.76812e-09	1.0166	61.6219	0.0120179	negbinom
ENSG00000027847	B4GALT7	NK	5	chr5_177104663_C_T_b37	rs2133708	77562	814	0.41446	-0.101673	0.0204869	1.23251e-06	0.00279806	1.02442	70.3377	0.0110246	negbinom
ENSG00000113240	CLK4	NK	5	chr5_178053487_G_T_b37	rs11249554	-628	895	0.455703	0.123005	0.0161098	2.35483e-13	1.37647e-08	0.992524	217.593	0.0213985	negbinom
ENSG00000161011	SQSTM1	NK	5	chr5_179249433_T_C_b37	rs475716	16045	977	0.497454	-0.0490492	0.00882761	5.85972e-08	0.000781363	1.00725	133.433	0.0184403	negbinom
ENSG00000161010	C5orf45	NK	5	chr5_179269556_C_T_b37	rs1684974	-16331	976	0.496945	0.118765	0.0213002	5.53227e-08	0.000504128	1.00042	163.535	0.0228983	negbinom
ENSG00000161055	SCGB3A1	NK	5	chr5_180093818_G_A_b37	rs62405375	75278	108	0.0549898	0.651941	0.142084	2.06837e-06	0.0160606	0.94665	166.201	0.369433	negbinom
ENSG00000245060	LINC00847	NK	5	chr5_180273742_C_A_b37	rs899547	15785	106	0.0539715	0.271622	0.0615159	8.74149e-06	0.0388372	1.00013	122.482	0.0631078	negbinom
ENSG00000250222	CTC-338M12.5	NK	5	chr5_180124293_G_T_b37	rs2387210	-494631	193	0.0982688	0.285524	0.0678545	2.3675e-05	0.0389983	1.01508	56.4687	0.0680558	negbinom
ENSG00000248874	C5orf17	NK	5	chr5_23491428_G_T_b37	rs77446464	-460029	102	0.0519348	1.51276	0.200584	8.05137e-27	7.05876e-16	0.864895	15.6638	4.10902	negbinom
ENSG00000039560	RAI14	NK	5	chr5_34533481_A_G_b37	rs903845	-122861	290	0.147658	0.893573	0.110766	1.92602e-15	3.22819e-10	0.988478	86.5057	0.533512	negbinom
ENSG00000152582	SPEF2	NK	5	chr5_35663578_T_C_b37	rs6863096	45632	875	0.554481	-0.210488	0.0376278	4.08653e-08	0.000580415	0.952922	44.7464	0.120803	negbinom
ENSG00000250155	CTD-2353F22.1	NK	5	chr5_36705905_C_G_b37	rs10461973	-19392	455	0.76833	-0.547549	0.122354	8.57145e-06	0.0349779	0.96764	65.7324	0.304869	negbinom
ENSG00000164327	RICTOR	NK	5	chr5_39051341_T_C_b37	rs10037713	-23169	345	0.175662	0.06587	0.0137828	2.14005e-06	0.00950967	1.00122	71.7833	0.0233499	negbinom
ENSG00000082074	FYB	NK	5	chr5_38987423_T_C_b37	rs12188508	-287207	143	0.0728106	0.0769442	0.0144678	1.04834e-07	0.000605984	1.03261	67.8754	0.0111483	negbinom
ENSG00000153071	DAB2	NK	5	chr5_39466982_C_G_b37	rs77611498	4580	207	0.105397	-0.174053	0.032663	2.82301e-07	0.00116305	1.00575	76.0688	0.0965049	negbinom
ENSG00000171522	PTGER4	NK	5	chr5_40437845_G_A_b37	rs9292776	-241755	954	0.485743	-0.163917	0.0189932	9.8487e-17	6.19709e-11	0.983151	57.8048	0.0897406	negbinom
ENSG00000198865	CCDC152	NK	5	chr5_42730620_T_A_b37	rs62373000	-26283	566	0.288187	0.249678	0.0304795	2.74832e-15	1.27388e-10	0.990132	43.8122	0.120352	negbinom
ENSG00000177721	ANXA2R	NK	5	chr5_43039793_T_C_b37	rs1054428	-3479	634	0.322811	0.0938641	0.012974	1.64817e-12	2.94925e-08	1.00061	45.6724	0.0340364	negbinom
ENSG00000172244	C5orf34	NK	5	chr5_43564052_G_A_b37	rs7737793	48805	946	0.48167	0.350103	0.0710404	7.86635e-07	0.00213097	0.986532	33.2188	0.01064	negbinom
ENSG00000170571	EMB	NK	5	chr5_49827072_G_A_b37	rs11746545	87990	622	0.683299	-0.136323	0.0115541	2.0393e-28	1.20253e-22	0.980074	28.8897	0.0287729	negbinom
ENSG00000151883	PARP8	NK	5	chr5_49907658_C_A_b37	rs11950885	-54075	845	0.430244	-0.0891877	0.012624	6.95343e-12	3.83047e-07	0.952982	39.7416	0.0320663	negbinom
ENSG00000213949	ITGA1	NK	5	chr5_52000024_C_T_b37	rs1812128	-83706	170	0.913442	-0.684885	0.139664	2.3807e-07	0.00456764	0.893206	60.7963	1.00247	negbinom
ENSG00000164172	MOCS2	NK	5	chr5_52414195_C_T_b37	rs2052568	8302	935	0.476069	-0.0819702	0.0162986	8.61666e-07	0.00490669	0.992356	76.8858	0.0268439	negbinom
ENSG00000178996	SNX18	NK	5	chr5_53940776_T_C_b37	rs4865850	127187	650	0.669043	0.188905	0.0242096	1.29116e-13	3.29701e-09	1.04245	143.495	0.0816946	negbinom
ENSG00000155542	SETD9	NK	5	chr5_56276764_A_G_b37	rs11958021	71677	376	0.808554	0.41746	0.0482257	2.29619e-16	9.39267e-12	1.06604	94.9182	0.0712426	negbinom
ENSG00000164182	NDUFAF2	NK	5	chr5_60429656_T_C_b37	rs159377	188700	764	0.610998	-0.09025	0.0160262	3.29637e-08	0.000103876	0.943746	35.9491	0.0186006	negbinom
ENSG00000049192	ADAMTS6	NK	5	chr5_64936236_T_A_b37	rs152070	158489	662	0.662933	-0.288797	0.0572268	3.54335e-07	0.00163619	1.00001	62.8114	0.348456	negbinom
ENSG00000250081	CTD-2116N20.1	NK	5	chr5_64822031_A_G_b37	rs11958387	39156	686	0.349287	0.883983	0.176735	2.39259e-07	0.00189659	0.94112	46.171	0.000470871	negbinom
ENSG00000123219	CENPK	NK	5	chr5_64804485_T_C_b37	rs245563	-54513	591	0.699084	0.351932	0.025915	2.8667e-33	8.87077e-27	0.996857	45.3246	0.123447	negbinom
ENSG00000113593	PPWD1	NK	5	chr5_64944445_T_C_b37	rs166329	85379	695	0.64613	-0.113526	0.0194705	9.31131e-09	6.05674e-05	0.997752	63.9105	0.021573	negbinom
ENSG00000113595	TRIM23	NK	5	chr5_64988425_G_A_b37	rs463911	66623	657	0.665479	-0.15527	0.029919	3.14028e-07	0.00151965	1.00132	48.4431	0.0258036	negbinom
ENSG00000134056	MRPS36	NK	5	chr5_68499499_G_T_b37	rs350109	-14088	941	0.520876	-0.0506525	0.011124	6.96284e-06	0.0104395	1.02194	50.4375	0.0143946	negbinom
ENSG00000197822	OCLN	NK	5	chr5_68813626_T_C_b37	rs34962033	25507	429	0.781568	-0.201179	0.049494	4.86892e-05	0.0218416	1.0407	27.8595	0.217944	negbinom
ENSG00000183474	GTF2H2C	NK	5	chr5_68813626_T_C_b37	rs34962033	-42409	429	0.781568	-0.173611	0.029766	7.20473e-09	2.25241e-05	0.984618	20.7408	0.0592642	negbinom
ENSG00000145736	GTF2H2	NK	5	chr5_70309998_C_G_b37	rs28478097	-53481	737	0.624745	-0.285052	0.0199187	9.12043e-39	1.944e-32	0.924311	13.0044	0.108866	negbinom
ENSG00000157111	TMEM171	NK	5	chr5_72236768_C_T_b37	rs268794	-179351	299	0.15224	-0.863648	0.141852	1.31525e-08	0.000154296	0.959213	64.4887	0.705818	negbinom
ENSG00000171617	ENC1	NK	5	chr5_73898568_A_G_b37	rs10070279	-38681	281	0.143075	0.447993	0.0371375	1.12802e-31	3.82305e-25	1.01489	107.422	0.227801	negbinom
ENSG00000164346	NSA2	NK	5	chr5_74070053_T_A_b37	rs6883278	7236	267	0.135947	0.185674	0.0115396	4.62284e-48	9.2497e-41	1.00013	99.2044	0.0186113	negbinom
ENSG00000122008	POLK	NK	5	chr5_74344465_T_C_b37	rs6861101	-463116	388	0.197556	0.103945	0.0223484	5.3386e-06	0.00870317	1.0365	44.1228	0.0219229	negbinom
ENSG00000189045	ANKDD1B	NK	5	chr5_74934009_A_T_b37	rs34341	26725	858	0.563136	0.306515	0.0701778	1.5295e-05	0.0190722	1.00006	47.4484	0.0592828	negbinom
ENSG00000181104	F2R	NK	5	chr5_76033302_T_A_b37	rs250737	21434	482	0.754582	0.213942	0.018576	5.7134e-26	2.44206e-20	1.03912	109.821	0.064861	negbinom
ENSG00000164253	WDR41	NK	5	chr5_76728436_A_C_b37	rs3149	-188000	398	0.202648	0.1581	0.0252101	1.05491e-09	1.22252e-05	1.01753	137.576	0.00915472	negbinom
ENSG00000171530	TBCA	NK	5	chr5_77071703_G_T_b37	rs254415	-92901	588	0.299389	-0.0516298	0.00723953	5.9917e-12	7.90242e-08	1.04047	106.867	0.00761996	negbinom
ENSG00000085365	SCAMP1	NK	5	chr5_77766028_A_G_b37	rs6453393	109689	597	0.303971	-0.105588	0.0229539	7.10155e-06	0.0174486	1.02785	104.276	0.0521058	negbinom
ENSG00000164329	PAPD4	NK	5	chr5_78926076_G_A_b37	rs62365175	17833	134	0.0682281	0.204607	0.0313032	4.86433e-11	1.53854e-06	0.953808	118.461	0.0486481	negbinom
ENSG00000113318	MSH3	NK	5	chr5_79934230_G_T_b37	rs2431221	-16237	736	0.374745	-0.131709	0.0210436	1.06662e-09	3.15062e-05	0.981979	77.4208	0.0232539	negbinom
ENSG00000247572	CKMT2-AS1	NK	5	chr5_80600619_C_G_b37	rs16878594	3240	184	0.0936864	-0.391448	0.0727524	1.46103e-07	0.000860249	1.05737	100.286	0.0289533	negbinom
ENSG00000152348	ATG10	NK	5	chr5_81381997_A_T_b37	rs2629744	114153	520	0.264766	0.198833	0.0204712	6.98251e-20	2.04346e-15	1.05381	61.4167	0.0265527	negbinom
ENSG00000186468	RPS23	NK	5	chr5_81260121_T_G_b37	rs2406905	-314275	754	0.61609	-0.0301383	0.00500906	2.78954e-09	1.17535e-05	1.11317	83.3892	0.01109	negbinom
ENSG00000205464	ATP6AP1L	NK	5	chr5_81571669_C_T_b37	rs226202	-3612	622	0.683299	-0.445783	0.0547354	1.0853e-15	1.63611e-10	0.999353	60.9415	0.114902	negbinom
ENSG00000272279	RP11-157J24.2	NK	6	chr6_1547591_C_T_b37	rs7758049	18445	964	0.490835	-0.625922	0.0804584	1.2088e-13	1.61171e-08	0.993732	177.598	0.237658	negbinom
ENSG00000021355	SERPINB1	NK	6	chr6_2842139_C_T_b37	rs386713	-101	634	0.677189	0.0522845	0.0103823	6.64886e-07	0.00526885	0.985527	156.237	0.0231328	negbinom
ENSG00000170542	SERPINB9	NK	6	chr6_2938049_T_C_b37	rs318456	34535	675	0.656314	-0.132214	0.0215534	1.42988e-09	1.49768e-05	1.06236	131.954	0.129032	negbinom
ENSG00000124570	SERPINB6	NK	6	chr6_2947783_A_G_b37	rs13218926	-24307	740	0.376782	0.0979422	0.00996928	5.95457e-21	4.873e-16	1.03977	152.922	0.0199559	negbinom
ENSG00000124588	NQO2	NK	6	chr6_3003970_A_G_b37	rs4149358	15749	572	0.291242	-0.354948	0.0215356	2.78509e-44	1.11221e-37	0.993773	211.387	0.0845167	negbinom
ENSG00000272277	RP1-40E16.12	NK	6	chr6_3064249_A_G_b37	rs12203636	-4879	831	0.576884	-0.236583	0.0319516	2.36324e-12	6.1164e-08	1.05295	133.763	0.066941	negbinom
ENSG00000137267	TUBB2A	NK	6	chr6_3157399_A_G_b37	rs909962	-361	532	0.729124	0.307346	0.0507808	5.40489e-09	7.42866e-05	0.985188	203.231	0.145692	negbinom
ENSG00000180822	PSMG4	NK	6	chr6_3254229_C_A_b37	rs10900938	22592	328	0.832994	0.134069	0.0203095	2.38664e-10	3.06239e-06	1.08615	127.882	0.011146	negbinom
ENSG00000198721	ECI2	NK	6	chr6_4148182_C_T_b37	rs11755258	12351	698	0.355397	-0.0871742	0.0192031	9.52665e-06	0.0247897	1.06267	138.233	0.039819	negbinom
ENSG00000124614	RPS10	NK	6	chr6_34377626_C_T_b37	rs9380433	-16276	354	0.819756	-0.163764	0.00954717	5.19635e-55	1.33579e-48	1.02921	68.5822	0.0325889	negbinom
ENSG00000124562	SNRPC	NK	6	chr6_34722423_G_A_b37	rs11963234	-2760	198	0.100815	-0.0626221	0.0136336	5.53676e-06	0.00979183	1.01881	39.6599	0.0076421	negbinom
ENSG00000198755	RPL10A	NK	6	chr6_35439932_T_C_b37	rs12525930	3747	828	0.578411	-0.0328121	0.00431004	9.66766e-14	2.24952e-09	1.02183	45.5844	0.00740269	negbinom
ENSG00000010030	ETV7	NK	6	chr6_36356322_C_T_b37	rs11757823	158	873	0.555499	0.794473	0.0687677	5.83198e-26	2.4982e-19	0.993472	90.3793	0.536009	negbinom
ENSG00000198663	C6orf89	NK	6	chr6_37238223_T_C_b37	rs113310810	398577	250	0.127291	-0.106559	0.0239643	1.26164e-05	0.0353295	1.00012	133.215	0.0104588	negbinom
ENSG00000112130	RNF8	NK	6	chr6_37348920_C_T_b37	rs2284923	27172	908	0.462322	-0.0810904	0.0166066	1.62028e-06	0.00811712	1.00674	181.536	0.0122514	negbinom
ENSG00000112139	MDGA1	NK	6	chr6_37663624_T_C_b37	rs9349050	-3458	953	0.514766	-0.840438	0.0492093	4.18579e-47	1.58912e-40	0.996885	131.782	0.442843	negbinom
ENSG00000156639	ZFAND3	NK	6	chr6_37748722_T_C_b37	rs4714105	-38553	791	0.597251	0.105365	0.0166357	6.44228e-10	5.91967e-06	1.07793	105.953	0.0247891	negbinom
ENSG00000183826	BTBD9	NK	6	chr6_38139938_G_A_b37	rs9470806	-467986	507	0.741853	-0.356228	0.0416886	7.35064e-17	3.22227e-12	1.03893	84.0761	0.0894081	negbinom
ENSG00000124767	GLO1	NK	6	chr6_38670837_G_A_b37	rs1049346	-80	952	0.484725	-0.0495821	0.0113805	2.02314e-05	0.0443897	1.03783	113.346	0.00917204	negbinom
ENSG00000112167	SAYSD1	NK	6	chr6_39072681_A_G_b37	rs7696	-10284	833	0.424134	-0.120892	0.0254554	3.81655e-06	0.0109046	1.06624	147.785	0.0423173	negbinom
ENSG00000137413	TAF8	NK	6	chr6_42013042_C_T_b37	rs6919122	-5209	876	0.553971	0.0957126	0.0169097	5.38068e-08	0.000431706	1.10319	81.6534	0.018614	negbinom
ENSG00000048544	MRPS10	NK	6	chr6_42183867_G_T_b37	rs10948028	-1736	696	0.645621	0.0975756	0.0136309	3.96925e-12	8.30944e-08	1.01773	108.023	0.0116904	negbinom
ENSG00000024048	UBR2	NK	6	chr6_42618739_C_T_b37	rs9462815	86939	552	0.281059	-0.0780548	0.0151054	4.31756e-07	0.00139532	1.01862	134.441	0.0120289	negbinom
ENSG00000137161	CNPY3	NK	6	chr6_42925683_C_T_b37	rs9296403	28745	890	0.453157	-0.0503738	0.00859919	1.6934e-08	0.000106396	1.0285	53.2022	0.00624337	negbinom
ENSG00000124713	GNMT	NK	6	chr6_42922215_C_A_b37	rs6458314	-6281	768	0.608961	-0.468427	0.081093	1.03426e-08	7.28787e-05	1.03671	47.6712	0.041648	negbinom
ENSG00000124587	PEX6	NK	6	chr6_42915920_T_C_b37	rs6941212	-31038	890	0.453157	0.242183	0.0255919	3.98235e-19	8.39838e-14	0.975819	62.6232	0.0545217	negbinom
ENSG00000271970	RP3-337H4.10	NK	6	chr6_44011106_T_C_b37	rs74847895	481497	99	0.0504073	1.8254	0.40518	1.08998e-07	0.0116689	0.832815	28.1848	2.15334	negbinom
ENSG00000180992	MRPL14	NK	6	chr6_44084684_T_C_b37	rs7770652	-10510	936	0.476578	-0.0770357	0.0112683	4.18287e-11	4.38357e-07	1.02836	273.832	0.0176047	negbinom
ENSG00000112782	CLIC5	NK	6	chr6_45578221_T_C_b37	rs35503981	-469911	117	0.0595723	0.978298	0.237435	1.9321e-05	0.0351834	0.963347	86.222	0.000230315	negbinom
ENSG00000231769	RP1-8B1.4	NK	6	chr6_46071116_G_A_b37	rs10807334	-26327	919	0.532077	0.565469	0.0238539	8.0207e-73	3.48033e-68	1.05396	83.2009	0.171672	negbinom
ENSG00000001561	ENPP4	NK	6	chr6_46104105_C_T_b37	rs12215921	6375	906	0.538697	0.184877	0.0234515	2.87645e-14	2.83076e-09	0.961613	85.9306	0.0752854	negbinom
ENSG00000112796	ENPP5	NK	6	chr6_46110726_A_G_b37	rs7769738	-27982	902	0.540733	0.189178	0.0257624	2.41072e-12	2.17425e-08	1.031	111.495	0.0694887	negbinom
ENSG00000031691	CENPQ	NK	6	chr6_49471740_G_A_b37	rs60944851	40649	680	0.346232	-0.17661	0.040124	1.64966e-05	0.0212957	0.988167	45.0327	0.0963297	negbinom
ENSG00000170915	PAQR8	NK	6	chr6_52279901_T_A_b37	rs617318	53682	409	0.208248	0.233736	0.0550861	2.34958e-05	0.0452409	0.996092	125.559	0.128468	negbinom
ENSG00000096092	TMEM14A	NK	6	chr6_52529046_C_G_b37	rs1513356	-6861	462	0.764766	0.115152	0.022774	9.98208e-07	0.00474429	1.06556	87.7074	0.0499704	negbinom
ENSG00000151914	DST	NK	6	chr6_56749653_G_A_b37	rs76862405	-69773	500	0.254582	0.232631	0.050698	4.98339e-06	0.00554905	1.04731	36.8059	0.226642	negbinom
ENSG00000272541	XXbac-BPGBPG55C20.1	NK	6	chr6_58317033_T_G_b37	rs4267971	134287	831	0.423116	-0.627838	0.150767	2.89948e-05	0.0201079	0.97794	15.968	0.243297	negbinom
ENSG00000271761	XXbac-BPGBPG55C20.3	NK	6	chr6_57998170_A_G_b37	rs2340645	-231256	181	0.907841	-0.704491	0.181586	7.49164e-05	0.0265623	1.05477	19.1196	0.000191328	negbinom
ENSG00000112305	SMAP1	NK	6	chr6_71390459_T_C_b37	rs61051169	12980	935	0.476069	0.084849	0.0109304	6.34124e-14	2.162e-09	1.04333	59.3272	0.0132548	negbinom
ENSG00000112309	B3GAT2	NK	6	chr6_71606987_C_T_b37	rs495433	-59754	239	0.12169	-0.180449	0.0294914	8.69342e-09	5.54656e-05	1.04104	64.3626	0.080993	negbinom
ENSG00000185760	KCNQ5	NK	6	chr6_73647903_A_G_b37	rs6936302	316383	376	0.191446	0.257494	0.0609825	2.72662e-05	0.0442597	1.05224	74.545	0.0501562	negbinom
ENSG00000146243	IRAK1BP1	NK	6	chr6_79537679_T_C_b37	rs6454088	-39510	235	0.880346	-0.457083	0.0800237	8.8385e-09	7.74796e-05	0.989634	51.0195	0.00495585	negbinom
ENSG00000112773	FAM46A	NK	6	chr6_82464987_G_A_b37	rs171835	2496	489	0.248982	-0.0657082	0.0147803	1.21252e-05	0.0236519	1.00017	78.4615	0.0249711	negbinom
ENSG00000236016	RP1-3J17.3	NK	6	chr6_86336337_G_C_b37	rs2842603	-3743	727	0.370163	0.74535	0.0375267	4.91577e-60	2.0701e-43	0.944467	15.1738	0.658237	negbinom
ENSG00000014123	UFL1	NK	6	chr6_96917563_T_G_b37	rs4438964	-51908	709	0.639002	-0.0978829	0.0168334	1.34182e-08	0.000166934	0.966051	56.6452	0.0253871	negbinom
ENSG00000228439	TSTD3	NK	6	chr6_99935669_C_T_b37	rs4618535	-32900	526	0.732179	-0.56572	0.0469478	5.744e-30	4.29779e-24	1.00135	80.0494	0.266028	negbinom
ENSG00000135596	MICAL1	NK	6	chr6_109672048_C_T_b37	rs9480934	-115123	129	0.0656823	0.271356	0.0399612	1.44903e-11	1.60889e-07	0.994663	51.5976	0.0393286	negbinom
ENSG00000155085	AK9	NK	6	chr6_110036707_C_T_b37	rs12204548	24287	749	0.381365	-0.103833	0.0199979	2.71718e-07	0.000669275	1.01899	53.5959	0.0293111	negbinom
ENSG00000112367	FIG4	NK	6	chr6_110084534_G_A_b37	rs12190372	72035	707	0.35998	-0.19174	0.0228422	3.19362e-15	1.4473e-10	0.999736	43.6754	0.0458693	negbinom
ENSG00000009413	REV3L	NK	6	chr6_111638335_C_T_b37	rs240972	-166583	613	0.687882	0.139166	0.0241241	1.67795e-08	0.000128094	1.00181	55.543	0.0506527	negbinom
ENSG00000203778	FAM229B	NK	6	chr6_112435807_G_T_b37	rs11969913	27005	540	0.274949	0.174893	0.034865	7.98215e-07	0.00309906	1.05785	72.6133	0.0443781	negbinom
ENSG00000188820	FAM26F	NK	6	chr6_116783330_G_A_b37	rs1057192	797	461	0.234725	-0.58497	0.0294026	1.29677e-51	9.41189e-46	0.999189	63.0769	0.250183	negbinom
ENSG00000164465	DCBLD1	NK	6	chr6_117870892_A_G_b37	rs8088	95912	855	0.564664	-0.166748	0.0302421	6.25542e-08	0.000419904	0.99997	91.8634	0.0523361	negbinom
ENSG00000111885	MAN1A1	NK	6	chr6_119660876_A_G_b37	rs195082	-10050	244	0.124236	0.211475	0.0304754	3.76823e-12	6.16097e-08	1.04377	41.1463	0.100371	negbinom
ENSG00000111906	HDDC2	NK	6	chr6_125587423_G_C_b37	rs7752672	-35859	921	0.468941	-0.0876191	0.0086656	8.81474e-22	2.02569e-16	1.00773	66.5335	0.018367	negbinom
ENSG00000111912	NCOA7	NK	6	chr6_126175085_A_G_b37	rs1544293	72778	607	0.690937	-0.132112	0.0138616	3.03471e-20	2.12675e-15	1.03023	52.8769	0.0289883	negbinom
ENSG00000214113	LYRM4	NK	6	chr6_5260694_C_T_b37	rs111557465	-478	157	0.0799389	0.228876	0.0245434	1.99269e-19	5.83773e-15	1.06228	130.805	0.0211541	negbinom
ENSG00000112799	LY86	NK	6	chr6_6598459_T_C_b37	rs75910813	10118	117	0.0595723	0.368159	0.0819136	5.72684e-06	0.0458838	1.0008	147.868	0.108694	negbinom
ENSG00000231842	RP11-527F13.1	NK	6	chr6_126121876_T_G_b37	rs9401847	-376463	511	0.739817	-1.87596	0.457245	8.69873e-06	0.049425	0.787888	13.9361	8.64662	negbinom
ENSG00000203760	CENPW	NK	6	chr6_126703390_T_A_b37	rs9398804	42070	893	0.454684	-0.240323	0.0467839	5.75997e-07	0.00218973	0.957004	35.6601	0.407475	negbinom
ENSG00000196569	LAMA2	NK	6	chr6_129250358_C_T_b37	rs62428463	46016	99	0.0504073	0.648871	0.159673	2.63282e-05	0.0393645	1.05627	40.4299	0.27547	negbinom
ENSG00000203756	TMEM244	NK	6	chr6_130149698_G_C_b37	rs6569634	-32994	977	0.502546	0.719556	0.162568	8.28757e-06	0.0396721	0.967345	90.083	1.03889	negbinom
ENSG00000198945	L3MBTL3	NK	6	chr6_130374461_T_A_b37	rs7740107	39617	554	0.717923	-0.250715	0.0272248	2.61165e-18	6.83751e-13	1.00654	87.6134	0.0547657	negbinom
ENSG00000164483	SAMD3	NK	6	chr6_130505374_A_C_b37	rs41285310	-181196	940	0.521385	-0.0530054	0.00865295	2.08229e-09	1.62545e-05	1.06042	92.3267	0.0215148	negbinom
ENSG00000112339	HBS1L	NK	6	chr6_135390836_G_A_b37	rs1547247	-33358	592	0.301426	-0.0951776	0.0197979	2.31081e-06	0.00666276	1.00077	71.7162	0.0133741	negbinom
ENSG00000135541	AHI1	NK	6	chr6_135902599_A_T_b37	rs761357	83685	704	0.358452	-0.367593	0.0228758	1.19765e-43	1.08619e-35	0.959612	60.87	0.100485	negbinom
ENSG00000029363	BCLAF1	NK	6	chr6_136364277_T_C_b37	rs7749550	-246712	375	0.190937	0.0532134	0.0122674	1.62611e-05	0.0223399	1.00842	66.5187	0.0232221	negbinom
ENSG00000272189	RP3-325F22.5	NK	6	chr6_136899087_T_A_b37	rs9376205	27288	243	0.123727	-0.616915	0.0824176	1.95371e-12	2.06052e-08	0.998195	54.128	0.22384	negbinom
ENSG00000197442	MAP3K5	NK	6	chr6_137131597_T_C_b37	rs60583854	17941	771	0.607434	0.204246	0.0261616	4.078e-14	2.49982e-09	0.949168	71.4277	0.0456594	negbinom
ENSG00000051620	HEBP2	NK	6	chr6_138699838_G_A_b37	rs9484150	-24830	127	0.064664	-0.381285	0.0317438	2.15837e-27	4.61598e-22	1.00898	159.114	0.0361835	negbinom
ENSG00000146386	ABRACL	NK	6	chr6_139345136_C_T_b37	rs2498639	-4683	118	0.939919	-0.149689	0.0220178	3.13118e-12	3.68096e-08	0.999355	188.253	0.0364793	negbinom
ENSG00000120253	NUP43	NK	6	chr6_149928791_C_T_b37	6:149928791	-142010	720	0.366599	-0.162496	0.0355084	8.29846e-06	0.0247823	1.01206	76.655	0.0248807	negbinom
ENSG00000131018	SYNE1	NK	6	chr6_152916571_C_T_b37	rs9478342	-42365	232	0.118126	0.0575463	0.0132943	1.62489e-05	0.0482596	1.0719	88.3903	0.0120556	negbinom
ENSG00000112031	MTRF1L	NK	6	chr6_153313832_G_A_b37	rs766127	-9988	611	0.6889	-0.0882106	0.0178734	8.66986e-07	0.00426378	0.975655	135.981	0.0150562	negbinom
ENSG00000091844	RGS17	NK	6	chr6_153457053_C_T_b37	rs596359	4669	922	0.53055	-0.517475	0.0414297	4.60152e-30	8.59248e-26	1.08959	97.0949	0.252633	negbinom
ENSG00000130340	SNX9	NK	6	chr6_158326704_G_T_b37	rs9347751	82408	462	0.235234	-0.275851	0.040666	9.43597e-11	2.40613e-06	0.995388	137.291	0.0820719	negbinom
ENSG00000122335	SERAC1	NK	6	chr6_158574892_G_T_b37	rs7756922	-14420	876	0.446029	0.345045	0.0365519	5.7256e-19	9.22253e-14	1.00991	98.439	0.0628082	negbinom
ENSG00000146433	TMEM181	NK	6	chr6_159324607_G_T_b37	rs11964662	367139	700	0.356415	0.072247	0.016174	8.27358e-06	0.0318178	0.963861	80.8118	0.0351785	negbinom
ENSG00000146457	WTAP	NK	6	chr6_160192281_G_A_b37	rs10945632	45664	263	0.13391	0.0698655	0.0138998	5.31091e-07	0.00272411	0.97685	130.899	0.0160161	negbinom
ENSG00000112096	SOD2	NK	6	chr6_160234796_T_G_b37	rs41267789	51235	207	0.105397	0.106242	0.0216435	1.09272e-06	0.00716618	0.999982	75.6856	0.0140119	negbinom
ENSG00000112110	MRPL18	NK	6	chr6_160211259_G_A_b37	rs9365097	415	463	0.764257	-0.0977906	0.0143108	1.76643e-11	5.31176e-07	1.04023	80.3862	0.0232273	negbinom
ENSG00000146453	PNLDC1	NK	6	chr6_160236976_T_C_b37	rs7739963	15678	576	0.293279	0.463038	0.105908	1.01793e-05	0.0296917	1.02112	110.694	0.000122169	negbinom
ENSG00000026297	RNASET2	NK	6	chr6_167387404_A_C_b37	rs453184	16732	915	0.534114	-0.142728	0.00886748	1.04149e-45	2.58411e-39	1.01486	175.259	0.0165247	negbinom
ENSG00000130396	MLLT4	NK	6	chr6_168107123_G_A_b37	rs666916	-120479	561	0.285642	0.33458	0.0671314	8.98989e-07	0.00955148	0.999245	172.581	0.355649	negbinom
ENSG00000229921	KIF25-AS1	NK	6	chr6_168427855_G_A_b37	rs3757365	30098	466	0.237271	1.71692	0.338299	1.68794e-08	0.00170189	0.956628	59.0513	0.658892	negbinom
ENSG00000184465	WDR27	NK	6	chr6_170189926_G_A_b37	rs3823466	87767	198	0.100815	0.341299	0.0604059	2.18543e-08	0.000261125	1.03126	91.8074	0.0247804	negbinom
ENSG00000198719	DLL1	NK	6	chr6_170725187_A_C_b37	rs7763693	125626	778	0.60387	0.468493	0.059492	3.9335e-14	4.18094e-09	0.968514	89.3891	0.407371	negbinom
ENSG00000112584	FAM120B	NK	6	chr6_170753960_G_A_b37	rs909478	154169	756	0.384929	0.163004	0.0286064	2.24921e-08	0.000220696	1.00052	84.6299	0.0390942	negbinom
ENSG00000145979	TBC1D7	NK	6	chr6_13332060_G_T_b37	rs507369	3245	502	0.255601	0.168635	0.0264877	6.45805e-10	4.19533e-06	1.05801	70.6154	0.0374997	negbinom
ENSG00000047579	DTNBP1	NK	6	chr6_15620855_C_G_b37	rs2619539	-42434	875	0.554481	0.235554	0.0115053	2.44876e-62	3.99608e-55	1.02282	69.7914	0.0396786	negbinom
ENSG00000007944	MYLIP	NK	6	chr6_16162508_T_C_b37	rs7742144	33152	502	0.255601	-0.0732976	0.0148445	1.48787e-06	0.00777324	1.00238	139.06	0.0503084	negbinom
ENSG00000137177	KIF13A	NK	6	chr6_17887064_A_C_b37	rs76546420	-100790	142	0.0723014	-0.61811	0.109959	1.94402e-07	0.00164978	0.904828	105.435	0.238608	negbinom
ENSG00000137393	RNF144B	NK	6	chr6_18373105_T_C_b37	rs9383376	4326	454	0.768839	-0.374133	0.0779062	2.34969e-06	0.0121104	0.960372	60.8768	0.245234	negbinom
ENSG00000111802	TDP2	NK	6	chr6_24436002_G_A_b37	rs9467148	-231259	554	0.282077	0.0847282	0.0181266	3.73997e-06	0.0181774	0.968944	116.999	0.0174799	negbinom
ENSG00000124564	SLC17A3	NK	6	chr6_25880494_T_C_b37	rs645279	-2020	548	0.720978	0.836966	0.18914	5.3983e-06	0.0249164	0.947235	50.3356	0.00766203	negbinom
ENSG00000272810	U91328.22	NK	6	chr6_25933898_T_A_b37	rs9379802	-79571	792	0.403259	1.48217	0.332642	2.60057e-06	0.0196481	0.911617	26.9898	1.47422	negbinom
ENSG00000187837	HIST1H1C	NK	6	chr6_26056072_G_C_b37	rs8384	-627	473	0.240835	0.0983099	0.0212875	3.39357e-06	0.014655	0.980209	39.3602	0.0826357	negbinom
ENSG00000124575	HIST1H1D	NK	6	chr6_26259748_A_G_b37	rs806786	24532	116	0.0590631	0.334624	0.0547909	9.91893e-11	4.24283e-06	0.985478	28.4581	0.164188	negbinom
ENSG00000186470	BTN3A2	NK	6	chr6_26354100_G_T_b37	rs67509210	-11287	244	0.124236	-0.569885	0.0169585	8.00755e-92	3.44806e-86	1.00553	49.6007	0.0758422	negbinom
ENSG00000124508	BTN2A2	NK	6	chr6_26342749_T_C_b37	rs4711107	-40575	537	0.273422	0.194503	0.0276077	5.94508e-12	7.48509e-08	1.02373	41.8634	0.0256002	negbinom
ENSG00000026950	BTN3A1	NK	6	chr6_26414425_C_T_b37	rs3208733	11960	786	0.400204	0.0903419	0.013949	2.10846e-10	4.13976e-06	0.974648	31.4844	0.0326146	negbinom
ENSG00000112763	BTN2A1	NK	6	chr6_26466035_A_C_b37	rs2273558	7885	556	0.283096	0.182119	0.0170866	2.75562e-23	2.58863e-17	1.00065	27.2047	0.0158278	negbinom
ENSG00000261584	RP11-457M11.5	NK	6	chr6_26891739_T_C_b37	rs7775242	205270	246	0.125255	-0.69681	0.110102	1.89091e-10	2.44118e-06	0.998239	26.6902	0.0275982	negbinom
ENSG00000269293	ZSCAN16-AS1	NK	6	chr6_27653120_C_T_b37	rs13217620	-451951	183	0.0931772	0.106531	0.0227084	3.09278e-06	0.0057454	0.96999	25.9341	0.0231831	negbinom
ENSG00000204713	TRIM27	NK	6	chr6_28839879_A_G_b37	rs209160	-51887	936	0.476578	0.0788988	0.0181103	1.86448e-05	0.0181673	1.04112	24.371	0.0119951	negbinom
ENSG00000204644	ZFP57	NK	6	chr6_29644040_C_T_b37	rs374317	-4847	445	0.226578	1.82731	0.0852921	1.24219e-67	9.69771e-62	1.03223	44.6349	1.84353	negbinom
ENSG00000204642	HLA-F	NK	6	chr6_29684994_T_C_b37	rs7759272	-5558	247	0.125764	0.1785	0.0125276	1.29627e-41	1.89324e-36	1.08509	35.2689	0.0300782	negbinom
ENSG00000204632	HLA-G	NK	6	chr6_29914548_C_T_b37	rs2248151	119804	315	0.160387	1.10203	0.0446677	4.2743e-90	1.72917e-76	0.990006	21.7355	0.588447	negbinom
ENSG00000206503	HLA-A	NK	6	chr6_29907740_A_G_b37	rs9260043	-1297	750	0.381874	0.132409	0.00765836	9.33043e-53	8.19058e-47	1.07535	30.0242	0.0326187	negbinom
ENSG00000066379	ZNRD1	NK	6	chr6_29980190_C_T_b37	rs11753957	-48841	111	0.0565173	0.21005	0.0254338	7.22304e-16	9.97378e-11	1.03055	38.6785	0.0203403	negbinom
ENSG00000231074	HCG18	NK	6	chr6_30232374_G_A_b37	rs2516698	-62553	113	0.0575356	0.161411	0.0359165	7.12846e-06	0.0212022	1.00054	35.4868	0.0214377	negbinom
ENSG00000137312	FLOT1	NK	6	chr6_30895444_A_G_b37	rs2532932	184934	474	0.758656	0.0554836	0.0120151	5.40095e-06	0.021649	1.03867	41.0233	0.0140107	negbinom
ENSG00000204580	DDR1	NK	6	chr6_31081409_T_C_b37	rs1265048	237211	670	0.341141	0.581308	0.130595	7.00347e-06	0.0431181	1.05145	36.2083	0.113696	negbinom
ENSG00000272501	XXbac-BPG299F13.17	NK	6	chr6_31154620_T_C_b37	rs6921663	-11194	421	0.214358	1.0317	0.0227104	5.38273e-160	1.69012e-144	1.02806	31.0713	0.447318	negbinom
ENSG00000204525	HLA-C	NK	6	chr6_31228540_T_G_b37	rs17191797	-11342	189	0.0962322	0.172528	0.0121318	6.04717e-44	5.93615e-33	0.959201	37.1952	0.0294853	negbinom
ENSG00000234745	HLA-B	NK	6	chr6_31236467_G_T_b37	rs2524096	-88498	830	0.422607	0.24362	0.00930314	6.90491e-90	1.04227e-82	1.04673	58.5485	0.0689184	negbinom
ENSG00000272221	XXbac-BPG181B23.7	NK	6	chr6_31363697_C_T_b37	rs72657660	425	449	0.228615	-0.489144	0.0712433	2.49916e-11	3.36249e-06	1.01596	43.8992	0.0864697	negbinom
ENSG00000204520	MICA	NK	6	chr6_31347451_A_G_b37	rs2244020	-23905	681	0.346741	0.141843	0.0247096	2.01153e-08	0.000520178	1.07102	41.327	0.0413835	negbinom
ENSG00000204516	MICB	NK	6	chr6_31106302_C_T_b37	rs28732101	-356356	106	0.0539715	-0.421387	0.0577598	3.52519e-12	5.84769e-07	1.0102	37.8923	0.0414971	negbinom
ENSG00000204482	LST1	NK	6	chr6_31081940_T_C_b37	rs3130976	-471961	529	0.269348	0.115285	0.0222465	2.47175e-07	0.0066194	1.00668	28.4882	0.0854608	negbinom
ENSG00000204475	NCR3	NK	6	chr6_31556709_A_G_b37	rs986475	-4053	138	0.0702648	-0.247546	0.0210404	4.65126e-24	1.7813e-18	1.04016	58.3095	0.0420129	negbinom
ENSG00000213722	DDAH2	NK	6	chr6_31745464_G_A_b37	rs3130491	47070	231	0.117617	0.244275	0.0280352	1.2365e-17	9.32849e-13	1.10899	45.7659	0.0728197	negbinom
ENSG00000213719	CLIC1	NK	6	chr6_31745464_G_A_b37	rs3130491	37924	231	0.117617	0.0682639	0.0115315	4.09208e-09	4.75252e-05	1.09259	58.4054	0.0163993	negbinom
ENSG00000204356	NELFE	NK	6	chr6_31881223_G_C_b37	rs62395851	-45664	153	0.0779022	-0.0872214	0.0197931	1.69117e-05	0.0413277	1.01995	76.4638	0.00614708	negbinom
ENSG00000198502	HLA-DRB5	NK	6	chr6_32599999_G_A_b37	rs9272105	101935	981	0.499491	-0.808051	0.0381824	4.7562e-55	8.72862e-39	0.948293	20.3632	0.721694	negbinom
ENSG00000196126	HLA-DRB1	NK	6	chr6_32574703_G_C_b37	rs9271013	17078	540	0.725051	-0.219621	0.0279836	9.20324e-15	1.30352e-07	0.978024	29.6709	0.275632	negbinom
ENSG00000196735	HLA-DQA1	NK	6	chr6_32607853_A_T_b37	rs41269945	11897	406	0.206721	0.895156	0.0404784	2.95775e-84	4.16948e-68	0.977233	44.221	0.584569	negbinom
ENSG00000179344	HLA-DQB1	NK	6	chr6_32605189_A_G_b37	rs9272426	-30971	881	0.448574	-0.307771	0.0287789	8.72352e-24	1.31532e-12	0.945913	15.8743	0.279637	negbinom
ENSG00000237541	HLA-DQA2	NK	6	chr6_32607853_A_T_b37	rs41269945	-101266	406	0.206721	2.12464	0.0579159	1.61052e-105	2.78031e-94	0.999941	74.954	2.08434	negbinom
ENSG00000241106	HLA-DOB	NK	6	chr6_32694295_T_C_b37	rs9275993	-90530	469	0.761202	-0.339942	0.0576528	9.77682e-09	0.000148012	1.05124	84.8974	0.0800637	negbinom
ENSG00000204267	TAP2	NK	6	chr6_32692735_A_C_b37	rs9275924	-113822	504	0.743381	0.101667	0.0165932	2.97924e-09	7.05813e-05	1.03491	76.6207	0.0279526	negbinom
ENSG00000204261	TAPSAR1	NK	6	chr6_32814659_A_G_b37	rs4711312	2796	246	0.125255	-0.0641412	0.013784	4.79956e-06	0.0238186	0.980468	102.145	0.0170345	negbinom
ENSG00000240065	PSMB9	NK	6	chr6_32865911_G_A_b37	rs9276915	53998	517	0.263238	0.0986306	0.00897748	5.08039e-26	5.59281e-20	1.044	65.5251	0.0243767	negbinom
ENSG00000204257	HLA-DMA	NK	6	chr6_33127987_C_A_b37	rs4713614	191116	914	0.534623	-0.0895812	0.0193474	5.73472e-06	0.0407908	1.00568	65.7711	0.0721185	negbinom
ENSG00000223865	HLA-DPB1	NK	6	chr6_33047031_T_C_b37	rs1431403	3328	577	0.293788	0.101913	0.0194804	1.89096e-07	0.00659528	0.950191	69.5692	0.141336	negbinom
ENSG00000231389	HLA-DPA1	NK	6	chr6_33078707_G_A_b37	rs34159555	30155	202	0.102851	-0.219851	0.0286879	3.65886e-12	5.23414e-07	0.999483	82.1568	0.126224	negbinom
ENSG00000231500	RPS18	NK	6	chr6_33239869_C_T_b37	rs17215231	82	137	0.0697556	-0.201782	0.0080936	1.3609e-72	1.83724e-66	1.03957	104.856	0.0127238	negbinom
ENSG00000235863	B3GALT4	NK	6	chr6_33292326_T_C_b37	rs9277974	47409	162	0.0824847	0.142001	0.0278856	4.14539e-07	0.00320809	1.03159	83.4997	0.0252749	negbinom
ENSG00000231925	TAPBP	NK	6	chr6_33278816_G_A_b37	rs3130260	-3348	581	0.295825	-0.0486254	0.00721366	7.70364e-11	1.5043e-06	1.09117	63.3119	0.00837876	negbinom
ENSG00000204209	DAXX	NK	6	chr6_33307400_T_G_b37	rs3130268	10354	970	0.49389	-0.0623209	0.0129373	1.62796e-06	0.0112526	1.02606	57.6236	0.0141013	negbinom
ENSG00000030110	BAK1	NK	6	chr6_33541507_A_G_b37	rs511515	-6512	565	0.712322	-0.0977262	0.0189686	3.10331e-07	0.00267678	1.04171	103.137	0.0354801	negbinom
ENSG00000096433	ITPR3	NK	6	chr6_33601132_G_A_b37	rs9469532	12990	753	0.383401	-0.190701	0.0257537	1.0497e-12	7.09883e-08	1.00005	101.886	0.0177839	negbinom
ENSG00000197461	PDGFA	NK	7	chr7_341519_G_T_b37	rs36134801	-218414	162	0.0824847	0.890477	0.207784	1.4269e-06	0.0354383	0.921233	104.634	2.77037	negbinom
ENSG00000146540	C7orf50	NK	7	chr7_1217628_C_T_b37	rs12333988	39732	289	0.147149	-0.0795093	0.0171265	5.49766e-06	0.0254345	1.02136	109.854	0.0240964	negbinom
ENSG00000229043	AC091729.9	NK	7	chr7_1210554_G_T_b37	rs7784043	10544	783	0.601324	-0.320982	0.0460576	1.19252e-11	3.7759e-07	0.995391	147.055	0.0651973	negbinom
ENSG00000002822	MAD1L1	NK	7	chr7_2037761_G_A_b37	rs34021847	-235117	679	0.345723	0.129093	0.0149454	3.53965e-16	3.55917e-11	1.05744	78.7219	0.0549049	negbinom
ENSG00000106268	NUDT1	NK	7	chr7_2296722_A_T_b37	rs3815313	14865	625	0.318228	-0.0637174	0.0140607	7.63765e-06	0.0249164	1.02305	141.003	0.0247393	negbinom
ENSG00000127948	POR	NK	7	chr7_75852140_A_G_b37	rs1894760	323622	593	0.301935	0.0812196	0.0188218	1.71665e-05	0.0370882	1.02157	100.964	0.00113575	negbinom
ENSG00000127952	STYXL1	NK	7	chr7_75623893_G_A_b37	rs114462308	-53429	201	0.102342	0.165698	0.0321544	3.39033e-07	0.00182279	1.04803	70.1004	0.0251931	negbinom
ENSG00000146701	MDH2	NK	7	chr7_75630183_C_T_b37	rs2302434	-47186	321	0.163442	0.0559554	0.0101977	5.40837e-08	0.000446823	1.03209	64.3606	0.00945996	negbinom
ENSG00000188372	ZP3	NK	7	chr7_76177284_C_T_b37	rs11767431	150449	615	0.313136	0.962502	0.0540878	4.48348e-48	3.27838e-31	0.821317	21.7111	0.896593	negbinom
ENSG00000146707	POMZP3	NK	7	chr7_76214017_A_C_b37	rs11763975	-42561	417	0.212322	0.420825	0.038786	9.16065e-25	3.87443e-19	1.00067	44.2932	0.165387	negbinom
ENSG00000135205	CCDC146	NK	7	chr7_76820954_A_G_b37	rs12704822	69203	342	0.174134	-0.463881	0.0373327	1.05116e-28	5.55407e-23	1.00868	76.9377	0.0725071	negbinom
ENSG00000127951	FGL2	NK	7	chr7_76828953_C_T_b37	rs2075761	-190	156	0.0794297	0.492125	0.0377729	4.78926e-37	1.57821e-31	1.07313	52.9006	0.111718	negbinom
ENSG00000186088	GSAP	NK	7	chr7_76984572_G_A_b37	rs2037753	-61145	604	0.307536	0.250505	0.0155302	6.42656e-48	1.74937e-40	1.03123	39.3625	0.0810119	negbinom
ENSG00000214293	RSBN1L-AS1	NK	7	chr7_77540997_G_A_b37	rs73138459	215415	169	0.0860489	-0.350116	0.076462	4.18964e-06	0.0151139	1.03061	89.7868	1.61699e-05	negbinom
ENSG00000182165	TP53TG1	NK	7	chr7_86969559_C_T_b37	rs802035	-5272	553	0.718432	0.0858969	0.0128662	9.0214e-11	9.15014e-07	0.979508	50.4269	0.0223844	negbinom
ENSG00000075142	SRI	NK	7	chr7_87835469_G_A_b37	rs1063964	-20839	616	0.313646	0.0641815	0.0098816	2.40234e-10	2.01891e-06	1.01291	54.9973	0.0158317	negbinom
ENSG00000157259	GATAD1	NK	7	chr7_92073947_G_T_b37	rs78168358	-2820	234	0.119145	0.122277	0.0248059	1.07113e-06	0.00197424	0.98822	36.7707	0.0177757	negbinom
ENSG00000177409	SAMD9L	NK	7	chr7_92773791_G_A_b37	rs74298201	-3891	109	0.055499	-0.210074	0.0345598	1.35256e-08	0.000108001	0.991446	69.418	0.0504344	negbinom
ENSG00000158528	PPP1R9A	NK	7	chr7_94523663_G_A_b37	rs4727302	-12851	798	0.593686	-0.605943	0.0513369	8.19309e-27	2.64415e-20	0.9926	38.6145	0.706572	negbinom
ENSG00000236197	AC002429.5	NK	7	chr7_94594055_A_G_b37	rs854719	-249589	118	0.0600815	1.36523	0.288888	9.83504e-07	0.00882818	0.914799	42.401	0.861649	negbinom
ENSG00000105854	PON2	NK	7	chr7_95077845_G_T_b37	rs43051	13335	653	0.667515	-0.127433	0.0257369	1.07683e-06	0.00445767	1.01182	73.1133	0.0286974	negbinom
ENSG00000127922	SHFM1	NK	7	chr7_96269575_C_G_b37	rs12671864	-69628	315	0.160387	0.0706708	0.0125364	1.99736e-08	8.46389e-05	1.12233	51.7324	0.0190245	negbinom
ENSG00000070669	ASNS	NK	7	chr7_97512965_C_T_b37	rs6960546	11111	459	0.233707	0.155954	0.0285711	7.43865e-08	0.000264209	1.07592	74.4614	0.0339207	negbinom
ENSG00000130429	ARPC1B	NK	7	chr7_99202373_C_T_b37	rs868564	230501	125	0.0636456	-0.0670986	0.0141723	4.41238e-06	0.00491257	0.993201	42.9438	0.0163948	negbinom
ENSG00000241468	ATP5J2	NK	7	chr7_99365083_G_A_b37	rs4646437	301129	203	0.10336	0.0471172	0.0110529	2.02034e-05	0.0200044	1.04105	41.9476	0.0112651	negbinom
ENSG00000166529	ZSCAN21	NK	7	chr7_100078269_C_G_b37	rs56121056	430879	348	0.177189	-0.251267	0.0584956	2.70615e-05	0.0349345	1.00642	27.1037	0.113513	negbinom
ENSG00000188186	LAMTOR4	NK	7	chr7_99665798_C_T_b37	rs4729573	-80732	547	0.278513	-0.0319201	0.0060216	2.25654e-07	0.000401541	1.0395	43.1605	0.00582223	negbinom
ENSG00000121716	PILRB	NK	7	chr7_99950297_A_T_b37	rs7795656	16560	375	0.190937	0.427452	0.0131958	2.76159e-121	4.01808e-109	0.992486	38.1081	0.0827889	negbinom
ENSG00000146834	MEPCE	NK	7	chr7_100526290_G_C_b37	rs62482554	499850	730	0.37169	0.105671	0.0221824	1.99106e-06	0.00914034	0.981845	32.4433	0.0769975	negbinom
ENSG00000106327	TFR2	NK	7	chr7_100401449_G_A_b37	rs2437101	161105	135	0.0687373	0.287571	0.0666726	1.71829e-05	0.0253587	1.00736	51.3314	0.0316778	negbinom
ENSG00000172354	GNB2	NK	7	chr7_100418761_C_T_b37	rs118083654	147607	147	0.0748473	-0.066771	0.0149946	1.58027e-05	0.0277076	1.0752	35.8887	0.0101841	negbinom
ENSG00000227053	RP11-395B7.4	NK	7	chr7_100651472_A_C_b37	rs10447810	-9417	916	0.533605	0.230094	0.0313242	3.55931e-12	6.37296e-08	1.01194	106.544	0.116181	negbinom
ENSG00000169871	TRIM56	NK	7	chr7_100722181_T_G_b37	rs12334261	-6539	425	0.216395	-0.107698	0.0231465	6.6606e-06	0.0175002	1.05386	102.965	0.0465893	negbinom
ENSG00000106400	ZNHIT1	NK	7	chr7_100860636_T_C_b37	rs1056678	-313	439	0.223523	0.0688457	0.00857265	8.17505e-15	3.12278e-10	1.04429	80.6389	0.00744631	negbinom
ENSG00000214253	FIS1	NK	7	chr7_100897679_C_T_b37	rs10254892	2082	121	0.061609	-0.132087	0.0131845	1.97398e-20	1.11959e-15	1.04226	111.15	0.0058536	negbinom
ENSG00000160991	ORAI2	NK	7	chr7_102076562_G_A_b37	rs12669274	3009	959	0.511711	0.143001	0.0154004	5.58661e-19	4.08665e-14	1.00559	49.2008	0.0441284	negbinom
ENSG00000161036	LRWD1	NK	7	chr7_102113093_T_C_b37	rs3800988	7717	524	0.733198	-0.132918	0.0265064	1.17458e-06	0.00289685	1.00772	54.339	0.0165017	negbinom
ENSG00000005075	POLR2J	NK	7	chr7_102103293_C_T_b37	rs6465866	-16061	662	0.662933	0.038442	0.00715325	1.05687e-07	0.000287193	1.07515	47.6305	0.00296898	negbinom
ENSG00000168255	POLR2J3	NK	7	chr7_102108012_G_C_b37	rs6971245	-105091	106	0.0539715	0.211522	0.0318923	7.84184e-12	1.34333e-07	0.978725	51.7337	0.0713315	negbinom
ENSG00000267368	UPK3BL	NK	7	chr7_102386783_G_A_b37	rs28705249	103545	199	0.898676	-1.40504	0.119955	3.80018e-32	3.43813e-26	0.98467	42.6986	1.42156	negbinom
ENSG00000173678	SPDYE2B	NK	7	chr7_102389213_C_T_b37	rs117451379	98441	113	0.0575356	1.43781	0.337293	2.27121e-06	0.00490771	0.955011	34.7235	0.000402387	negbinom
ENSG00000105819	PMPCB	NK	7	chr7_102823576_A_G_b37	rs61318900	-114293	344	0.175153	0.0694596	0.0144164	2.0484e-06	0.00811602	0.998755	41.0927	0.0117095	negbinom
ENSG00000005483	KMT2E	NK	7	chr7_104828098_C_T_b37	rs3779210	173472	728	0.370672	0.0410315	0.00880603	3.59038e-06	0.0233634	0.941651	61.3999	0.0193048	negbinom
ENSG00000135250	SRPK2	NK	7	chr7_105493712_A_G_b37	rs58244737	453957	128	0.0651731	0.076755	0.0172264	8.5384e-06	0.0243535	1.05728	90.8385	0.00994098	negbinom
ENSG00000164597	COG5	NK	7	chr7_107283069_T_C_b37	rs2204833	78110	442	0.774949	-0.422361	0.0248521	8.56698e-49	1.49004e-41	0.983016	96.3574	0.0926964	negbinom
ENSG00000091136	LAMB1	NK	7	chr7_107562657_A_G_b37	rs7786987	-81043	822	0.418534	-0.858765	0.0625193	8.42872e-36	8.25146e-29	0.960015	105.642	0.469213	negbinom
ENSG00000184903	IMMP2L	NK	7	chr7_111118514_C_A_b37	rs2396357	-84059	940	0.478615	-0.223127	0.0367264	2.93141e-09	2.54214e-05	0.969664	68.1159	0.0469075	negbinom
ENSG00000128534	NAA38	NK	7	chr7_117834763_G_T_b37	rs7796145	10677	650	0.669043	-0.0939689	0.0080103	8.82854e-28	6.1284e-23	1.02119	52.9786	0.00914783	negbinom
ENSG00000196937	FAM3C	NK	7	chr7_121004803_T_C_b37	rs11771477	-31615	399	0.203157	0.10428	0.0170733	1.78724e-09	1.3541e-05	1.06325	53.6903	0.0297132	negbinom
ENSG00000048405	ZNF800	NK	7	chr7_127031917_G_T_b37	rs28729203	-40061	769	0.608452	0.0508406	0.0120276	2.83839e-05	0.0366206	1.0013	50.4645	0.0117578	negbinom
ENSG00000106348	IMPDH1	NK	7	chr7_128091315_G_A_b37	rs76089614	41009	111	0.0565173	0.235349	0.0334041	1.4317e-12	9.3563e-08	0.975389	64.492	0.032906	negbinom
ENSG00000273270	RP11-212P7.2	NK	7	chr7_128142023_A_T_b37	rs12539729	-29100	708	0.639511	0.227873	0.0403339	2.984e-08	0.0001561	1.10447	66.014	0.031142	negbinom
ENSG00000128617	OPN1SW	NK	7	chr7_128520881_T_C_b37	rs117652666	105037	137	0.0697556	2.95162	0.533529	4.19982e-10	0.000138722	0.839328	25.2581	26.9775	negbinom
ENSG00000128604	IRF5	NK	7	chr7_128629001_T_C_b37	rs7796963	51335	744	0.621181	0.221081	0.0404656	6.84992e-08	0.00039178	1.01718	83.3294	0.0301836	negbinom
ENSG00000240204	SMKR1	NK	7	chr7_129146150_G_A_b37	rs66516303	3830	185	0.0941955	0.140408	0.0295293	2.2306e-06	0.00981307	0.99327	99.721	0.0327607	negbinom
ENSG00000273329	RP11-448A19.1	NK	7	chr7_129246036_T_A_b37	rs34498715	-5435	773	0.393585	0.240696	0.0284549	1.49654e-16	8.76385e-12	1.00181	119.747	0.0433911	negbinom
ENSG00000186591	UBE2H	NK	7	chr7_129445211_T_C_b37	rs2727513	-147578	538	0.726069	0.0887573	0.019975	1.19361e-05	0.0371712	0.95959	121.839	0.0394487	negbinom
ENSG00000158525	CPA5	NK	7	chr7_129987782_C_T_b37	rs67016751	3152	220	0.112016	0.650508	0.146839	4.52584e-06	0.0170758	0.972245	71.1082	0.501027	negbinom
ENSG00000106477	CEP41	NK	7	chr7_130034437_C_G_b37	rs4728195	-47837	627	0.319246	0.146916	0.029804	1.03153e-06	0.00405841	1.00317	109.955	0.012216	negbinom
ENSG00000106484	MEST	NK	7	chr7_130118292_A_G_b37	rs12672246	-7720	460	0.765784	-0.436044	0.0907736	1.68766e-06	0.0116689	0.987301	72.7517	0.352865	negbinom
ENSG00000271204	RP11-138A9.1	NK	7	chr7_130604868_A_G_b37	rs157955	-12097	114	0.0580448	0.235555	0.0443079	5.10995e-08	0.00043977	0.947841	153.336	0.0975717	negbinom
ENSG00000273319	RP11-138A9.2	NK	7	chr7_130623257_A_C_b37	rs205724	2034	324	0.835031	0.17644	0.0359319	2.72863e-06	0.00818253	0.999842	118.069	0.210422	negbinom
ENSG00000221866	PLXNA4	NK	7	chr7_132017964_C_T_b37	rs10263528	-315483	231	0.117617	0.3172	0.0743836	1.56825e-05	0.0450909	1.00981	53.1548	0.221842	negbinom
ENSG00000172331	BPGM	NK	7	chr7_134313465_T_C_b37	rs7800519	-18095	980	0.498982	-0.143654	0.0167737	2.62199e-16	1.21457e-11	1.0222	76.9153	0.0717486	negbinom
ENSG00000232053	AC009784.3	NK	7	chr7_135697814_C_T_b37	rs6967038	-79859	268	0.136456	0.685023	0.140802	9.02051e-07	0.00505183	0.965545	117.256	0.293952	negbinom
ENSG00000105939	ZC3HAV1	NK	7	chr7_138734838_A_G_b37	rs10270221	-59627	970	0.50611	-0.152356	0.0125388	4.56679e-30	4.0587e-24	1.01663	119.424	0.0447534	negbinom
ENSG00000133606	MKRN1	NK	7	chr7_140127204_G_A_b37	rs78571503	-52165	212	0.107943	-0.107385	0.0165027	3.57836e-10	1.00007e-05	0.93203	136.402	0.0148769	negbinom
ENSG00000090266	NDUFB2	NK	7	chr7_140379261_A_G_b37	rs2968555	-11316	271	0.137984	-0.0534246	0.00849782	1.20237e-09	7.84501e-06	1.08885	65.8046	0.0102848	negbinom
ENSG00000006530	AGK	NK	7	chr7_141368300_T_C_b37	rs12154227	117311	820	0.582485	0.0932803	0.0182914	5.4232e-07	0.00163874	1.054	70.1844	0.0413956	negbinom
ENSG00000197448	GSTK1	NK	7	chr7_143044638_C_T_b37	rs3829001	103452	427	0.217413	0.0350851	0.00799815	1.34814e-05	0.0245982	1.01501	65.1219	0.00797117	negbinom
ENSG00000272968	RBAK-RBAKDN	NK	7	chr7_5101858_G_A_b37	rs77684954	78509	143	0.0728106	-0.308982	0.0428723	3.13854e-12	1.9966e-07	0.986294	184.382	0.0102424	negbinom
ENSG00000182095	TNRC18	NK	7	chr7_5430375_T_C_b37	rs10233187	-34670	866	0.559063	0.243176	0.0327941	3.64548e-12	4.34982e-07	1.01054	97.9056	0.169605	negbinom
ENSG00000122674	CCZ1	NK	7	chr7_5937412_C_T_b37	rs28437675	-953	555	0.717413	-0.122466	0.0133408	6.4593e-19	1.10985e-13	1.03822	68.3236	0.0381689	negbinom
ENSG00000136238	RAC1	NK	7	chr7_6439945_A_G_b37	rs836549	25791	969	0.493381	0.127417	0.00779525	2.64596e-46	3.91835e-38	0.965178	98.7989	0.0198675	negbinom
ENSG00000136240	KDELR2	NK	7	chr7_6502367_T_C_b37	rs6796	-21506	559	0.284623	-0.20818	0.011809	5.93652e-50	2.32516e-42	0.992616	76.5934	0.0380173	negbinom
ENSG00000136247	ZDHHC4	NK	7	chr7_6617247_C_G_b37	rs11559147	182	563	0.71334	0.10257	0.0162458	5.30391e-10	8.5879e-06	1.01691	72.5824	0.0101251	negbinom
ENSG00000146574	CCZ1B	NK	7	chr7_6862678_T_C_b37	rs7789081	-3723	890	0.453157	-0.443599	0.0198999	1.22219e-63	5.8174e-59	1.05424	113.002	0.14518	negbinom
ENSG00000197362	ZNF786	NK	7	chr7_148870026_A_G_b37	rs6944096	82152	803	0.591141	0.188897	0.0299012	8.97461e-10	6.52433e-06	1.03173	104.017	0.0835373	negbinom
ENSG00000171130	ATP6V0E2	NK	7	chr7_149575004_C_A_b37	rs10807974	4947	715	0.364053	0.0530396	0.0122078	1.88517e-05	0.032644	1.01922	101.387	0.00892972	negbinom
ENSG00000127399	LRRC61	NK	7	chr7_150025720_T_C_b37	rs56190213	5992	471	0.239817	0.249741	0.0288078	3.91084e-16	1.74494e-11	1.01671	97.5662	0.0490508	negbinom
ENSG00000106526	ACTR3C	NK	7	chr7_149542627_A_C_b37	rs4725315	-478187	647	0.32943	-0.193046	0.0453241	1.98798e-05	0.0319277	0.968505	112.62	1.46e-05	negbinom
ENSG00000179144	GIMAP7	NK	7	chr7_150453748_G_C_b37	rs10280499	241830	147	0.925153	-0.100973	0.0236636	1.40729e-05	0.0349779	0.962673	94.2356	0.0635538	negbinom
ENSG00000106560	GIMAP2	NK	7	chr7_150342420_C_T_b37	rs60774275	-40368	220	0.112016	-0.171374	0.0245485	2.59665e-11	6.48989e-07	1.00676	92.4857	0.039264	negbinom
ENSG00000213203	GIMAP1	NK	7	chr7_150414572_C_T_b37	rs6464094	927	831	0.423116	-0.0761103	0.0150941	6.04561e-07	0.00333132	0.99692	111.81	0.0614343	negbinom
ENSG00000196329	GIMAP5	NK	7	chr7_150429668_G_A_b37	rs76379691	10327	200	0.101833	-0.143825	0.0316904	1.34128e-05	0.0303037	1.03321	131.541	0.0889106	negbinom
ENSG00000013374	NUB1	NK	7	chr7_151058623_A_T_b37	rs406624	19838	536	0.727088	0.0801795	0.0113195	7.29909e-12	2.78416e-07	1.03459	149.63	0.0108289	negbinom
ENSG00000261455	LINC01003	NK	7	chr7_152159506_T_C_b37	rs4726160	-1365	670	0.341141	-0.0995122	0.0200063	1.13435e-06	0.00439698	1.00358	93.443	0.0440083	negbinom
ENSG00000214106	PAXIP1-AS2	NK	7	chr7_154755628_G_A_b37	rs748811	35420	582	0.296334	0.194636	0.0346207	4.25107e-08	0.000498934	1.04151	186.243	0.0470198	negbinom
ENSG00000146918	NCAPG2	NK	7	chr7_158431718_G_A_b37	rs6973125	-65802	131	0.0667006	0.843809	0.0759275	1.26243e-30	4.02339e-20	0.962817	25.4978	0.365445	negbinom
ENSG00000126870	WDR60	NK	7	chr7_158674521_C_G_b37	rs28679564	25252	433	0.220468	-0.136615	0.0196314	1.8075e-11	1.94887e-07	1.07626	60.6918	0.0332349	negbinom
ENSG00000106018	VIPR2	NK	7	chr7_159054952_A_G_b37	rs4143341	117303	845	0.569756	-0.21502	0.0280516	9.68037e-14	1.98224e-08	0.982667	36.3703	0.220484	negbinom
ENSG00000106399	RPA3	NK	7	chr7_7572074_G_A_b37	rs74983009	-186164	105	0.0534623	0.133747	0.0301675	7.0591e-06	0.0460624	1.03128	126.326	0.0366994	negbinom
ENSG00000106415	GLCCI1	NK	7	chr7_8117636_A_G_b37	rs6463758	109211	874	0.55499	-0.0962582	0.0206259	4.48737e-06	0.030116	1.00727	177.3	0.0938777	negbinom
ENSG00000214960	ISPD	NK	7	chr7_16593828_G_A_b37	rs138352245	132881	146	0.0743381	-0.796707	0.18783	1.34491e-05	0.0463532	0.966324	170.262	0.00023896	negbinom
ENSG00000106546	AHR	NK	7	chr7_17338147_C_T_b37	rs10249788	-99	265	0.134929	-0.406073	0.0843205	2.28769e-06	0.0122352	1.00037	180.653	0.0605438	negbinom
ENSG00000196683	TOMM7	NK	7	chr7_22852499_C_T_b37	rs2240728	-9971	613	0.312118	-0.157205	0.00500236	3.67099e-103	7.32054e-100	1.0845	66.7007	0.0175647	negbinom
ENSG00000226816	AC005082.12	NK	7	chr7_23242754_A_T_b37	rs858306	-2878	756	0.384929	0.817118	0.143233	2.14715e-08	0.000660788	0.972894	46.6646	1.21053	negbinom
ENSG00000122565	CBX3	NK	7	chr7_26209061_G_A_b37	rs2040784	-31721	866	0.440937	-0.0539365	0.0105906	5.88208e-07	0.00253377	1.00974	117.576	0.0317466	negbinom
ENSG00000005020	SKAP2	NK	7	chr7_26903661_C_T_b37	rs73069539	-131197	472	0.240326	0.195155	0.0164076	3.41664e-29	8.33135e-24	1.03095	87.3027	0.0519379	negbinom
ENSG00000253552	HOXA-AS2	NK	7	chr7_27118974_C_T_b37	rs17427421	-28422	119	0.0605906	0.498108	0.0908815	3.49717e-08	0.000264619	1.03674	63.2294	0.115034	negbinom
ENSG00000273014	RP11-225B17.2	NK	7	chr7_32801638_C_A_b37	rs13228599	3144	291	0.148167	1.5683	0.215671	3.78642e-15	1.78498e-09	0.922127	41.8868	0.231564	negbinom
ENSG00000122643	NT5C3A	NK	7	chr7_33088926_G_A_b37	rs4723240	-13483	555	0.717413	-0.0983117	0.0166848	9.10579e-09	0.00026291	0.945632	34.7357	0.0430913	negbinom
ENSG00000164610	RP9	NK	7	chr7_33155385_C_T_b37	rs13227275	6383	367	0.186864	0.100417	0.0226715	1.36826e-05	0.0267562	1.0002	43.3995	0.0271811	negbinom
ENSG00000122557	HERPUD2	NK	7	chr7_35704956_G_A_b37	rs2392379	-30225	731	0.3722	0.0528532	0.010846	1.45461e-06	0.00455491	1.09411	89.2683	0.00811157	negbinom
ENSG00000136250	AOAH	NK	7	chr7_36768658_G_T_b37	rs6956701	4504	668	0.340122	-0.161848	0.0125988	1.9371e-31	1.82546e-24	0.967745	159.508	0.0472615	negbinom
ENSG00000086289	EPDR1	NK	7	chr7_37952391_C_T_b37	rs3807194	228945	481	0.244908	-0.524601	0.0739778	1.21872e-11	3.36044e-07	0.98537	126.144	0.241219	negbinom
ENSG00000086288	NME8	NK	7	chr7_37880232_G_A_b37	rs10951540	-7967	550	0.719959	-0.135005	0.0215719	1.05251e-09	7.67181e-06	1.10301	105.293	0.0412152	negbinom
ENSG00000272908	RP11-121A8.1	NK	7	chr7_38374309_T_C_b37	rs2735161	5065	613	0.312118	-0.305265	0.0420393	4.14029e-12	1.40814e-07	1.00019	137.926	0.200912	negbinom
ENSG00000106591	MRPL32	NK	7	chr7_42979383_T_C_b37	rs661947	7584	262	0.866599	-0.237317	0.0230229	2.36367e-22	2.16013e-17	1.0284	92.7663	0.039027	negbinom
ENSG00000106603	COA1	NK	7	chr7_43804695_C_T_b37	rs1181574	35379	644	0.672098	-0.113624	0.0126754	3.9693e-18	8.39838e-14	1.06711	78.4093	0.0103117	negbinom
ENSG00000106605	BLVRA	NK	7	chr7_43748698_G_C_b37	rs1181582	-49581	730	0.62831	0.0832483	0.0181161	5.34851e-06	0.0191074	0.962174	80.5564	0.0238435	negbinom
ENSG00000136279	DBNL	NK	7	chr7_44100373_C_T_b37	rs17546439	16134	106	0.0539715	-0.109842	0.0206161	2.15827e-07	0.000654618	1.05837	58.613	0.0150179	negbinom
ENSG00000122678	POLM	NK	7	chr7_44111189_T_C_b37	rs28745596	-10950	178	0.0906314	0.205279	0.0258252	2.21099e-15	8.8715e-11	1.00996	68.0304	0.0315042	negbinom
ENSG00000158604	TMED4	NK	7	chr7_44600274_C_T_b37	rs76472432	-21612	171	0.0870672	0.0823487	0.0167248	1.15004e-06	0.00434969	0.965109	91.4115	0.0102547	negbinom
ENSG00000196262	PPIA	NK	7	chr7_44819645_C_T_b37	rs4720481	-16634	215	0.10947	0.0441804	0.00760428	8.36251e-09	4.35689e-05	1.02469	111.155	0.00771314	negbinom
ENSG00000105968	H2AFV	NK	7	chr7_44833065_C_T_b37	rs13236827	-54617	838	0.42668	0.0439049	0.00789926	3.76382e-08	0.000390081	0.965622	78.804	0.0133313	negbinom
ENSG00000136286	MYO1G	NK	7	chr7_44998714_G_A_b37	rs6946581	-19983	643	0.672607	-0.0547333	0.00908648	2.84227e-09	1.66466e-05	1.08276	72.4991	0.0202716	negbinom
ENSG00000232956	SNHG15	NK	7	chr7_45000102_T_C_b37	rs3812261	-26458	538	0.273931	0.068104	0.0127652	1.52424e-07	0.00109017	1.00176	74.7628	0.0187427	negbinom
ENSG00000042813	ZPBP	NK	7	chr7_50648881_T_C_b37	rs62447498	487956	142	0.0723014	1.71715	0.396241	2.99995e-06	0.0371712	0.850276	30.5425	3.76925	negbinom
ENSG00000185811	IKZF1	NK	7	chr7_50470138_G_T_b37	rs62447207	126418	380	0.193483	-0.0680952	0.0133177	6.96714e-07	0.00318423	1.02464	59.3514	0.0243201	negbinom
ENSG00000132436	FIGNL1	NK	7	chr7_50533539_G_A_b37	rs11768267	15451	904	0.539715	0.239419	0.0321283	2.56625e-12	5.17291e-08	0.999362	88.1923	0.0469477	negbinom
ENSG00000154978	VOPP1	NK	7	chr7_55572141_G_T_b37	rs12718970	-68540	731	0.3722	0.0600944	0.0105386	2.91383e-08	0.000185997	1.04802	100.589	0.0178326	negbinom
ENSG00000146733	PSPH	NK	7	chr7_55824205_A_G_b37	rs10899768	-295092	336	0.171079	0.460439	0.0547778	2.5744e-16	3.55917e-11	1.00651	39.3242	0.0852614	negbinom
ENSG00000146731	CCT6A	NK	7	chr7_56033558_A_G_b37	rs4470984	-85765	462	0.764766	-0.0587422	0.0127918	5.18461e-06	0.0101093	1.05094	58.4209	0.0127649	negbinom
ENSG00000129103	SUMF2	NK	7	chr7_56140618_T_G_b37	rs13238899	8923	118	0.0600815	-0.0806393	0.0180627	1.07172e-05	0.0212022	1.0054	67.4873	0.00805007	negbinom
ENSG00000106153	CHCHD2	NK	7	chr7_56155759_C_T_b37	rs112501056	-18510	387	0.197047	-0.0830623	0.0062603	1.23747e-32	1.01232e-26	1.01702	41.6228	0.00884332	negbinom
ENSG00000196247	ZNF107	NK	7	chr7_64197449_A_G_b37	rs13230353	70938	847	0.431263	-0.16015	0.0337422	2.77481e-06	0.00678138	0.942252	46.0498	0.0355873	negbinom
ENSG00000197008	ZNF138	NK	7	chr7_64286539_G_A_b37	rs73126387	31773	701	0.356925	0.113439	0.021731	2.3837e-07	0.000762549	1.03126	30.3218	0.00592571	negbinom
ENSG00000169919	GUSB	NK	7	chr7_65582375_T_C_b37	rs34349434	135074	135	0.0687373	0.0990296	0.0237912	4.09424e-05	0.0220725	1.00445	15.5237	0.0100273	negbinom
ENSG00000126522	ASL	NK	7	chr7_65829497_T_C_b37	rs778723	288712	830	0.422607	-0.0824582	0.0141838	1.19e-08	3.33695e-05	0.95208	16.8783	0.0213708	negbinom
ENSG00000241258	CRCP	NK	7	chr7_65680992_T_C_b37	rs13244209	101401	805	0.590122	-0.0731152	0.0168226	1.7236e-05	0.00760296	1.01908	19.489	0.0187277	negbinom
ENSG00000169902	TPST1	NK	7	chr7_65554385_C_T_b37	rs2460432	-115801	725	0.630855	-0.286973	0.0696369	4.59369e-05	0.0221166	0.991163	14.8269	0.200252	negbinom
ENSG00000237310	GS1-124K5.4	NK	7	chr7_66082946_T_C_b37	rs1860471	124253	508	0.741344	-0.255973	0.0345266	3.70022e-13	2.6628e-09	1.00236	17.0957	0.0342095	negbinom
ENSG00000154710	RABGEF1	NK	7	chr7_65709988_C_T_b37	rs17138154	-437163	214	0.108961	0.282072	0.0640032	1.18261e-05	0.0109948	0.995375	31.3392	0.0503481	negbinom
ENSG00000272831	RP11-792A8.4	NK	7	chr7_66163095_C_G_b37	rs78950023	-42277	109	0.055499	0.302999	0.0301435	1.91878e-22	4.68686e-17	1.00068	22.944	0.031019	negbinom
ENSG00000130305	NSUN5	NK	7	chr7_72364533_G_A_b37	rs10231271	-358331	971	0.505601	0.0818641	0.0128878	3.89571e-10	2.26853e-06	1.01717	46.9368	0.0107173	negbinom
ENSG00000071462	WBSCR22	NK	7	chr7_73091122_C_T_b37	rs143598667	-6233	118	0.0600815	0.0862958	0.020436	2.49226e-05	0.034	1.03774	76.257	0.00896479	negbinom
ENSG00000225969	LINC00035	NK	7	chr7_73285093_C_G_b37	rs4717114	135725	812	0.586558	0.453506	0.0778638	1.00711e-08	6.89475e-05	0.999339	80.7714	0.201926	negbinom
ENSG00000106077	ABHD11	NK	7	chr7_73147594_C_G_b37	rs11978958	-5603	891	0.546334	-0.0939416	0.0200807	3.59759e-06	0.0101093	1.00031	67.9942	0.0149027	negbinom
ENSG00000127946	HIP1	NK	7	chr7_75362285_C_T_b37	rs111582823	-5995	103	0.052444	0.521122	0.0503365	2.71755e-24	4.68544e-19	0.999938	96.3366	0.0899148	negbinom
ENSG00000253982	CTD-2336O2.1	NK	8	chr8_1745397_C_T_b37	rs117680534	32729	276	0.14053	-0.116911	0.0209662	5.0842e-08	0.000923286	1.00753	306.762	0.0144114	negbinom
ENSG00000104728	ARHGEF10	NK	8	chr8_1765371_G_A_b37	rs6980781	-6771	185	0.0941955	0.388688	0.0605006	2.91047e-10	1.03482e-05	0.988614	292.101	0.127127	negbinom
ENSG00000176595	KBTBD11	NK	8	chr8_2082245_G_A_b37	rs36098404	160201	127	0.064664	0.803159	0.180436	4.30856e-06	0.0352933	0.962926	289.158	0.642375	negbinom
ENSG00000036448	MYOM2	NK	8	chr8_2082015_G_C_b37	rs62480001	88860	625	0.318228	1.60945	0.041275	1.91493e-104	5.23427e-86	0.982425	73.5806	1.45296	negbinom
ENSG00000104626	ERI1	NK	8	chr8_8861430_G_A_b37	rs13252797	1773	894	0.455193	-0.249733	0.0317541	3.9115e-14	1.22703e-08	0.983545	78.2296	0.0660532	negbinom
ENSG00000147586	MRPS28	NK	8	chr8_80654655_A_G_b37	rs2920951	-287869	209	0.106415	-0.129651	0.029628	1.62032e-05	0.0376446	1.00032	96.7988	0.0267505	negbinom
ENSG00000076554	TPD52	NK	8	chr8_81050423_T_C_b37	rs2033066	-93044	877	0.446538	0.291725	0.0175484	2.03246e-46	7.2042e-42	1.05234	98.1835	0.0953642	negbinom
ENSG00000251867	Y-RNA	NK	8	chr8_81092889_T_G_b37	rs4740127	-304965	705	0.358961	0.207302	0.046978	1.14484e-05	0.019847	1.03703	70.9422	0.143335	negbinom
ENSG00000076641	PAG1	NK	8	chr8_82041753_C_T_b37	rs4398860	17450	215	0.10947	0.16222	0.0296507	2.73906e-08	0.000128884	1.00296	101.313	0.0696561	negbinom
ENSG00000133731	IMPA1	NK	8	chr8_82565202_A_G_b37	rs2142316	-33726	586	0.298371	-0.125826	0.0233707	1.78596e-07	0.00083215	1.00291	71.7075	0.0276024	negbinom
ENSG00000104497	SNX16	NK	8	chr8_82808807_A_G_b37	rs7462039	53706	839	0.572811	-0.247758	0.0452628	7.43809e-08	0.00043977	0.993442	53.6121	0.0698619	negbinom
ENSG00000133739	LRRCC1	NK	8	chr8_86009172_G_A_b37	rs11775954	-10210	658	0.664969	0.17098	0.0346377	1.52343e-06	0.00144635	1.03504	32.493	0.0755916	negbinom
ENSG00000085719	CPNE3	NK	8	chr8_87340319_C_T_b37	rs10106855	-156740	492	0.250509	-0.0774818	0.0161576	2.108e-06	0.00601006	1.02953	53.2212	0.0215432	negbinom
ENSG00000164823	OSGIN2	NK	8	chr8_90940205_G_C_b37	rs2142141	26118	890	0.546843	0.13405	0.0317043	3.19665e-05	0.0458838	1.02516	45.249	0.080589	negbinom
ENSG00000155099	TMEM55A	NK	8	chr8_91997679_A_G_b37	rs2740792	-55613	520	0.735234	-0.271527	0.0361167	2.63961e-13	1.83803e-09	1.04312	37.0616	0.0865241	negbinom
ENSG00000253738	GS1-251I9.4	NK	8	chr8_92080575_G_A_b37	rs1138489	-1842	720	0.633401	0.0753099	0.0112158	7.3952e-11	1.03535e-06	0.975428	32.116	0.0154367	negbinom
ENSG00000155100	OTUD6B	NK	8	chr8_92396932_G_C_b37	rs4734539	314508	334	0.170061	0.143106	0.0351931	4.70238e-05	0.0376675	0.987147	37.1006	0.0685703	negbinom
ENSG00000212998	RBM12B-AS1	NK	8	chr8_95060122_C_T_b37	rs11781219	307773	124	0.0631365	1.48761	0.318544	3.84203e-07	0.00468927	0.916463	46.8586	0.0237134	negbinom
ENSG00000164938	TP53INP1	NK	8	chr8_95462695_C_T_b37	rs2930968	-498944	706	0.35947	0.158135	0.0363491	1.61241e-05	0.0461427	0.966793	121.167	0.0667835	negbinom
ENSG00000104324	CPQ	NK	8	chr8_97651358_C_T_b37	rs2704253	-6097	224	0.885947	0.114699	0.0209575	8.29906e-08	0.000372427	1.03461	73.3898	0.0193512	negbinom
ENSG00000132561	MATN2	NK	8	chr8_99261718_A_G_b37	rs78724558	380650	174	0.0885947	1.19857	0.290671	1.38658e-05	0.0425341	0.973979	76.9517	0.00034633	negbinom
ENSG00000104361	NIPAL2	NK	8	chr8_99289679_C_A_b37	rs113179135	-16942	346	0.176171	0.254411	0.0479704	1.45212e-07	0.000891009	1.05291	77.1833	0.0519812	negbinom
ENSG00000147669	POLR2K	NK	8	chr8_101394661_A_C_b37	rs13278341	231849	708	0.639511	-0.0463573	0.0100162	4.83267e-06	0.00955443	1.01021	93.7717	0.0166499	negbinom
ENSG00000104450	SPAG1	NK	8	chr8_101453407_T_C_b37	rs7842976	283273	422	0.785132	-0.146462	0.0347222	2.82731e-05	0.0419865	1.05508	73.0659	0.0211619	negbinom
ENSG00000034677	RNF19A	NK	8	chr8_101452935_C_T_b37	rs10107200	104489	434	0.779022	-0.139267	0.0173793	1.52823e-14	1.89905e-10	1.07059	95.5718	0.0360099	negbinom
ENSG00000070756	PABPC1	NK	8	chr8_101822215_G_A_b37	rs73282499	87178	320	0.162933	0.0942806	0.00904094	2.99038e-24	4.8674e-20	1.05939	160.276	0.0180677	negbinom
ENSG00000253633	KB-1980E6.3	NK	8	chr8_103541166_G_A_b37	rs17186084	198	150	0.0763747	0.834397	0.151515	4.12079e-09	0.000112694	0.990245	108.903	0.902206	negbinom
ENSG00000164929	BAALC	NK	8	chr8_104152091_C_G_b37	rs7014008	-847	303	0.154277	0.279578	0.0484157	4.1883e-09	3.31429e-05	1.00084	158.617	0.184746	negbinom
ENSG00000254615	RP11-395G23.3	NK	8	chr8_107348005_T_C_b37	rs35335895	65633	214	0.108961	-0.523093	0.108973	4.10512e-06	0.0167378	1.02286	36.0796	0.343823	negbinom
ENSG00000104412	EMC2	NK	8	chr8_109262050_G_A_b37	rs11782976	-193780	644	0.327902	0.122816	0.0249159	1.23509e-06	0.00268569	1.01732	56.4712	0.0211908	negbinom
ENSG00000164758	MED30	NK	8	chr8_118534875_T_C_b37	rs717349	1923	396	0.201629	0.0902079	0.0167664	8.56159e-08	0.000569937	0.98809	100.992	0.0354931	negbinom
ENSG00000225885	AC023590.1	NK	8	chr8_119665997_G_A_b37	rs2514611	371619	181	0.907841	-0.578674	0.0562926	9.09755e-24	2.35146e-18	0.989654	115.308	0.189929	negbinom
ENSG00000177570	SAMD12	NK	8	chr8_119624556_A_G_b37	rs2460966	-9678	178	0.909369	-1.26534	0.0894942	2.34649e-42	1.88945e-34	0.955798	123.97	0.704954	negbinom
ENSG00000156795	WDYHV1	NK	8	chr8_124456308_G_A_b37	rs11778575	27343	660	0.336049	-0.149691	0.0283754	1.29039e-07	0.00066562	1.04477	118.029	7.24338e-06	negbinom
ENSG00000183665	TRMT12	NK	8	chr8_125462121_A_G_b37	rs4132855	-927	818	0.416497	0.234671	0.0332809	5.22999e-12	3.01934e-07	1.02262	72.7652	0.0217211	negbinom
ENSG00000253106	RP11-158K1.3	NK	8	chr8_125161827_C_T_b37	rs10097532	-338924	477	0.757128	-0.434647	0.0973409	7.10148e-06	0.0338956	0.956866	108.037	0.0192756	negbinom
ENSG00000170873	MTSS1	NK	8	chr8_125769891_T_C_b37	rs7825792	29161	572	0.291242	0.133529	0.0180968	4.23152e-13	1.89497e-08	0.987987	113.537	0.0643029	negbinom
ENSG00000245164	LINC00861	NK	8	chr8_126958296_G_A_b37	rs16900994	-5197	270	0.137475	-0.0975063	0.0175713	1.34092e-07	0.000359114	1.0276	139.175	0.0485505	negbinom
ENSG00000246228	CASC8	NK	8	chr8_128687027_T_C_b37	rs61693355	192643	619	0.315173	-0.407307	0.0702343	2.26364e-08	0.000368123	1.03083	139.111	0.34222	negbinom
ENSG00000129295	LRRC6	NK	8	chr8_133702558_C_G_b37	rs7018303	14720	943	0.519857	-0.676013	0.0931737	1.81e-12	5.35403e-08	1.02396	85.1808	0.375878	negbinom
ENSG00000165071	TMEM71	NK	8	chr8_133785881_A_G_b37	rs2467958	13005	866	0.440937	-0.0955621	0.0139334	1.5602e-11	3.69685e-07	1.04628	101.881	0.0337519	negbinom
ENSG00000008513	ST3GAL1	NK	8	chr8_134511655_C_G_b37	rs34005317	-72528	442	0.225051	0.109123	0.0171768	6.04959e-10	9.29159e-06	1.0574	191.328	0.0222998	negbinom
ENSG00000253627	RP11-513H8.1	NK	8	chr8_135498629_T_C_b37	rs4554425	165939	973	0.504582	1.76435	0.40861	1.55487e-06	0.028477	0.847311	65.3382	0.347217	negbinom
ENSG00000105339	DENND3	NK	8	chr8_142132234_A_G_b37	rs1001850	4857	818	0.416497	0.139574	0.0236376	1.22403e-08	0.000328735	1.00041	87.8782	0.127889	negbinom
ENSG00000253210	RP11-809O17.1	NK	8	chr8_142140207_C_T_b37	rs11993339	147	232	0.118126	-0.254193	0.0485494	3.71841e-07	0.00218247	1.00048	129.624	0.0382355	negbinom
ENSG00000167653	PSCA	NK	8	chr8_143907271_C_T_b37	rs75737795	155545	133	0.0677189	2.39829	0.571214	1.49631e-07	0.00873453	0.860468	24.6176	0.00171678	negbinom
ENSG00000130193	THEM6	NK	8	chr8_143813988_A_G_b37	rs2717600	5367	934	0.52444	-0.132684	0.0215549	1.85916e-09	3.6284e-05	0.975767	77.5453	0.0322377	negbinom
ENSG00000160932	LY6E	NK	8	chr8_144065550_G_A_b37	rs76098244	-33849	798	0.406314	0.0660669	0.00928569	3.59884e-12	1.51166e-07	1.04937	94.7509	0.0390809	negbinom
ENSG00000177335	C8orf31	NK	8	chr8_144160287_C_A_b37	rs4977110	39661	732	0.627291	0.503486	0.0882076	4.78097e-08	0.000576675	0.986062	97.1004	0.375321	negbinom
ENSG00000253716	RP13-582O9.5	NK	8	chr8_144344261_G_T_b37	rs113864337	-19599	555	0.282587	0.18106	0.0279372	2.13492e-10	3.15267e-06	1.01676	116.472	0.0504682	negbinom
ENSG00000254859	RP11-661A12.5	NK	8	chr8_144636949_T_C_b37	rs7844860	5050	954	0.485743	-0.936406	0.143688	1.73521e-11	1.02099e-06	0.954374	101.783	0.000190929	negbinom
ENSG00000104518	GSDMD	NK	8	chr8_144579523_C_G_b37	rs744780	-55854	289	0.147149	-0.0716992	0.0138675	3.82566e-07	0.00176937	1.05792	115.675	0.0146054	negbinom
ENSG00000147813	NAPRT1	NK	8	chr8_144676862_C_T_b37	rs9657360	16079	412	0.790224	0.451476	0.0231229	3.6732e-56	5.24115e-48	0.97542	125.076	0.0752914	negbinom
ENSG00000179632	MAF1	NK	8	chr8_145187136_G_A_b37	rs10104795	27734	183	0.906823	0.0747977	0.013101	1.90898e-08	0.000132481	0.983339	72.7628	0.00882644	negbinom
ENSG00000071894	CPSF1	NK	8	chr8_145602304_T_C_b37	rs10111654	-32449	864	0.439919	-0.132146	0.0211152	3.89112e-10	2.42069e-06	1.02428	35.3406	0.00032439	negbinom
ENSG00000147804	SLC39A4	NK	8	chr8_145635534_G_A_b37	rs6993649	-6745	855	0.435336	-0.0736565	0.0181845	6.39435e-05	0.0393081	1.04442	45.0951	0.0240026	negbinom
ENSG00000160948	VPS28	NK	8	chr8_145642886_C_T_b37	rs117891721	-11045	113	0.0575356	0.233192	0.0142679	5.74532e-50	7.35971e-44	1.01926	41.3704	0.0136434	negbinom
ENSG00000160972	PPP1R16A	NK	8	chr8_145703413_T_C_b37	rs2620666	47	919	0.532077	-0.151562	0.0318397	2.52258e-06	0.0071009	0.920426	38.047	0.008584	negbinom
ENSG00000160959	LRRC14	NK	8	chr8_145919126_T_C_b37	rs2958492	175750	800	0.592668	0.101989	0.0222874	6.89145e-06	0.0112756	0.929909	49.7395	0.0229489	negbinom
ENSG00000161016	RPL8	NK	8	chr8_146017782_C_T_b37	rs2954658	-190	929	0.526986	-0.0709973	0.00360947	6.12937e-62	2.55259e-54	0.999535	35.34	0.00749506	negbinom
ENSG00000170619	COMMD5	NK	8	chr8_146047236_C_T_b37	rs2722472	-31885	724	0.368635	0.146662	0.0157591	4.86293e-19	1.52264e-13	0.934041	48.0925	0.0475095	negbinom
ENSG00000182307	C8orf33	NK	8	chr8_146256634_C_T_b37	rs12550276	-21130	508	0.258656	0.0657065	0.01548	2.46698e-05	0.0184168	1.00857	21.8657	0.0150243	negbinom
ENSG00000154328	NEIL2	NK	8	chr8_11627621_G_C_b37	rs804270	473	869	0.442464	0.113876	0.0212709	8.52053e-08	0.00106371	1.00246	76.3394	2.46559e-05	negbinom
ENSG00000079459	FDFT1	NK	8	chr8_11677905_A_C_b37	rs1293299	24823	419	0.21334	-0.0815184	0.0141415	2.22556e-08	0.000297953	0.984614	89.8333	0.0178547	negbinom
ENSG00000164733	CTSB	NK	8	chr8_11644821_C_T_b37	rs1043180	-82136	255	0.129837	0.120086	0.0241759	8.90477e-07	0.00549807	1.03965	64.2493	0.0190502	negbinom
ENSG00000129422	MTUS1	NK	8	chr8_17670230_T_C_b37	rs71526162	11804	128	0.0651731	1.27002	0.137888	2.42891e-21	2.52499e-13	0.922289	62.1474	0.661714	negbinom
ENSG00000078674	PCM1	NK	8	chr8_17904832_C_A_b37	rs10110312	124483	559	0.715377	-0.0637434	0.0115863	4.78076e-08	0.000540046	1.01133	182.081	0.0152998	negbinom
ENSG00000104763	ASAH1	NK	8	chr8_17927634_T_C_b37	rs35855663	-14860	977	0.497454	-0.0565845	0.0100825	4.10176e-08	0.000652989	1.01107	130.177	0.00964736	negbinom
ENSG00000147408	CSGALNACT1	NK	8	chr8_19319423_G_A_b37	rs62496184	-296117	919	0.532077	-0.772854	0.0440063	8.34368e-49	4.96409e-40	1.01138	87.5169	0.659189	negbinom
ENSG00000061337	LZTS1	NK	8	chr8_20115282_A_G_b37	rs4922143	-46192	375	0.809063	-1.17694	0.225904	3.75906e-08	0.00163619	0.924792	79.0244	0.0484197	negbinom
ENSG00000254092	RP11-369E15.3	NK	8	chr8_20903082_C_T_b37	rs13264905	71694	273	0.139002	0.50843	0.0452467	1.44128e-27	2.51178e-21	1.00635	113.955	0.242302	negbinom
ENSG00000168476	REEP4	NK	8	chr8_21996617_T_A_b37	rs56401147	-2847	373	0.189919	0.226957	0.0233546	7.08701e-21	1.08101e-15	1.02475	102.116	0.0532725	negbinom
ENSG00000168487	BMP1	NK	8	chr8_22021934_G_A_b37	rs1139547	-315	605	0.308045	0.281889	0.0622434	8.14923e-06	0.0238887	1.04505	101.414	0.188458	negbinom
ENSG00000147454	SLC25A37	NK	8	chr8_23431045_T_C_b37	rs1810193	44727	815	0.585031	0.117904	0.0240875	1.6192e-06	0.00943938	1.02529	122.784	0.0545495	negbinom
ENSG00000120899	PTK2B	NK	8	chr8_27328511_G_A_b37	rs2472553	159512	251	0.1278	0.0909783	0.0177413	3.02615e-07	0.00229996	1.03893	73.5142	0.0177566	negbinom
ENSG00000120915	EPHX2	NK	8	chr8_27419320_A_T_b37	rs2741349	71024	765	0.610489	0.173091	0.0353086	2.14854e-06	0.00809175	1.05233	115.808	0.0390515	negbinom
ENSG00000147419	CCDC25	NK	8	chr8_27617875_G_C_b37	rs17478040	-12295	648	0.329939	0.0713903	0.0122392	1.13647e-08	8.94803e-05	1.02799	130.479	0.00555815	negbinom
ENSG00000147421	HMBOX1	NK	8	chr8_28909523_C_T_b37	rs10088428	161612	485	0.246945	-0.440762	0.0210931	2.04003e-63	2.18091e-55	0.999277	59.6378	0.0602949	negbinom
ENSG00000172728	FUT10	NK	8	chr8_33330687_A_C_b37	rs2732317	-253	752	0.617108	-0.339644	0.0473026	2.50159e-12	4.18396e-08	0.993671	44.0048	0.0844181	negbinom
ENSG00000147471	PROSC	NK	8	chr8_37635649_A_G_b37	rs7463174	15538	320	0.162933	0.142228	0.0223453	3.34442e-10	3.1537e-06	0.978209	73.8331	0.0303592	negbinom
ENSG00000077782	FGFR1	NK	8	chr8_38327630_C_A_b37	rs17182002	1278	797	0.405804	0.535272	0.0376528	8.66351e-39	4.39471e-32	1.00018	83.8828	0.372028	negbinom
ENSG00000147526	TACC1	NK	8	chr8_38714109_T_A_b37	rs10504012	128405	234	0.119145	0.0887398	0.0159558	3.19656e-08	0.000172051	1.09296	85.066	0.0133164	negbinom
ENSG00000272479	RP11-301G7.1	NK	8	chr8_40590479_C_T_b37	rs4332118	212802	99	0.0504073	1.60247	0.237445	4.05995e-13	1.17525e-07	0.919318	89.804	0.943152	negbinom
ENSG00000165061	ZMAT4	NK	8	chr8_40590479_C_T_b37	rs4332118	-164873	99	0.0504073	1.556	0.0859366	5.38652e-84	7.55977e-74	1.00026	80.9393	1.02417	negbinom
ENSG00000104332	SFRP1	NK	8	chr8_41354055_T_C_b37	rs16890638	187039	155	0.0789206	3.35801	0.788103	2.99851e-07	0.00633566	0.890105	11.5379	63.0061	negbinom
ENSG00000176209	SMIM19	NK	8	chr8_42430502_G_A_b37	rs1349470	34204	809	0.588086	-0.106957	0.0107396	9.51184e-21	3.94098e-16	1.02321	49.3192	0.0160391	negbinom
ENSG00000253140	RP11-567J20.3	NK	8	chr8_49382708_T_C_b37	rs12386841	-46941	502	0.255601	-0.722933	0.149881	2.06936e-06	0.00583251	0.963989	48.1921	0.456993	negbinom
ENSG00000232941	AC090186.1	NK	8	chr8_52712716_C_T_b37	rs16916820	-17427	248	0.126273	0.366361	0.0467932	1.33023e-15	3.55917e-11	0.966976	77.4464	0.268317	negbinom
ENSG00000228801	RP11-110G21.1	NK	8	chr8_52822650_A_G_b37	rs10101163	10765	493	0.251018	0.151894	0.0318861	2.18058e-06	0.00675198	0.960354	74.7868	0.0498709	negbinom
ENSG00000167912	RP11-25K19.1	NK	8	chr8_60095481_T_G_b37	rs78565598	63882	296	0.150713	0.135768	0.0221413	1.25278e-09	8.83703e-06	1.01725	96.2475	0.0453078	negbinom
ENSG00000198846	TOX	NK	8	chr8_60095481_T_G_b37	rs78565598	63714	296	0.150713	0.172719	0.0231253	1.39189e-13	6.16479e-09	0.987806	88.2051	0.0490233	negbinom
ENSG00000255321	RP11-91I20.4	NK	8	chr8_61344276_T_C_b37	rs79428508	-121319	259	0.131874	0.615813	0.127328	1.56083e-06	0.00527617	0.974154	80.2646	0.158098	negbinom
ENSG00000066855	MTFR1	NK	8	chr8_66471234_A_G_b37	rs7822636	-85735	290	0.147658	0.229863	0.0523596	1.2467e-05	0.0240569	1.01948	56.5358	0.0125095	negbinom
ENSG00000205268	PDE7A	NK	8	chr8_66902720_T_C_b37	rs62506639	148163	355	0.180754	0.12992	0.0203002	3.24041e-10	1.77108e-06	1.05149	69.1845	0.0367158	negbinom
ENSG00000147576	ADHFE1	NK	8	chr8_67383784_T_C_b37	rs2719008	41364	901	0.458758	0.173878	0.0220005	2.31682e-14	4.82639e-10	1.00786	62.0019	0.0404901	negbinom
ENSG00000185697	MYBL1	NK	8	chr8_67378385_T_C_b37	rs2357894	-147144	922	0.46945	0.0615999	0.0120812	5.24287e-07	0.000896236	0.995592	48.4721	0.0390501	negbinom
ENSG00000067167	TRAM1	NK	8	chr8_71645871_C_T_b37	rs11987511	125249	952	0.515275	0.0598974	0.0129753	4.45468e-06	0.00484638	1.0153	43.2239	0.0514349	negbinom
ENSG00000221947	XKR9	NK	8	chr8_71565954_G_T_b37	rs13255886	-15646	949	0.516802	0.923096	0.181393	1.43137e-07	0.00099344	0.947859	34.0848	0.00223043	negbinom
ENSG00000175606	TMEM70	NK	8	chr8_74854441_T_C_b37	rs75512109	-30231	307	0.156314	-0.112039	0.0252611	1.27908e-05	0.0304799	1.01352	76.2346	0.025691	negbinom
ENSG00000107099	DOCK8	NK	9	chr9_370199_A_G_b37	rs12156499	155345	284	0.144603	0.160042	0.0183194	9.3557e-18	5.71231e-13	1.04771	63.428	0.0388104	negbinom
ENSG00000173253	DMRT2	NK	9	chr9_1052677_T_C_b37	rs7867675	2323	239	0.12169	1.3693	0.292028	1.26922e-06	0.0314583	0.94814	50.0219	4.5494	negbinom
ENSG00000237359	RP11-509J21.2	NK	9	chr9_3652155_T_A_b37	rs1334063	4820	649	0.669552	-0.435487	0.076352	2.40574e-08	0.000223825	1.04634	151.038	0.248891	negbinom
ENSG00000106686	SPATA6L	NK	9	chr9_4657040_A_G_b37	rs2146423	-9634	789	0.401731	0.334878	0.0631726	1.10327e-07	0.00200699	1.00454	118.192	0.0105404	negbinom
ENSG00000107020	PLGRKT	NK	9	chr9_5381870_A_G_b37	rs2381277	-56008	701	0.643075	-0.122892	0.013509	5.17074e-18	1.14009e-13	1.04403	117.237	0.0257988	negbinom
ENSG00000197646	PDCD1LG2	NK	9	chr9_5563881_C_G_b37	rs76244407	53336	144	0.0733198	1.15273	0.248961	1.34368e-06	0.0105088	0.965154	58.6148	0.000455871	negbinom
ENSG00000099219	ERMP1	NK	9	chr9_5841082_G_C_b37	rs61390330	7965	272	0.138493	-0.395913	0.0497749	7.07443e-14	2.02864e-09	1.02105	98.2022	0.0794422	negbinom
ENSG00000136842	TMOD1	NK	9	chr9_100337311_G_A_b37	rs2480721	73849	942	0.479633	-0.443806	0.0500062	1.20416e-17	9.7235e-13	1.00531	52.867	0.203404	negbinom
ENSG00000136932	C9orf156	NK	9	chr9_100677134_T_C_b37	rs3780419	-7718	511	0.260183	0.332818	0.0334752	1.3588e-21	8.13106e-16	0.981387	106.126	0.083258	negbinom
ENSG00000095380	NANS	NK	9	chr9_100851201_G_T_b37	rs4742715	32180	814	0.41446	0.0783149	0.0177688	1.36267e-05	0.0422803	1.02858	89.9518	0.0365726	negbinom
ENSG00000204291	COL15A1	NK	9	chr9_101812933_G_A_b37	rs12683611	107472	433	0.220468	-0.438354	0.0931138	3.15875e-06	0.0140296	1.06484	84.4113	0.0549207	negbinom
ENSG00000106803	SEC61B	NK	9	chr9_101985668_C_T_b37	rs79754161	1322	174	0.0885947	-0.133204	0.0108725	1.91288e-28	3.91947e-24	1.0551	103.55	0.0099537	negbinom
ENSG00000136783	NIPSNAP3A	NK	9	chr9_107515814_C_T_b37	rs4743758	5845	914	0.465377	0.133298	0.0248095	1.23308e-07	0.000915445	1.09278	97.2802	0.0543071	negbinom
ENSG00000234323	RP11-308N19.1	NK	9	chr9_108982542_C_G_b37	rs7867013	-58131	507	0.258147	-0.350328	0.0399489	1.7006e-16	4.31933e-11	0.918703	121.34	0.150019	negbinom
ENSG00000119326	CTNNAL1	NK	9	chr9_111724840_C_T_b37	rs10979627	-50969	150	0.0763747	0.45469	0.0828334	3.60517e-09	0.000123109	1.00181	72.4574	0.37751	negbinom
ENSG00000106868	SUSD1	NK	9	chr9_114927052_A_G_b37	rs700111	-10636	632	0.678208	0.0858741	0.019939	2.44642e-05	0.0357164	1.06022	96.1792	0.0222621	negbinom
ENSG00000119471	HSDL2	NK	9	chr9_115199292_A_T_b37	rs2065231	57075	591	0.699084	0.148531	0.0273116	5.24291e-08	0.00030965	0.992305	79.9408	5.1023e-06	negbinom
ENSG00000176386	CDC26	NK	9	chr9_116001796_G_C_b37	rs4979226	-36073	913	0.464868	-0.0545639	0.0109041	7.99644e-07	0.00483793	1.00033	151.249	0.0127569	negbinom
ENSG00000119411	BSPRY	NK	9	chr9_116113396_C_T_b37	rs7873862	1575	367	0.186864	-0.506383	0.0575464	7.66377e-17	3.86917e-12	1.04024	129.635	0.0734922	negbinom
ENSG00000119431	HDHD3	NK	9	chr9_116139260_C_A_b37	rs3750525	-19	595	0.302953	-0.186055	0.0225824	4.45768e-15	2.11837e-10	1.00295	169.333	0.0254515	negbinom
ENSG00000226752	PSMD5-AS1	NK	9	chr9_123572038_A_G_b37	rs10818476	-15068	800	0.592668	-0.576826	0.0142332	5.53809e-127	4.61186e-119	1.01856	35.3001	0.206355	negbinom
ENSG00000224020	MIR181A2HG	NK	9	chr9_127410515_C_A_b37	rs4593661	-10231	978	0.497963	0.216089	0.0254884	2.55896e-16	1.33491e-11	1.00012	54.3213	0.148058	negbinom
ENSG00000196814	MVB12B	NK	9	chr9_129195544_C_T_b37	rs12350420	106416	920	0.531568	0.336985	0.0633471	2.78007e-07	0.00299596	1.02665	127.015	0.357304	negbinom
ENSG00000136828	RALGPS1	NK	9	chr9_129661569_C_T_b37	rs2201834	-15484	619	0.684827	-0.142491	0.0328628	1.8911e-05	0.0386885	0.994852	106.859	0.00885163	negbinom
ENSG00000197958	RPL12	NK	9	chr9_130219669_C_T_b37	rs2243906	5985	822	0.581466	0.081489	0.00405022	5.43679e-63	1.82392e-55	1.00874	47.2672	0.00927453	negbinom
ENSG00000167094	TTC16	NK	9	chr9_130426944_T_G_b37	rs3824523	-51401	834	0.575356	0.224881	0.0286937	5.96933e-14	2.29925e-09	1.01119	60.374	0.166709	negbinom
ENSG00000171159	C9orf16	NK	9	chr9_130927278_T_C_b37	rs10987904	4739	563	0.28666	-0.0281967	0.00583748	1.89662e-06	0.00337781	1.02143	63.724	0.00538057	negbinom
ENSG00000268211	AL359091.2	NK	9	chr9_130638467_C_T_b37	rs1005362	-423900	964	0.490835	-0.432274	0.0882144	8.52296e-07	0.00327559	0.966771	44.6168	0.0187137	negbinom
ENSG00000167136	ENDOG	NK	9	chr9_131576416_T_G_b37	rs10819447	-4337	560	0.714868	0.254003	0.0396321	1.56238e-09	3.65757e-06	1.03894	63.3171	0.191388	negbinom
ENSG00000136827	TOR1A	NK	9	chr9_132569553_C_T_b37	rs1043178	-16860	683	0.34776	0.0706607	0.0160067	1.49615e-05	0.0469276	1.00783	189.091	0.0223143	negbinom
ENSG00000136819	C9orf78	NK	9	chr9_132589606_T_C_b37	rs8113	-8536	482	0.245418	-0.0915128	0.00771078	1.47663e-27	2.07084e-21	0.990104	162.842	0.00649071	negbinom
ENSG00000270755	RP11-138E2.1	NK	9	chr9_132533166_G_C_b37	rs7870892	-273826	197	0.100305	0.675473	0.153017	6.9771e-06	0.0188172	0.971043	163.154	4.42237e-05	negbinom
ENSG00000160271	RALGDS	NK	9	chr9_136186383_G_A_b37	rs1179011	147082	686	0.650713	-0.063565	0.0143026	1.12109e-05	0.0348195	1.06077	168.796	0.0195653	negbinom
ENSG00000148290	SURF1	NK	9	chr9_136291063_C_T_b37	rs3118667	67511	956	0.513238	-0.10949	0.00976555	8.55342e-26	3.6603e-20	1.02806	147.926	0.0127958	negbinom
ENSG00000186350	RXRA	NK	9	chr9_137295485_A_G_b37	rs3132300	86541	408	0.792261	-0.249977	0.03585	1.40595e-11	5.63776e-07	1.01129	160.036	0.0621858	negbinom
ENSG00000238058	RP11-432J22.2	NK	9	chr9_138717764_G_A_b37	rs56344430	-81894	535	0.272403	0.845185	0.185932	4.16446e-06	0.0481919	0.942398	103.361	1.26162	negbinom
ENSG00000237886	RP11-611D20.2	NK	9	chr9_139440852_A_G_b37	rs3013307	188	622	0.683299	-0.318289	0.0473772	3.34362e-11	3.41965e-07	1.04763	144.662	0.164764	negbinom
ENSG00000169692	AGPAT2	NK	9	chr9_139591685_G_A_b37	rs9411217	9810	419	0.78666	-0.197205	0.0197431	1.10858e-21	3.91875e-17	1.0732	87.8044	0.0281933	negbinom
ENSG00000233016	SNHG7	NK	9	chr9_139615000_C_T_b37	rs4880133	-7636	762	0.612016	-0.192247	0.0141627	4.52282e-35	2.97813e-29	1.05842	74.8325	0.0657351	negbinom
ENSG00000204001	LCN8	NK	9	chr9_139656516_C_T_b37	rs2297721	3838	294	0.149695	0.943029	0.193146	1.51564e-07	0.002731	0.963566	58.4589	1.90642	negbinom
ENSG00000196642	RABL6	NK	9	chr9_139707056_A_C_b37	rs2784097	4682	421	0.785642	-0.0796688	0.0165354	1.8293e-06	0.00580843	1.00038	118.582	0.0268666	negbinom
ENSG00000054148	PHPT1	NK	9	chr9_139780499_G_A_b37	rs10747039	37323	514	0.738289	-0.0698947	0.0092922	2.24846e-13	7.32209e-09	1.00051	97.7007	0.0126094	negbinom
ENSG00000176919	C8G	NK	9	chr9_140135360_T_C_b37	rs114471982	295662	282	0.143585	0.303349	0.0642144	2.38806e-06	0.0108719	0.984298	99.0693	0.0213264	negbinom
ENSG00000107317	PTGDS	NK	9	chr9_139859013_T_C_b37	rs7040970	-12943	941	0.520876	-0.415438	0.030044	7.2345e-36	2.92151e-27	0.96038	84.1774	0.498919	negbinom
ENSG00000214402	LCNL1	NK	9	chr9_139866247_T_G_b37	rs11790360	-10109	917	0.533096	-0.282577	0.0397556	1.28517e-11	2.45626e-07	1.02135	115.651	0.27482	negbinom
ENSG00000169583	CLIC3	NK	9	chr9_139859013_T_C_b37	rs7040970	-32242	941	0.520876	-0.0926513	0.0116813	2.40805e-14	2.51454e-10	1.0293	130.335	0.0633098	negbinom
ENSG00000180539	C9orf139	NK	9	chr9_139929934_G_T_b37	rs4880193	8018	644	0.327902	0.16232	0.034806	2.45937e-06	0.00851605	1.01993	119.768	0.212223	negbinom
ENSG00000180549	FUT7	NK	9	chr9_139926960_C_T_b37	rs10732706	-502	720	0.633401	-0.46768	0.0354126	7.97602e-34	3.43479e-25	0.926684	84.7276	0.294188	negbinom
ENSG00000235117	RP11-229P13.20	NK	9	chr9_139929080_C_T_b37	rs41317014	-2412	473	0.240835	0.219228	0.0473612	4.27903e-06	0.016371	0.977335	88.855	0.112357	negbinom
ENSG00000176978	DPP7	NK	9	chr9_140010484_C_T_b37	rs6560659	855	420	0.786151	-0.0498054	0.00909842	6.5311e-08	0.000576675	0.974068	100.753	0.00745548	negbinom
ENSG00000130653	PNPLA7	NK	9	chr9_140356422_G_C_b37	rs28452008	-88564	698	0.355397	0.268557	0.0483075	3.56313e-08	0.000200432	0.980033	137.731	0.0985935	negbinom
ENSG00000182154	MRPL41	NK	9	chr9_140444078_T_C_b37	rs10746563	-1573	929	0.473014	0.123579	0.00892332	3.47333e-35	2.11289e-30	1.04921	90.7093	0.0234941	negbinom
ENSG00000229611	RP11-390F4.10	NK	9	chr9_6332216_G_A_b37	rs79822462	-372255	110	0.0560081	2.00112	0.49155	7.86735e-07	0.0337241	0.869781	25.2988	0.00166428	negbinom
ENSG00000164989	CCDC171	NK	9	chr9_15533820_C_A_b37	rs2494412	-19075	118	0.0600815	0.426365	0.0954401	6.83887e-06	0.0292254	0.994707	67.5521	0.0898394	negbinom
ENSG00000173068	BNC2	NK	9	chr9_16873551_C_T_b37	rs10810650	2710	726	0.630346	0.198651	0.0213434	1.52149e-18	1.82641e-13	1.01288	79.1112	0.081683	negbinom
ENSG00000147872	PLIN2	NK	9	chr9_18971977_A_G_b37	rs1932448	-177311	379	0.807026	-0.111808	0.0235112	2.00621e-06	0.0247823	0.985082	95.5002	0.0608228	negbinom
ENSG00000188921	PTPLAD2	NK	9	chr9_21012170_G_A_b37	rs1113401	-19465	936	0.523422	-0.0692734	0.0133114	3.55366e-07	0.00140616	1.06274	70.3598	0.0229584	negbinom
ENSG00000174482	LINGO2	NK	9	chr9_28996953_A_T_b37	rs7020145	326670	586	0.701629	-0.256661	0.0412871	1.13052e-09	1.16526e-05	1.07676	80.4001	0.195805	negbinom
ENSG00000086061	DNAJA1	NK	9	chr9_32986248_T_C_b37	rs7869475	-38961	702	0.357434	-0.114122	0.0133315	4.50611e-16	1.10404e-11	1.13718	53.2649	0.0514337	negbinom
ENSG00000086062	B4GALT1	NK	9	chr9_33147479_G_A_b37	rs4584234	-19875	670	0.341141	0.224892	0.0215183	2.65116e-24	1.16224e-19	1.04146	137.718	0.155316	negbinom
ENSG00000164978	NUDT2	NK	9	chr9_34378177_C_T_b37	rs3892022	48673	299	0.15224	0.332266	0.0207021	5.33511e-45	3.25835e-38	1.01323	41.91	0.0461149	negbinom
ENSG00000164967	RPP25L	NK	9	chr9_34574139_G_C_b37	rs148778217	-37962	99	0.0504073	0.18735	0.0408626	4.06151e-06	0.0140821	1.00529	39.467	0.042844	negbinom
ENSG00000213930	GALT	NK	9	chr9_34655436_T_C_b37	rs2812357	8803	840	0.572301	0.106063	0.0137752	2.00427e-13	1.1731e-09	1.10071	55.9376	0.0219821	negbinom
ENSG00000137094	DNAJB5	NK	9	chr9_34988605_G_C_b37	rs138294209	-1033	102	0.0519348	0.624146	0.153043	3.42197e-05	0.0364671	1.07447	46.0128	0.000207416	negbinom
ENSG00000005238	FAM214B	NK	9	chr9_35114781_T_C_b37	rs72722973	-1557	352	0.179226	0.15397	0.0326554	3.06709e-06	0.00823371	0.988611	40.5994	0.0338176	negbinom
ENSG00000198853	RUSC2	NK	9	chr9_35114781_T_C_b37	rs72722973	-375343	352	0.179226	0.90697	0.199948	4.96707e-06	0.0241628	0.926708	41.7178	0.637045	negbinom
ENSG00000159884	CCDC107	NK	9	chr9_35652287_G_A_b37	rs7029998	-6014	238	0.121181	-0.0779534	0.0142737	1.20256e-07	0.000541025	1.04685	59.6567	0.0162291	negbinom
ENSG00000198467	TPM2	NK	9	chr9_35686376_G_A_b37	rs760402	-4641	606	0.691446	0.267598	0.0553817	2.47165e-06	0.0110848	1.06045	48.0528	0.148991	negbinom
ENSG00000137106	GRHPR	NK	9	chr9_37422656_C_T_b37	rs4878690	-7	639	0.325356	0.167548	0.0124253	6.56099e-32	2.78757e-26	1.03201	67.9927	0.0205574	negbinom
ENSG00000122696	SLC25A51	NK	9	chr9_37874465_G_A_b37	rs112039339	-29885	274	0.139511	0.297537	0.0347096	1.80244e-16	2.91004e-12	1.07778	123.719	0.0217459	negbinom
ENSG00000234665	RP11-262H14.3	NK	9	chr9_66324996_C_A_b37	rs148197350	-228915	138	0.0702648	0.394497	0.173041	0.0119926	0.0357164	1.12103	0.997306	2.39082	negbinom
ENSG00000135048	TMEM2	NK	9	chr9_74374583_G_A_b37	rs62544885	-57023	185	0.0941955	0.34574	0.0283288	5.68275e-37	2.3556e-29	1.01207	61.45	0.122549	negbinom
ENSG00000225434	RP11-63P12.6	NK	9	chr9_74918896_C_T_b37	rs7873362	-1450	184	0.0936864	-0.305769	0.0463017	3.17694e-10	4.66061e-06	0.993238	58.1444	0.0534204	negbinom
ENSG00000198963	RORB	NK	9	chr9_76826778_G_C_b37	rs10869346	-285503	667	0.660387	0.847499	0.0860033	9.80596e-21	2.62847e-15	0.998114	69.4025	0.469963	negbinom
ENSG00000106733	NMRK1	NK	9	chr9_77707300_A_T_b37	rs11144225	4167	833	0.424134	-0.216171	0.0133263	2.16712e-45	6.66488e-39	1.0159	117.182	0.0379878	negbinom
ENSG00000134996	OSTF1	NK	9	chr9_77698483_G_A_b37	rs11144219	-4976	808	0.411405	-0.0845304	0.008852	1.35167e-19	4.92991e-15	1.04074	122.744	0.0269472	negbinom
ENSG00000099139	PCSK5	NK	9	chr9_78724005_G_T_b37	rs12347453	218445	967	0.492363	0.295493	0.0268699	3.62836e-24	8.23543e-18	1.02612	130.323	0.205917	negbinom
ENSG00000197969	VPS13A	NK	9	chr9_79861856_A_G_b37	rs11145357	69587	632	0.321792	0.0870029	0.0157021	7.30779e-08	0.000852826	1.01303	86.1709	0.0172187	negbinom
ENSG00000148019	CEP78	NK	9	chr9_80905745_T_G_b37	rs10867175	54767	128	0.0651731	-0.341729	0.022536	1.19582e-35	5.03064e-30	1.00444	78.5806	0.0391055	negbinom
ENSG00000106829	TLE4	NK	9	chr9_82187095_G_A_b37	rs2807303	407	697	0.354888	0.162608	0.0129941	1.46995e-32	2.77167e-24	0.930813	106.145	0.0612463	negbinom
ENSG00000196781	TLE1	NK	9	chr9_84246624_C_G_b37	rs78784008	-57596	112	0.0570265	0.150064	0.0349674	8.31022e-06	0.0291223	1.03292	93.5574	0.075834	negbinom
ENSG00000233926	RP11-154D17.1	NK	9	chr9_84304658_G_C_b37	rs2488274	30	420	0.786151	-0.67954	0.115681	2.09122e-09	3.97904e-05	1.00563	93.1287	0.000625925	negbinom
ENSG00000135052	GOLM1	NK	9	chr9_88692049_C_A_b37	rs4333693	-23039	460	0.234216	0.234071	0.0289942	1.66028e-15	3.08497e-11	1.00743	86.6905	0.130177	negbinom
ENSG00000135070	ISCA1	NK	9	chr9_88870898_C_T_b37	rs1547629	-26778	674	0.656823	-0.103588	0.0138306	3.4532e-13	2.15256e-08	1.04374	63.8883	0.0367512	negbinom
ENSG00000180447	GAS1	NK	9	chr9_89936504_C_A_b37	rs4878057	374400	191	0.902749	-0.372404	0.0710689	1.21102e-07	0.00073512	1.05134	107.617	0.0907629	negbinom
ENSG00000196730	DAPK1	NK	9	chr9_90065940_A_G_b37	rs10124658	-46203	103	0.052444	1.2251	0.110802	1.76498e-31	2.77109e-25	1.03566	74.2461	0.714663	negbinom
ENSG00000187764	SEMA4D	NK	9	chr9_92136963_G_T_b37	rs36004697	23918	421	0.214358	-0.120646	0.0185962	4.28985e-10	4.17153e-06	1.03382	73.8212	0.0503107	negbinom
ENSG00000130222	GADD45G	NK	9	chr9_92214725_A_G_b37	rs2031971	-5203	951	0.515784	0.248034	0.0359688	1.35691e-11	3.81165e-06	0.94491	47.967	0.294982	negbinom
ENSG00000165025	SYK	NK	9	chr9_93571337_G_A_b37	rs290243	7268	428	0.217923	-0.195222	0.0248141	9.53231e-14	7.97668e-09	0.999254	89.2292	0.0749684	negbinom
ENSG00000230537	RP11-305L7.1	NK	9	chr9_93921505_T_C_b37	rs10991791	51919	821	0.581976	0.328369	0.0337223	1.35631e-19	1.35705e-13	0.999385	75.3322	0.202715	negbinom
ENSG00000229694	RP11-305L7.6	NK	9	chr9_93926650_G_A_b37	rs7045740	45306	809	0.588086	0.667359	0.11772	2.10555e-08	0.000401179	0.953865	93.7825	0.239942	negbinom
ENSG00000237422	RP11-305L7.3	NK	9	chr9_93913579_C_T_b37	rs4437763	-11790	821	0.581976	0.355102	0.0339507	5.25011e-22	2.67651e-17	1.09992	66.5719	0.188875	negbinom
ENSG00000148090	AUH	NK	9	chr9_93904257_G_A_b37	rs4604577	-219938	827	0.578921	0.105474	0.0188364	4.66832e-08	0.00053117	0.999475	83.3727	0.00944012	negbinom
ENSG00000165030	NFIL3	NK	9	chr9_93923108_G_A_b37	rs73494914	-263036	406	0.206721	-0.18879	0.0372029	7.28198e-07	0.00584887	0.978069	79.7923	0.0627308	negbinom
ENSG00000188312	CENPP	NK	9	chr9_95117419_C_T_b37	rs10992314	29653	313	0.159369	0.279417	0.0557674	6.24767e-07	0.00138775	1.05093	32.7694	0.0918707	negbinom
ENSG00000165233	C9orf89	NK	9	chr9_95862541_G_A_b37	rs7020130	4041	433	0.220468	-0.0923195	0.0176286	2.95529e-07	0.00176711	1.01456	67.3113	0.0277111	negbinom
ENSG00000131669	NINJ1	NK	9	chr9_95887108_C_T_b37	rs13299270	-9462	284	0.144603	-0.281825	0.0254196	5.14103e-23	5.37372e-18	1.02581	85.7555	0.0544006	negbinom
ENSG00000165140	FBP1	NK	9	chr9_97394238_G_A_b37	rs28402404	-8293	175	0.0891039	0.239887	0.038783	3.69929e-10	1.86832e-06	1.06547	46.5221	0.0531291	negbinom
ENSG00000158122	AAED1	NK	9	chr9_99619081_C_T_b37	rs2296812	201496	219	0.111507	-0.118932	0.0268934	1.43802e-05	0.023254	1.04787	46.092	0.0227674	negbinom
ENSG00000107937	GTPBP4	NK	10	chr10_1012487_A_G_b37	rs11599238	-21851	194	0.098778	0.285545	0.0232289	1.36215e-30	1.25448e-25	1.06291	108.142	0.0253307	negbinom
ENSG00000067064	IDI1	NK	10	chr10_1045099_C_T_b37	rs3763720	-50011	194	0.098778	0.203698	0.0176547	1.33635e-29	1.10321e-22	0.99207	107.113	0.0346137	negbinom
ENSG00000047056	WDR37	NK	10	chr10_1066710_C_T_b37	rs34407608	-28768	195	0.0992872	0.180756	0.0279833	7.64181e-11	3.52193e-06	1.0039	99.5004	0.0606572	negbinom
ENSG00000185736	ADARB2	NK	10	chr10_1315045_G_A_b37	rs4880495	-464625	625	0.318228	1.10211	0.120285	5.44484e-18	1.30717e-10	0.932178	73.9777	1.72667	negbinom
ENSG00000067057	PFKP	NK	10	chr10_3137445_G_A_b37	rs2388594	28920	793	0.403768	0.11674	0.0198506	9.86678e-09	0.000152589	1.08948	138.444	0.0601798	negbinom
ENSG00000107959	PITRM1	NK	10	chr10_3209750_G_A_b37	rs10903978	-5253	558	0.284114	0.134051	0.0296854	8.83573e-06	0.0449643	0.974145	222.708	0.00681347	negbinom
ENSG00000236968	RP11-298E9.5	NK	10	chr10_2935457_A_T_b37	rs76440556	-330551	115	0.058554	2.35169	0.682834	5.90238e-08	0.0300667	0.807629	12.2162	21.0382	negbinom
ENSG00000196139	AKR1C3	NK	10	chr10_5338562_A_C_b37	rs1344355	261016	427	0.217413	-0.132214	0.0171901	4.60907e-13	1.00951e-08	1.02232	199.621	0.0806882	negbinom
ENSG00000057608	GDI2	NK	10	chr10_5828400_G_A_b37	rs72772376	-55695	420	0.213849	-0.120335	0.012777	4.65778e-19	5.29894e-14	1.02459	216.541	0.0220309	negbinom
ENSG00000196968	FUT11	NK	10	chr10_75576366_C_T_b37	rs12262649	44317	805	0.590122	0.0693521	0.014028	1.13874e-06	0.00101684	1.03604	27.3482	0.0214953	negbinom
ENSG00000035403	VCL	NK	10	chr10_75867614_C_T_b37	rs1874151	109742	810	0.587576	0.14474	0.0168367	3.25347e-16	6.36293e-12	0.969201	27.554	0.0550958	negbinom
ENSG00000165637	VDAC2	NK	10	chr10_76832492_T_C_b37	rs921325	-137420	724	0.368635	-0.0401608	0.00919737	2.02274e-05	0.0297885	1.00657	47.9745	0.0121942	negbinom
ENSG00000165644	COMTD1	NK	10	chr10_76896562_T_C_b37	rs7079694	-99226	834	0.424644	0.0595523	0.0129623	6.01606e-06	0.0091927	1.01037	59.4296	0.00326491	negbinom
ENSG00000204049	AL391421.1	NK	10	chr10_79553236_A_C_b37	rs2812427	-73397	628	0.319756	-0.850887	0.177323	8.27529e-07	0.00427557	0.977347	116.219	0.00010765	negbinom
ENSG00000151208	DLG5	NK	10	chr10_79646712_C_T_b37	rs2579139	-39666	573	0.291752	-0.223852	0.0339085	1.43903e-10	1.97688e-06	0.991086	127.753	0.0424401	negbinom
ENSG00000138326	RPS24	NK	10	chr10_79866672_C_T_b37	rs1863897	73154	730	0.62831	0.0252445	0.00589081	2.24986e-05	0.0410236	1.00032	124.467	0.013655	negbinom
ENSG00000108175	ZMIZ1	NK	10	chr10_81067480_C_G_b37	rs1972346	238688	781	0.397658	0.191448	0.0342186	3.6836e-08	0.000370077	1.00055	205.345	0.0546497	negbinom
ENSG00000226381	RP11-119F19.2	NK	10	chr10_81445802_A_G_b37	rs2983793	-80283	710	0.361507	-0.279595	0.0344476	1.56968e-14	2.25933e-10	1.069	84.1187	0.0648618	negbinom
ENSG00000225484	RP11-773D16.1	NK	10	chr10_81686763_A_G_b37	rs61859793	100413	180	0.0916497	0.127905	0.0289906	9.68973e-06	0.0220725	1.06612	76.132	0.0228357	negbinom
ENSG00000122359	ANXA11	NK	10	chr10_81920660_A_C_b37	rs12268619	-44668	259	0.131874	0.09668	0.0108989	5.98277e-18	3.82386e-13	1.01786	102.306	0.0127386	negbinom
ENSG00000226659	RP11-137H2.4	NK	10	chr10_82282751_G_A_b37	rs2138285	-12947	762	0.387984	-0.628873	0.133453	2.65409e-06	0.0162497	0.995234	87.4586	0.187836	negbinom
ENSG00000107771	CCSER2	NK	10	chr10_86276294_G_A_b37	rs17663697	187952	230	0.117108	-0.2027	0.0200155	5.22874e-21	2.95975e-15	0.991689	80.973	0.0262337	negbinom
ENSG00000224914	LINC00863	NK	10	chr10_88965702_C_T_b37	rs61857577	-136791	551	0.28055	-0.220841	0.0473729	3.91372e-06	0.0103035	0.992559	55.8378	0.107406	negbinom
ENSG00000107796	ACTA2	NK	10	chr10_90751516_C_T_b37	rs1324551	369	977	0.502546	-0.361364	0.0342051	1.98187e-23	1.64207e-17	0.985073	97.2268	0.116438	negbinom
ENSG00000107798	LIPA	NK	10	chr10_91002927_C_T_b37	rs1412444	-171387	663	0.337576	-0.0813524	0.0147758	9.38732e-08	0.000714315	1.00659	104.952	0.0299859	negbinom
ENSG00000152804	HHEX	NK	10	chr10_94429467_C_T_b37	rs7918084	-18478	878	0.552953	0.372064	0.0337049	4.57499e-24	3.80964e-18	1.00039	42.095	0.191066	negbinom
ENSG00000108239	TBC1D12	NK	10	chr10_96241889_C_T_b37	rs11527881	79628	862	0.4389	0.412063	0.0746465	7.75916e-08	0.000214771	0.990912	45.5303	0.347692	negbinom
ENSG00000119969	HELLS	NK	10	chr10_96378700_C_T_b37	rs12570013	73153	796	0.405295	0.241523	0.0326213	3.59777e-13	6.72625e-09	1.02792	31.6038	0.229174	negbinom
ENSG00000107438	PDLIM1	NK	10	chr10_97054903_G_T_b37	rs35540768	4122	114	0.0580448	0.273137	0.0416103	1.17885e-11	1.36643e-06	1.00968	42.6956	0.0955928	negbinom
ENSG00000059573	ALDH18A1	NK	10	chr10_97376115_G_A_b37	rs749050	-40348	690	0.351324	0.118961	0.0274192	1.50397e-05	0.0304799	1.09712	61.6577	0.0419883	negbinom
ENSG00000138185	ENTPD1	NK	10	chr10_97635516_C_T_b37	rs2096219	163980	954	0.485743	0.262614	0.0563871	5.39045e-06	0.0217715	0.989635	52.3383	0.397268	negbinom
ENSG00000155629	PIK3AP1	NK	10	chr10_98020652_G_A_b37	rs2861307	-459619	547	0.278513	0.0966708	0.0196761	1.09919e-06	0.00455491	1.03969	94.3682	0.0541676	negbinom
ENSG00000052749	RRP12	NK	10	chr10_99549713_G_A_b37	rs11593677	388586	101	0.0514257	0.428518	0.0998945	1.47745e-05	0.0469721	0.99946	77.1059	0.068287	negbinom
ENSG00000119943	PYROXD2	NK	10	chr10_100176154_C_T_b37	rs1061437	1213	536	0.272912	-0.144285	0.0245654	9.99782e-09	7.28787e-05	1.05159	57.343	0.0536251	negbinom
ENSG00000107521	HPS1	NK	10	chr10_100195973_T_C_b37	rs7100143	-10711	344	0.175153	-0.0740007	0.0151499	1.36516e-06	0.00469495	0.956278	85.5817	0.0057532	negbinom
ENSG00000196072	BLOC1S2	NK	10	chr10_102033025_A_T_b37	rs75314974	-13444	99	0.0504073	-0.102844	0.022988	1.27933e-05	0.0215388	1.02325	61.463	0.00582883	negbinom
ENSG00000272572	RP11-179B2.2	NK	10	chr10_102674348_A_G_b37	rs11597119	1852	858	0.436864	0.225812	0.0450157	1.28571e-06	0.00541764	0.972231	128.592	0.0408396	negbinom
ENSG00000120055	C10orf95	NK	10	chr10_104197327_A_G_b37	rs72845701	-13973	182	0.092668	-0.358548	0.0658836	1.7308e-07	0.00123007	0.991543	30.952	0.137281	negbinom
ENSG00000138175	ARL3	NK	10	chr10_104413385_G_A_b37	rs12764388	-60779	200	0.101833	0.156014	0.0350172	9.66629e-06	0.0141172	1.00476	36.911	0.0162745	negbinom
ENSG00000166275	C10orf32	NK	10	chr10_104623053_C_G_b37	rs11191421	9073	455	0.23167	-0.134723	0.0133316	3.93684e-21	1.02292e-15	0.991046	30.1023	0.0142736	negbinom
ENSG00000076685	NT5C2	NK	10	chr10_104597480_T_C_b37	rs2486758	-355576	399	0.203157	-0.101424	0.0222018	7.51833e-06	0.0148551	1.0004	38.7931	0.0140431	negbinom
ENSG00000138172	CALHM2	NK	10	chr10_105265089_C_G_b37	rs114011803	52429	101	0.0514257	-0.22715	0.0468736	3.67134e-06	0.00710386	1.00003	69.4591	0.0666649	negbinom
ENSG00000273108	RP11-416N2.4	NK	10	chr10_105582306_G_C_b37	rs743246	213930	388	0.197556	0.724702	0.17007	1.18426e-05	0.033222	0.980183	46.1684	1.08673	negbinom
ENSG00000148834	GSTO1	NK	10	chr10_106042502_G_T_b37	rs1865926	47388	566	0.288187	0.0867546	0.0129754	4.09303e-11	3.69491e-07	0.989911	100.746	0.0316154	negbinom
ENSG00000228261	RP11-127L20.3	NK	10	chr10_105736284_G_A_b37	rs10883958	-346843	352	0.820774	-1.49973	0.333989	2.2338e-06	0.0332746	0.832409	22.5634	4.38601	negbinom
ENSG00000108039	XPNPEP1	NK	10	chr10_111655790_C_T_b37	rs1815249	-27521	796	0.405295	0.0871765	0.0174505	7.94608e-07	0.00199022	1.02781	61.0591	0.0166241	negbinom
ENSG00000119950	MXI1	NK	10	chr10_111972129_A_G_b37	rs6584980	4766	727	0.370163	0.133185	0.0303746	1.48083e-05	0.035934	1.01872	59.4197	0.0671363	negbinom
ENSG00000197142	ACSL5	NK	10	chr10_114000416_C_T_b37	rs12416473	-133360	366	0.186354	-0.108302	0.0233673	4.776e-06	0.0134201	1.05241	93.5476	0.0133553	negbinom
ENSG00000043591	ADRB1	NK	10	chr10_115831533_A_G_b37	rs68122733	27727	321	0.163442	1.15366	0.103132	7.08793e-29	3.6711e-22	0.977807	116.373	1.57193	negbinom
ENSG00000099204	ABLIM1	NK	10	chr10_116295510_A_T_b37	rs4751583	-149252	901	0.541242	0.0834008	0.0188072	1.40938e-05	0.0262596	1.02851	79.8295	0.0533004	negbinom
ENSG00000165650	PDZD8	NK	10	chr10_119039159_A_C_b37	rs363285	-95819	517	0.263238	0.173462	0.0241349	1.07933e-11	1.4586e-07	1.02838	170.367	0.0379568	negbinom
ENSG00000151893	CACUL1	NK	10	chr10_120435587_A_C_b37	rs73440359	-79174	167	0.0850305	0.134916	0.0283621	2.10485e-06	0.00926704	1.01339	95.3305	0.0201574	negbinom
ENSG00000183605	SFXN4	NK	10	chr10_120906532_T_A_b37	rs7079245	-18647	478	0.243381	0.199459	0.0339249	7.5694e-09	6.26219e-05	1.07543	105.917	0.0289748	negbinom
ENSG00000165672	PRDX3	NK	10	chr10_120937283_G_C_b37	rs11198811	-1062	621	0.316191	0.127057	0.0231714	6.5013e-08	0.000378673	1.04006	128.015	0.0781875	negbinom
ENSG00000148908	RGS10	NK	10	chr10_121251176_C_T_b37	rs2420626	-51044	520	0.264766	-0.143604	0.0174741	1.69072e-14	1.35336e-09	1.03845	71.2208	0.0684287	negbinom
ENSG00000227165	WDR11-AS1	NK	10	chr10_122804369_T_C_b37	rs74230595	193648	103	0.052444	1.15036	0.275185	6.47215e-06	0.0423492	0.961129	79.0806	1.46371	negbinom
ENSG00000107679	PLEKHA1	NK	10	chr10_124206126_A_G_b37	rs2178931	71914	341	0.173625	-0.0798078	0.0159726	8.79942e-07	0.00603486	1.01674	133.44	0.02476	negbinom
ENSG00000065154	OAT	NK	10	chr10_126107506_A_C_b37	rs4144117	-39	374	0.809572	0.13921	0.0228697	3.75016e-09	8.94143e-05	0.986513	153.762	0.040085	negbinom
ENSG00000189319	FAM53B	NK	10	chr10_126460106_A_G_b37	rs12416106	27268	229	0.116599	-0.194651	0.0271054	9.26895e-12	5.00907e-07	1.01398	122.264	0.0464942	negbinom
ENSG00000203791	METTL10	NK	10	chr10_126427037_G_T_b37	rs11245347	-53402	790	0.59776	-0.100946	0.0176255	1.98147e-08	0.000247101	1.00615	146.913	0.0173902	negbinom
ENSG00000226899	RP11-298J20.3	NK	10	chr10_126618620_G_A_b37	rs12265337	-16381	494	0.748473	-1.68411	0.0634133	1.14539e-81	1.10473e-78	1.06029	109.224	1.9729	negbinom
ENSG00000188690	UROS	NK	10	chr10_127495354_C_G_b37	rs947582	-16463	901	0.458758	-0.0809747	0.0108117	5.55765e-13	1.29661e-08	1.03139	113.567	0.0136939	negbinom
ENSG00000089876	DHX32	NK	10	chr10_127532782_A_C_b37	rs11244669	-52223	798	0.406314	-0.239824	0.035541	1.02e-10	1.24114e-06	1.01873	121.72	0.0869125	negbinom
ENSG00000132334	PTPRE	NK	10	chr10_129882699_A_G_b37	rs4367863	177374	958	0.51222	-0.0558002	0.011837	3.43062e-06	0.0212957	1.04642	244.959	0.0291571	negbinom
ENSG00000170430	MGMT	NK	10	chr10_131307276_C_G_b37	rs10741191	41828	825	0.579939	0.180179	0.011193	7.58342e-44	7.28003e-37	0.982641	188.396	0.030665	negbinom
ENSG00000176171	BNIP3	NK	10	chr10_133790636_C_A_b37	rs45521833	-4799	177	0.0901222	0.241007	0.0446151	5.97787e-08	0.000748105	1.0474	129.778	0.0652198	negbinom
ENSG00000151640	DPYSL4	NK	10	chr10_133981414_C_T_b37	rs2637651	-18990	191	0.0972505	1.08191	0.122761	4.77828e-19	1.72427e-11	0.890551	88.0319	1.18752	negbinom
ENSG00000165752	STK32C	NK	10	chr10_134070118_A_C_b37	rs2818399	-75233	657	0.334521	0.158318	0.0260383	2.2953e-09	2.95621e-05	1.00967	180.392	0.0933365	negbinom
ENSG00000151651	ADAM8	NK	10	chr10_135089397_C_T_b37	rs2995316	-975	192	0.90224	0.0872351	0.0169078	6.25374e-07	0.00316259	0.995251	134.308	0.0178556	negbinom
ENSG00000148832	PAOX	NK	10	chr10_135203630_T_G_b37	rs74164173	10935	140	0.0712831	0.248403	0.0580078	1.72027e-05	0.0382335	1.03423	114.861	0.026241	negbinom
ENSG00000107485	GATA3	NK	10	chr10_8099177_C_T_b37	rs369421	3610	295	0.849796	0.0860832	0.0179639	2.73672e-06	0.0172706	1.05625	135.353	0.0118929	negbinom
ENSG00000165609	NUDT5	NK	10	chr10_12219592_G_A_b37	rs4750184	-18551	790	0.40224	0.0625646	0.0124874	6.56768e-07	0.0046322	1.01552	207.555	0.0122032	negbinom
ENSG00000148484	RSU1	NK	10	chr10_16853252_C_T_b37	rs1797077	-6275	923	0.469959	0.0693006	0.0125219	5.48397e-08	0.000660542	1.01536	121.749	0.0221847	negbinom
ENSG00000026025	VIM	NK	10	chr10_17211383_T_C_b37	rs7084476	-58875	595	0.302953	0.0808521	0.0139085	6.48037e-09	0.000285447	0.969006	80.6738	0.070811	negbinom
ENSG00000136738	STAM	NK	10	chr10_17712743_A_G_b37	rs7096807	26619	218	0.110998	0.185217	0.0435695	2.11314e-05	0.040472	1.00451	78.7993	0.051977	negbinom
ENSG00000240291	RP11-499P20.2	NK	10	chr10_18801234_G_C_b37	rs4747349	-33346	678	0.345214	0.272998	0.0542834	6.78207e-07	0.00364125	1.0372	116.594	0.147429	negbinom
ENSG00000150867	PIP4K2A	NK	10	chr10_22825133_T_C_b37	rs8341	-178351	742	0.6222	0.0829309	0.016131	5.76056e-07	0.00113721	1.03383	61.2916	0.0946991	negbinom
ENSG00000107890	ANKRD26	NK	10	chr10_27470212_C_T_b37	rs113463284	80791	110	0.0560081	0.311853	0.0534386	3.40996e-09	4.74972e-05	1.00383	50.0265	0.0672855	negbinom
ENSG00000120539	MASTL	NK	10	chr10_27394512_C_T_b37	rs7075448	-49241	348	0.177189	-0.347557	0.0666822	4.2682e-07	0.0017605	0.97134	73.1199	0.122928	negbinom
ENSG00000136758	YME1L1	NK	10	chr10_27468762_T_C_b37	rs11015588	24567	659	0.66446	0.0772124	0.0131434	1.3336e-08	8.09741e-05	1.03223	73.0243	0.0370508	negbinom
ENSG00000254635	WAC-AS1	NK	10	chr10_28801757_G_A_b37	rs2790448	-19915	443	0.77444	-0.221833	0.0167404	1.56711e-33	7.2315e-28	1.03215	132.035	0.0396711	negbinom
ENSG00000107968	MAP3K8	NK	10	chr10_30788835_G_A_b37	rs11008071	65969	550	0.280041	-0.116617	0.021807	2.76547e-07	0.012141	0.975724	47.7352	0.150812	negbinom
ENSG00000120616	EPC1	NK	10	chr10_32554586_C_T_b37	rs2806144	-113140	780	0.397149	0.0429317	0.00874733	1.31198e-06	0.0042428	0.9927	39.5388	0.0148019	negbinom
ENSG00000150093	ITGB1	NK	10	chr10_33031238_T_C_b37	rs2504336	-263482	799	0.593177	-0.0671624	0.0148248	4.5954e-06	0.0281669	0.93123	72.4964	0.0800056	negbinom
ENSG00000271335	RP11-324I22.4	NK	10	chr10_35875977_A_G_b37	rs2474752	250648	738	0.375764	0.382257	0.0654541	8.60102e-09	4.14108e-05	0.989564	72.2604	0.0546024	negbinom
ENSG00000169740	ZNF32	NK	10	chr10_44027311_C_T_b37	rs3124208	-116993	647	0.67057	0.0515602	0.012132	2.73293e-05	0.0469819	1.00783	86.6753	0.0108814	negbinom
ENSG00000165406	MARCH8	NK	10	chr10_46089925_C_T_b37	rs112035106	-429	116	0.0590631	0.190863	0.0398819	1.60457e-06	0.00179627	1.04295	28.8091	0.0231516	negbinom
ENSG00000172661	FAM21C	NK	10	chr10_45946389_C_A_b37	rs7089063	-276259	465	0.236762	-0.189851	0.0455915	3.03862e-05	0.0231011	1.00969	21.1662	3.92934e-05	negbinom
ENSG00000172538	FAM170B	NK	10	chr10_50424173_A_C_b37	rs79439167	82120	251	0.1278	1.46635	0.337684	2.67689e-06	0.0350364	0.923703	37.7222	1.10479	negbinom
ENSG00000204161	C10orf128	NK	10	chr10_50391910_A_G_b37	rs17774010	-4720	481	0.244908	0.5619	0.0299166	5.01889e-65	5.44555e-54	0.953078	97.8959	0.33499	negbinom
ENSG00000174194	AGAP8	NK	10	chr10_51585752_C_T_b37	rs4463801	214431	827	0.421079	0.299007	0.0621313	1.78395e-06	0.0020307	0.942238	29.3248	0.0967579	negbinom
ENSG00000099290	FAM21A	NK	10	chr10_51810982_C_A_b37	rs59363341	-16666	755	0.38442	-0.303055	0.0519143	1.31692e-08	3.89141e-05	1.00561	43.0091	0.137923	negbinom
ENSG00000204147	ASAH2B	NK	10	chr10_52109375_G_A_b37	rs10825780	-389703	375	0.190937	-0.703687	0.158634	9.80245e-06	0.0206648	1.04499	46.3572	0.256849	negbinom
ENSG00000122873	CISD1	NK	10	chr10_59923346_A_G_b37	rs9731951	-105472	359	0.18279	-0.122778	0.0210622	1.3289e-08	3.26282e-05	1.05544	69.0781	0.0277082	negbinom
ENSG00000150347	ARID5B	NK	10	chr10_63923914_G_C_b37	rs4338429	262855	442	0.225051	0.11528	0.0178421	1.00198e-10	5.91967e-06	0.986257	53.9972	0.0596669	negbinom
ENSG00000165730	STOX1	NK	10	chr10_70521124_A_G_b37	rs61869866	-66174	209	0.106415	1.49723	0.174693	2.53825e-19	1.30255e-12	0.935893	41.197	0.683589	negbinom
ENSG00000156510	HKDC1	NK	10	chr10_71358393_G_C_b37	rs34934704	378334	417	0.212322	0.896231	0.189623	2.88468e-06	0.0376675	0.892813	78.346	2.46141	negbinom
ENSG00000099282	TSPAN15	NK	10	chr10_71225584_C_A_b37	rs61848397	14355	469	0.238798	0.929394	0.0880575	3.17004e-23	9.59948e-16	0.960095	106.745	1.18245	negbinom
ENSG00000197467	COL13A1	NK	10	chr10_71579681_G_A_b37	rs10823435	18037	824	0.419552	0.19151	0.0404418	2.77582e-06	0.0138463	1.04144	221.823	0.297021	negbinom
ENSG00000079332	SAR1A	NK	10	chr10_71931646_C_A_b37	rs2310991	1367	806	0.410387	-0.172622	0.0153533	1.13152e-25	2.64415e-20	1.04168	163.185	0.0796687	negbinom
ENSG00000180817	PPA1	NK	10	chr10_71993094_T_G_b37	rs7077538	-573	650	0.330957	0.18632	0.0127555	5.4821e-40	2.51621e-35	1.07128	176.313	0.0321808	negbinom
ENSG00000180644	PRF1	NK	10	chr10_72662237_T_C_b37	rs1624747	299706	669	0.659369	0.0482586	0.0108492	1.06506e-05	0.0415251	1.05135	124.462	0.0486485	negbinom
ENSG00000237512	UNC5B-AS1	NK	10	chr10_72977060_G_C_b37	rs59587808	-925	286	0.145621	1.00043	0.13678	2.86397e-13	1.12282e-06	0.919247	64.6185	1.42753	negbinom
ENSG00000107738	C10orf54	NK	10	chr10_73508791_T_C_b37	rs748113	-24464	869	0.442464	0.087696	0.00949952	5.66382e-19	4.03807e-14	1.02013	159.726	0.0217309	negbinom
ENSG00000197746	PSAP	NK	10	chr10_73555259_G_A_b37	rs12762203	-55867	563	0.28666	0.0422798	0.00933286	6.91284e-06	0.021649	1.02607	167.796	0.0189306	negbinom
ENSG00000107742	SPOCK2	NK	10	chr10_73859389_C_A_b37	rs1678612	10599	896	0.456212	-0.113789	0.0141655	1.59148e-14	1.08086e-09	1.03122	65.7275	0.070815	negbinom
ENSG00000166295	ANAPC16	NK	10	chr10_74127221_G_A_b37	rs13688	151434	140	0.0712831	-0.0637582	0.0120796	2.94821e-07	0.00133797	0.952319	58.4429	0.00801286	negbinom
ENSG00000177951	BET1L	NK	11	chr11_648476_T_G_b37	rs73402972	441048	435	0.221487	-0.124009	0.0271196	6.82455e-06	0.0179731	1.01911	102.948	0.0182222	negbinom
ENSG00000142102	ATHL1	NK	11	chr11_289553_G_C_b37	rs3932433	415	787	0.400713	0.273558	0.0174009	1.96728e-44	1.95921e-37	0.977257	136.643	0.079128	negbinom
ENSG00000185201	IFITM2	NK	11	chr11_309127_A_G_b37	rs1059091	1496	620	0.315682	0.115846	0.00807283	4.57074e-40	2.40203e-34	1.03005	98.2452	0.0307784	negbinom
ENSG00000185885	IFITM1	NK	11	chr11_350567_A_T_b37	rs10794314	37061	579	0.294807	0.0985364	0.0127678	3.11287e-14	2.06058e-09	0.987921	120.251	0.0625198	negbinom
ENSG00000251661	RP11-326C3.11	NK	11	chr11_324170_A_G_b37	rs11246065	5530	693	0.352851	0.749678	0.0308483	6.76757e-78	4.45918e-69	1.00528	83.5435	0.425798	negbinom
ENSG00000255328	RP11-326C3.12	NK	11	chr11_330061_A_G_b37	rs9666761	2890	581	0.704175	0.385749	0.0789548	2.32903e-06	0.0116853	1.01146	93.7605	0.243975	negbinom
ENSG00000142089	IFITM3	NK	11	chr11_320836_C_T_b37	rs34481144	-6701	975	0.496436	-0.471153	0.018285	1.54514e-81	4.23743e-75	1.04003	86.8265	0.230197	negbinom
ENSG00000270972	RP11-326C3.15	NK	11	chr11_330989_G_A_b37	rs6598038	-2203	828	0.421589	0.472977	0.0422886	1.46886e-24	1.59283e-17	1.00028	50.5655	0.444281	negbinom
ENSG00000185187	SIGIRR	NK	11	chr11_403545_C_T_b37	rs35828848	-13852	394	0.200611	-0.0400163	0.0085307	4.48708e-06	0.020666	0.995492	103.005	0.00901171	negbinom
ENSG00000023191	RNH1	NK	11	chr11_494510_T_C_b37	rs12419209	-12790	263	0.13391	-0.0589721	0.0131471	1.09079e-05	0.0407176	0.988728	98.1103	0.0117022	negbinom
ENSG00000174775	HRAS	NK	11	chr11_534916_A_G_b37	rs11246176	-2371	232	0.118126	0.156852	0.0296197	1.70592e-07	0.00167131	0.984506	112.553	0.0367073	negbinom
ENSG00000185507	IRF7	NK	11	chr11_588654_C_T_b37	rs4963140	-27345	839	0.572811	0.0883419	0.0178481	1.05108e-06	0.0220129	0.99563	81.1006	0.0793004	negbinom
ENSG00000177106	EPS8L2	NK	11	chr11_749452_T_A_b37	rs3901233	55014	981	0.499491	0.0927267	0.0211304	1.18767e-05	0.0384712	1.01303	175.096	0.0334068	negbinom
ENSG00000177042	TMEM80	NK	11	chr11_677200_G_A_b37	rs6597995	-18228	875	0.445519	-0.158658	0.0164921	2.19029e-19	1.63826e-14	1.06668	106.088	0.033032	negbinom
ENSG00000156603	MED19	NK	11	chr11_57436530_C_T_b37	rs503037	-43151	459	0.233707	0.0769861	0.0163678	3.42817e-06	0.00675948	1.03008	48.4771	0.014755	negbinom
ENSG00000124920	MYRF	NK	11	chr11_61525730_G_A_b37	rs198476	5609	942	0.479633	-0.486495	0.0773867	1.88684e-09	4.70391e-05	0.968976	61.8947	0.707306	negbinom
ENSG00000134824	FADS2	NK	11	chr11_61595564_C_T_b37	rs968567	35112	369	0.187882	0.714932	0.0331154	6.42024e-77	1.175e-68	1.01274	74.7835	0.269412	negbinom
ENSG00000149485	FADS1	NK	11	chr11_61581656_G_A_b37	rs174559	-15134	537	0.273422	0.240343	0.0322846	1.2103e-13	8.70285e-09	0.999625	71.1783	0.0957797	negbinom
ENSG00000162174	ASRGL1	NK	11	chr11_62083530_C_T_b37	rs1406384	-21390	235	0.880346	0.513624	0.084612	6.8189e-09	7.00242e-05	0.982645	93.746	0.156469	negbinom
ENSG00000124942	AHNAK	NK	11	chr11_62192931_T_C_b37	rs2509963	-130776	482	0.754582	-0.0690487	0.0100485	1.86062e-11	4.78726e-07	0.985592	71.3212	0.017397	negbinom
ENSG00000168000	BSCL2	NK	11	chr11_62748979_C_T_b37	rs67406655	271662	157	0.0799389	0.49887	0.099069	4.82329e-07	0.00252433	0.955042	72.644	0.151744	negbinom
ENSG00000162222	TTC9C	NK	11	chr11_62479846_T_C_b37	rs549312	-15695	521	0.734725	-0.12222	0.0232427	1.9255e-07	0.000780505	1.01775	59.6955	0.0424772	negbinom
ENSG00000133328	HRASLS2	NK	11	chr11_63323517_T_A_b37	rs11231519	-7338	411	0.209267	0.552513	0.0562789	1.57559e-29	1.13884e-08	0.898376	1.24722	0.739208	negbinom
ENSG00000176485	PLA2G16	NK	11	chr11_63325201_A_C_b37	rs9943597	-59154	820	0.417515	-0.0451878	0.0101527	1.23854e-05	0.0178252	1.05505	65.5414	0.0168682	negbinom
ENSG00000072518	MARK2	NK	11	chr11_63680045_C_A_b37	rs320109	73645	876	0.446029	0.0777585	0.017866	1.71223e-05	0.0236519	0.999704	60.8535	0.0280343	negbinom
ENSG00000110583	NAA40	NK	11	chr11_63689879_T_C_b37	rs7121067	-16587	858	0.563136	-0.131102	0.0232749	2.97536e-08	0.000138589	0.996286	53.4492	0.0408825	negbinom
ENSG00000149743	TRPT1	NK	11	chr11_63991581_G_A_b37	rs11549690	-2145	147	0.0748473	0.187748	0.0300194	7.83679e-10	6.19258e-06	1.00057	53.3583	0.0154435	negbinom
ENSG00000173113	TRMT112	NK	11	chr11_64011854_C_T_b37	rs11231727	-73702	855	0.435336	-0.0970257	0.00686659	1.62258e-36	1.30705e-30	0.996308	62.0159	0.0130763	negbinom
ENSG00000126432	PRDX5	NK	11	chr11_64070940_T_C_b37	rs11231746	-14620	651	0.331466	-0.139069	0.0076952	3.48029e-52	6.27719e-47	1.01884	74.1514	0.0217982	negbinom
ENSG00000236935	AP003774.1	NK	11	chr11_64052447_C_T_b37	rs2510066	-44529	736	0.374745	0.44085	0.0199404	5.68777e-72	2.5276e-64	1.01193	50.4565	0.101233	negbinom
ENSG00000168071	CCDC88B	NK	11	chr11_64133552_C_T_b37	rs61886926	25857	737	0.375255	-0.0909343	0.0141679	3.73643e-10	3.20347e-06	1.0102	52.5644	0.0303081	negbinom
ENSG00000168066	SF1	NK	11	chr11_64548429_C_G_b37	rs684720	2171	180	0.0916497	0.0976463	0.0101848	1.60647e-20	1.29541e-15	1.02562	54.856	0.00648712	negbinom
ENSG00000110047	EHD1	NK	11	chr11_64652474_C_T_b37	rs641623	-3294	224	0.885947	-0.0817485	0.0166525	1.15061e-06	0.00295621	1.00008	61.0388	0.0179047	negbinom
ENSG00000149806	FAU	NK	11	chr11_64862234_C_T_b37	rs544944	-27711	913	0.464868	0.0119064	0.00280811	2.74179e-05	0.0314618	1.04921	62.6017	0.00270725	negbinom
ENSG00000245532	NEAT1	NK	11	chr11_65196931_T_A_b37	rs595366	6686	520	0.735234	0.0619618	0.0104213	1.0833e-08	6.25484e-05	1.00478	55.2375	0.0362035	negbinom
ENSG00000197136	PCNXL3	NK	11	chr11_65532825_G_A_b37	rs565427	149581	678	0.345214	-0.124025	0.0273908	8.1249e-06	0.0196162	1.00051	36.2874	0.0566743	negbinom
ENSG00000172922	RNASEH2C	NK	11	chr11_65477954_G_A_b37	rs34007146	-10464	699	0.355906	-0.102539	0.00911441	2.31737e-25	1.93885e-19	0.957409	60.5232	0.013872	negbinom
ENSG00000172543	CTSW	NK	11	chr11_65654665_G_C_b37	rs677931	7385	382	0.194501	-0.214246	0.00946681	6.11278e-68	2.75583e-61	1.0127	46.641	0.0376262	negbinom
ENSG00000172500	FIBP	NK	11	chr11_65645354_A_G_b37	rs596002	-10656	385	0.803971	-0.116006	0.0109854	3.88685e-23	3.40289e-19	1.08668	46.0891	0.0100735	negbinom
ENSG00000255320	RP11-755F10.1	NK	11	chr11_65956577_A_G_b37	rs7946917	-57133	393	0.200102	0.688307	0.113981	7.34167e-10	6.8628e-06	0.999247	33.7365	9.01349e-05	negbinom
ENSG00000255517	CTD-3074O7.5	NK	11	chr11_66449905_A_G_b37	rs4930387	202201	929	0.526986	0.131933	0.0258995	7.61428e-07	0.00131682	0.999758	42.2523	0.0323404	negbinom
ENSG00000174165	ZDHHC24	NK	11	chr11_66291560_A_G_b37	rs1791683	-22149	884	0.549898	0.0518008	0.0121388	2.56043e-05	0.0247165	1.01393	34.0961	0.0117486	negbinom
ENSG00000174080	CTSF	NK	11	chr11_66335308_T_C_b37	rs2242663	-1004	477	0.242872	0.214261	0.0200199	9.07684e-24	4.14596e-18	0.966081	42.1942	0.0479936	negbinom
ENSG00000173992	CCS	NK	11	chr11_66449905_A_G_b37	rs4930387	89613	929	0.526986	0.109649	0.0120136	6.5931e-18	8.59567e-14	1.02401	45.455	0.0159974	negbinom
ENSG00000172613	RAD9A	NK	11	chr11_67580135_A_T_b37	rs4930522	420959	960	0.511202	0.0473234	0.011262	3.3042e-05	0.0398718	1.03712	49.5542	0.013973	negbinom
ENSG00000172725	CORO1B	NK	11	chr11_67202826_G_A_b37	rs10274	-8466	825	0.420061	-0.251375	0.0158569	2.2439e-42	1.36367e-35	0.986371	64.8207	0.0736504	negbinom
ENSG00000270169	CTC-1337H24.2	NK	11	chr11_67655268_T_C_b37	rs434329	425477	379	0.192974	0.854877	0.197731	1.49474e-05	0.042339	0.925313	38.415	0.581949	negbinom
ENSG00000084207	GSTP1	NK	11	chr11_67337808_G_A_b37	rs658768	-13258	976	0.496945	0.0656156	0.00653905	1.24522e-21	5.35627e-17	1.03831	60.2302	0.0145526	negbinom
ENSG00000255318	RP11-655M14.13	NK	11	chr11_67399970_C_T_b37	rs3765088	5195	832	0.576375	0.504454	0.116002	1.14191e-05	0.0145678	1.04543	53.872	6.26444e-05	negbinom
ENSG00000110717	NDUFS8	NK	11	chr11_67804807_G_A_b37	rs4147779	6713	480	0.755601	0.0983539	0.00837925	2.66041e-27	2.35743e-22	1.04566	65.1245	0.00970372	negbinom
ENSG00000110719	TCIRG1	NK	11	chr11_67804156_C_T_b37	rs3133269	-2327	513	0.738798	0.132221	0.0136907	2.16843e-19	1.19312e-14	1.01886	77.2674	0.0291325	negbinom
ENSG00000171067	C11orf24	NK	11	chr11_68025180_G_A_b37	rs2512620	-14289	897	0.456721	-0.315281	0.0261967	3.35633e-28	1.10321e-22	1.02098	54.9463	0.0916068	negbinom
ENSG00000197345	MRPL21	NK	11	chr11_68627535_T_C_b37	rs619727	-43768	578	0.294297	-0.133026	0.0133373	9.86481e-21	4.04793e-16	1.06771	57.8966	0.0184405	negbinom
ENSG00000246889	AP000487.5	NK	11	chr11_70230030_G_A_b37	rs57810426	-14564	235	0.119654	0.578151	0.0835654	2.2183e-12	1.26314e-07	1.00067	119.43	0.277217	negbinom
ENSG00000254682	RP11-660L16.2	NK	11	chr11_71164047_C_A_b37	rs11606612	4327	416	0.788187	0.227782	0.0177006	8.50538e-31	1.70097e-24	0.965881	82.0148	0.0330013	negbinom
ENSG00000158483	FAM86C1	NK	11	chr11_71460575_G_A_b37	rs4944174	-37981	838	0.57332	-0.392273	0.0637288	2.34e-09	2.12698e-05	0.935426	62.3289	0.217192	negbinom
ENSG00000175582	RAB6A	NK	11	chr11_73520721_A_T_b37	rs1792160	48539	783	0.398676	-0.0562157	0.0111709	7.58409e-07	0.00161033	0.99924	38.763	0.0148052	negbinom
ENSG00000175567	UCP2	NK	11	chr11_73699136_A_G_b37	rs603950	4784	718	0.36558	0.0928715	0.00858157	1.63147e-24	1.71556e-20	1.06263	51.0179	0.0295227	negbinom
ENSG00000149380	P4HA3	NK	11	chr11_73790243_C_T_b37	rs10898954	-232459	857	0.436354	0.917817	0.120584	6.04145e-14	6.54402e-09	0.973903	44.043	0.606603	negbinom
ENSG00000166435	XRRA1	NK	11	chr11_74604767_A_G_b37	rs12225387	-55478	592	0.301426	0.537038	0.0196785	5.85791e-93	9.52816e-85	0.997645	113.082	0.179393	negbinom
ENSG00000149273	RPS3	NK	11	chr11_75118158_A_G_b37	rs3094304	7628	128	0.0651731	-0.0559342	0.00897396	2.09163e-09	1.61316e-05	1.01144	100.223	0.0087501	negbinom
ENSG00000149257	SERPINH1	NK	11	chr11_75292742_A_T_b37	rs636418	19641	841	0.571792	0.186487	0.0442939	2.8044e-05	0.039319	1.09984	70.7524	0.0064942	negbinom
ENSG00000078124	ACER3	NK	11	chr11_76732746_T_C_b37	rs591043	160835	412	0.209776	0.156948	0.0344633	8.04199e-06	0.0243535	1.01994	99.7856	0.0100092	negbinom
ENSG00000149269	PAK1	NK	11	chr11_77178698_G_A_b37	rs2154754	-6982	658	0.335031	0.148858	0.0281596	1.74482e-07	0.000832163	0.990416	51.953	0.0305217	negbinom
ENSG00000074201	CLNS1A	NK	11	chr11_77705536_C_A_b37	rs2016147	356686	201	0.102342	0.0835998	0.0186628	8.57732e-06	0.0119454	1.03708	68.7522	0.0144807	negbinom
ENSG00000151366	NDUFC2	NK	11	chr11_77813941_T_C_b37	rs640016	22676	309	0.157332	-0.0687371	0.00919871	6.81889e-13	4.20847e-08	0.930134	42.6165	0.00710421	negbinom
ENSG00000246174	KCTD21-AS1	NK	11	chr11_77847971_G_C_b37	rs7131182	-2846	916	0.466395	-0.463356	0.0828317	1.73722e-08	0.000154627	0.943047	37.973	0.00177346	negbinom
ENSG00000188997	KCTD21	NK	11	chr11_78361615_T_C_b37	rs1790542	461747	226	0.884929	-0.642328	0.153673	2.41446e-05	0.0416283	0.935564	43.9851	0.307885	negbinom
ENSG00000177666	PNPLA2	NK	11	chr11_825110_A_G_b37	rs1138714	6208	833	0.575866	0.0649793	0.0128649	6.02796e-07	0.00396941	1.00912	137.474	0.0185954	negbinom
ENSG00000177685	EFCAB4A	NK	11	chr11_783512_A_C_b37	rs11246311	-42632	213	0.108452	0.590687	0.091567	5.3947e-12	1.32194e-06	0.943952	106.234	0.710544	negbinom
ENSG00000177697	CD151	NK	11	chr11_834389_T_C_b37	rs72847212	1546	378	0.192464	-0.319359	0.0238222	1.57375e-30	3.40151e-24	0.997624	121.261	0.107678	negbinom
ENSG00000214063	TSPAN4	NK	11	chr11_844057_C_G_b37	rs12577118	1249	551	0.71945	0.159338	0.029679	1.87127e-07	0.00103202	1.04248	149.565	0.0974352	negbinom
ENSG00000183020	AP2A2	NK	11	chr11_966813_G_C_b37	rs7481221	41919	764	0.610998	0.210601	0.0170807	1.62963e-29	2.40113e-24	1.05545	94.3587	0.0304893	negbinom
ENSG00000130592	LSP1	NK	11	chr11_1874221_C_T_b37	rs907612	21	737	0.375255	0.0680263	0.00722559	5.80908e-20	2.21413e-14	0.969142	222.905	0.0188482	negbinom
ENSG00000183734	ASCL2	NK	11	chr11_2321095_C_A_b37	rs2521269	28913	859	0.562627	0.156886	0.0147827	2.5504e-23	5.22474e-17	0.956427	224.967	0.0868686	negbinom
ENSG00000064201	TSPAN32	NK	11	chr11_2319531_A_T_b37	rs2651838	-3696	849	0.567719	0.180435	0.0103994	3.62582e-49	6.44824e-44	1.04345	206.651	0.0312977	negbinom
ENSG00000110665	C11orf21	NK	11	chr11_2322829_C_A_b37	rs11022157	-1450	709	0.360998	-0.145913	0.0136953	2.84634e-23	7.78376e-18	1.02431	170.167	0.0290962	negbinom
ENSG00000110651	CD81	NK	11	chr11_2408624_G_C_b37	rs731909	11217	292	0.851324	-0.137855	0.0214141	1.42243e-10	6.86132e-06	1.02798	126.614	0.0408715	negbinom
ENSG00000110628	SLC22A18	NK	11	chr11_2940492_T_C_b37	rs450244	19541	179	0.908859	-0.331324	0.0391565	1.54319e-16	6.56659e-11	1.00062	129.771	0.0460804	negbinom
ENSG00000246067	RAB30-AS1	NK	11	chr11_82788439_C_T_b37	rs17144544	5331	360	0.183299	-0.145611	0.0296688	1.85745e-06	0.00645509	0.951695	77.3246	0.0299071	negbinom
ENSG00000171202	TMEM126A	NK	11	chr11_85373668_A_G_b37	rs7116195	14657	403	0.205193	0.0719546	0.0167871	2.27154e-05	0.0302296	1.0099	33.9605	0.0162292	negbinom
ENSG00000137501	SYTL2	NK	11	chr11_85435730_C_T_b37	rs550404	-86454	671	0.65835	0.110398	0.0177278	1.57349e-09	1.1402e-05	1.03225	38.467	0.0549003	negbinom
ENSG00000149196	C11orf73	NK	11	chr11_86055472_A_G_b37	rs12289477	42219	576	0.293279	0.0648395	0.0131007	9.66247e-07	0.00324719	1.07124	73.65	0.0218566	negbinom
ENSG00000123892	RAB38	NK	11	chr11_88135392_T_G_b37	rs2452153	226757	99	0.0504073	0.791872	0.0972169	3.1851e-21	9.30204e-13	0.988669	23.2245	0.482819	negbinom
ENSG00000182919	C11orf54	NK	11	chr11_93488092_T_G_b37	rs6483265	13335	733	0.626782	-0.131543	0.0273569	2.35987e-06	0.00584328	1.00003	65.2284	0.059375	negbinom
ENSG00000020922	MRE11A	NK	11	chr11_94197260_A_G_b37	rs641936	-29814	661	0.336558	0.119182	0.0255892	5.10938e-06	0.015069	1.00567	57.5092	0.0226735	negbinom
ENSG00000166037	CEP57	NK	11	chr11_95596873_C_T_b37	rs473155	73744	771	0.392566	0.0640385	0.0133008	2.08614e-06	0.00867176	1.03928	150.144	0.0137268	negbinom
ENSG00000149231	CCDC82	NK	11	chr11_96097932_C_T_b37	rs11021552	-25155	306	0.155804	0.0961352	0.0189024	4.67805e-07	0.00316528	1.0138	80.5737	0.0198942	negbinom
ENSG00000110318	KIAA1377	NK	11	chr11_101790671_T_C_b37	rs1441928	4925	945	0.518839	-0.150579	0.0214068	1.41119e-11	2.61531e-07	0.999905	55.8211	0.0533908	negbinom
ENSG00000204397	CARD16	NK	11	chr11_104882988_C_T_b37	rs486576	-89170	315	0.160387	-0.0689939	0.0112327	2.90348e-09	1.63733e-05	1.00841	38.6308	0.0167394	negbinom
ENSG00000075239	ACAT1	NK	11	chr11_107991611_C_T_b37	rs10890814	-632	836	0.574338	-0.158212	0.0181754	6.17618e-17	2.11136e-12	1.05626	49.7528	0.0646646	negbinom
ENSG00000149311	ATM	NK	11	chr11_108048541_G_A_b37	rs4754301	-44670	875	0.554481	-0.0526343	0.00919181	2.06267e-08	0.000127256	1.00648	57.0687	0.0256298	negbinom
ENSG00000150782	IL18	NK	11	chr11_112038086_G_A_b37	rs2904613	3246	670	0.341141	0.208228	0.0356795	6.28728e-09	3.55208e-05	0.962993	53.3237	0.230382	negbinom
ENSG00000180425	C11orf71	NK	11	chr11_114286669_T_C_b37	rs2365626	15530	467	0.23778	-0.210306	0.043832	2.14313e-06	0.00953226	1.03376	116.761	0.0465647	negbinom
ENSG00000168092	PAFAH1B2	NK	11	chr11_117002596_G_A_b37	rs4938341	-12387	302	0.153768	0.11044	0.0243475	6.23891e-06	0.0181673	1.10371	69.7619	0.0618261	negbinom
ENSG00000160613	PCSK7	NK	11	chr11_117097222_T_G_b37	rs7926958	-6019	612	0.311609	0.0475844	0.00783101	1.87241e-09	2.90544e-05	1.03883	75.7795	0.0167947	negbinom
ENSG00000160593	AMICA1	NK	11	chr11_118096818_G_A_b37	rs11216824	1009	365	0.185845	0.366398	0.0405659	1.23731e-18	2.04253e-13	0.997661	93.7697	0.134502	negbinom
ENSG00000160588	MPZL3	NK	11	chr11_118071097_T_C_b37	rs1626649	-51968	792	0.596741	-0.192685	0.0403126	3.21165e-06	0.0140609	1.00009	97.217	0.142536	negbinom
ENSG00000198851	CD3E	NK	11	chr11_118173850_G_A_b37	rs3759009	-1410	618	0.314664	0.621848	0.0196909	5.6256e-113	2.09327e-110	1.06139	116.802	0.301492	negbinom
ENSG00000110367	DDX6	NK	11	chr11_118661398_C_T_b37	rs57494551	-447	395	0.20112	-0.0945879	0.0142007	1.92587e-10	5.53082e-07	1.12122	55.2834	0.0371568	negbinom
ENSG00000196655	TRAPPC4	NK	11	chr11_118892757_C_G_b37	rs117289748	3615	457	0.232688	0.132725	0.0128127	8.31032e-23	7.46022e-18	0.999877	91.7043	0.0169692	negbinom
ENSG00000118181	RPS25	NK	11	chr11_118889132_A_G_b37	rs11217124	-268	526	0.267821	-0.0382495	0.00482042	2.48831e-14	3.44388e-10	1.02936	79.2575	0.0079143	negbinom
ENSG00000184232	OAF	NK	11	chr11_120347586_C_T_b37	rs76034797	266111	135	0.0687373	0.460408	0.106383	1.36049e-05	0.0410229	1.00063	159.119	0.0774271	negbinom
ENSG00000149403	GRIK4	NK	11	chr11_120779520_C_T_b37	rs949055	397052	686	0.650713	-1.24825	0.0452594	4.39597e-80	1.52433e-73	1.00065	157.612	1.0804	negbinom
ENSG00000250493	RP11-640N11.2	NK	11	chr11_120780402_C_A_b37	rs10892639	14896	686	0.650713	-0.430881	0.0949417	4.81606e-06	0.0161953	0.958498	132.43	9.00599e-05	negbinom
ENSG00000109929	SC5D	NK	11	chr11_121153556_T_G_b37	rs77726126	-9606	148	0.0753564	0.214598	0.039692	7.23096e-08	0.000396391	1.01514	100.381	0.0398763	negbinom
ENSG00000154127	UBASH3B	NK	11	chr11_122588485_C_T_b37	rs1557456	62102	430	0.781059	0.212928	0.0441385	3.17773e-06	0.0112756	1.01921	128.911	0.104043	negbinom
ENSG00000109943	CRTAM	NK	11	chr11_122716041_G_A_b37	rs4369419	6833	656	0.334012	0.380772	0.0372251	1.70474e-22	7.85271e-17	1.01112	108.099	0.284764	negbinom
ENSG00000109944	C11orf63	NK	11	chr11_122750821_C_T_b37	rs61910301	-2570	191	0.0972505	0.427623	0.098402	1.66614e-05	0.0400142	1.05829	152.64	0.0465661	negbinom
ENSG00000154134	ROBO3	NK	11	chr11_124823981_C_T_b37	rs3809055	88699	281	0.143075	0.212539	0.0407781	2.23472e-07	0.00188561	0.935806	144.32	0.0602979	negbinom
ENSG00000149548	CCDC15	NK	11	chr11_124834836_C_T_b37	rs12274207	10819	280	0.142566	0.33054	0.0515373	2.47752e-10	2.2629e-06	1.08901	111.926	0.0882024	negbinom
ENSG00000110074	FOXRED1	NK	11	chr11_126081336_T_C_b37	rs587891	-57614	446	0.772912	0.170285	0.0292268	1.14568e-08	0.000195135	1.00032	152.721	0.01667	negbinom
ENSG00000110080	ST3GAL4	NK	11	chr11_126179662_T_C_b37	rs595760	-45873	602	0.693483	-0.108121	0.0184466	8.12381e-09	0.000117183	1.08087	146.024	0.0476253	negbinom
ENSG00000134954	ETS1	NK	11	chr11_128391937_C_T_b37	rs61907765	-65516	391	0.199084	0.0880145	0.0162757	5.7967e-08	0.000524611	1.04145	142.22	0.0585866	negbinom
ENSG00000109956	B3GAT1	NK	11	chr11_134281332_T_G_b37	rs78760579	-480	298	0.151731	-0.320516	0.0426602	1.91245e-12	9.56771e-08	1.02248	224.185	0.151659	negbinom
ENSG00000021762	OSBPL5	NK	11	chr11_3163396_T_G_b37	rs1562355	-23604	748	0.619145	0.129974	0.014346	6.90314e-18	1.04319e-12	1.02197	130.288	0.033907	negbinom
ENSG00000051009	FAM160A2	NK	11	chr11_6216271_G_C_b37	rs72910116	-39670	188	0.095723	-0.144379	0.0313762	6.31596e-06	0.0230043	1.03092	167.305	0.0215255	negbinom
ENSG00000166333	ILK	NK	11	chr11_6623918_G_A_b37	rs11606458	-1043	473	0.240835	0.0802491	0.015589	3.06178e-07	0.00121738	1.09214	119.655	0.0426934	negbinom
ENSG00000166387	PPFIBP2	NK	11	chr11_7561609_G_A_b37	rs4758197	27080	730	0.62831	0.492402	0.056584	2.02221e-16	2.1201e-11	1.01397	142.978	0.193712	negbinom
ENSG00000166452	AKIP1	NK	11	chr11_8933853_T_G_b37	rs2742519	1167	727	0.629837	0.126194	0.0230777	8.70428e-08	0.000814323	0.967926	52.8627	0.00661379	negbinom
ENSG00000175352	NRIP3	NK	11	chr11_9423541_C_T_b37	rs12795344	397945	712	0.637475	0.62038	0.147156	1.88342e-05	0.0442597	1.01999	46.2209	0.000228156	negbinom
ENSG00000166471	TMEM41B	NK	11	chr11_9283239_T_G_b37	rs7945570	-53088	407	0.20723	-0.12	0.0213001	3.51669e-08	0.000375048	0.979548	60.4774	0.0244379	negbinom
ENSG00000254397	CTD-2371O3.2	NK	11	chr11_9476419_C_A_b37	rs7927350	21386	956	0.513238	-0.921145	0.0470944	1.29482e-59	5.15658e-52	1.02799	48.0132	0.430663	negbinom
ENSG00000245522	RP11-540A21.2	NK	11	chr11_9386469_T_C_b37	rs72851840	-394611	356	0.181263	0.552369	0.130557	1.74201e-05	0.0455227	0.986403	41.5784	0.279647	negbinom
ENSG00000177112	MRVI1-AS1	NK	11	chr11_10234930_C_T_b37	rs12278680	-327889	221	0.112525	1.39223	0.273364	4.12364e-08	0.00205778	0.915089	44.1977	0.284125	negbinom
ENSG00000133816	MICAL2	NK	11	chr11_12087622_A_G_b37	rs10831715	-27921	699	0.644094	0.204507	0.0408639	6.62045e-07	0.00374999	1.09336	225.46	0.136171	negbinom
ENSG00000197601	FAR1	NK	11	chr11_13725540_A_G_b37	rs11022940	35323	440	0.224033	0.289462	0.0226841	9.26582e-32	8.93403e-26	1.02462	63.9326	0.0831543	negbinom
ENSG00000133818	RRAS2	NK	11	chr11_14429088_A_T_b37	rs7952194	43036	487	0.247963	-0.142788	0.0149141	2.57596e-19	1.65679e-13	0.940139	60.0996	0.0207522	negbinom
ENSG00000070081	NUCB2	NK	11	chr11_17305650_T_C_b37	rs214068	75950	826	0.57943	-0.176465	0.0118796	6.93501e-40	1.65112e-33	1.0138	90.2105	0.0521073	negbinom
ENSG00000166796	LDHC	NK	11	chr11_18439567_A_G_b37	rs56151802	5713	229	0.116599	2.1918	0.135202	3.27552e-57	1.28251e-49	1.00438	75.8419	2.41731	negbinom
ENSG00000109854	HTATIP2	NK	11	chr11_20378668_A_G_b37	rs10833310	-6563	431	0.78055	-0.0721698	0.0144728	9.58513e-07	0.00656124	0.955701	265.424	0.00834443	negbinom
ENSG00000198168	SVIP	NK	11	chr11_22849952_A_G_b37	rs10766969	-1893	809	0.411914	-0.0978089	0.00972077	5.30784e-21	4.62803e-16	1.0344	63.0635	0.011863	negbinom
ENSG00000152219	ARL14EP	NK	11	chr11_30355707_A_C_b37	rs11031051	11109	607	0.309063	-0.107973	0.0172596	1.19422e-09	4.53394e-06	1.0572	72.9418	0.0220634	negbinom
ENSG00000049449	RCN1	NK	11	chr11_32143936_G_C_b37	rs4922580	309997	928	0.527495	-0.230568	0.0209981	2.79637e-24	1.44141e-18	0.960434	101.613	0.0594886	negbinom
ENSG00000121691	CAT	NK	11	chr11_34415872_A_G_b37	rs4755371	-44600	732	0.372709	-0.112045	0.0148871	4.05281e-13	1.29633e-08	1.02237	113.694	0.0229583	negbinom
ENSG00000026508	CD44	NK	11	chr11_35129714_T_A_b37	rs532918	-30703	205	0.104379	-0.0866632	0.0195173	1.3915e-05	0.0433195	1.08481	74.4081	0.0468674	negbinom
ENSG00000135362	PRR5L	NK	11	chr11_36421896_A_T_b37	rs330259	104058	366	0.813646	0.0994671	0.0199212	1.45348e-06	0.00639902	0.999829	133.362	0.0398889	negbinom
ENSG00000149084	HSD17B12	NK	11	chr11_43862325_T_C_b37	rs9971535	284339	584	0.702648	0.145419	0.0222765	2.37759e-10	4.25313e-06	1.01028	79.2772	0.030274	negbinom
ENSG00000187479	C11orf96	NK	11	chr11_43969001_G_A_b37	rs68085470	22109	143	0.0728106	0.93881	0.188793	2.84034e-07	0.00276317	0.958183	98.5205	1.08238	negbinom
ENSG00000110455	ACCS	NK	11	chr11_44087989_G_T_b37	rs2074038	514	194	0.098778	0.538602	0.0561687	1.52489e-19	2.76739e-14	1.00562	128.945	0.0961752	negbinom
ENSG00000175274	TP53I11	NK	11	chr11_45121892_G_T_b37	rs12363092	149052	510	0.259674	0.452424	0.0602685	9.92965e-14	2.47279e-08	0.975819	103.919	0.34765	negbinom
ENSG00000254427	RP11-430H10.1	NK	11	chr11_45373480_G_C_b37	rs12418562	-3442	351	0.178717	0.656592	0.069056	8.54617e-20	8.54886e-14	0.958625	93.144	0.207381	negbinom
ENSG00000205106	CTD-2210P24.4	NK	11	chr11_45799980_T_G_b37	rs10838512	6997	631	0.321283	0.306353	0.0651793	3.05541e-06	0.0140821	0.958849	55.5209	0.0738627	negbinom
ENSG00000149182	ARFGAP2	NK	11	chr11_47182368_A_G_b37	rs10769244	-16308	581	0.295825	-0.0444712	0.0109044	5.34487e-05	0.0388669	0.986355	26.0239	0.0132551	negbinom
ENSG00000134575	ACP2	NK	11	chr11_47251199_G_A_b37	rs830085	-19258	582	0.703666	0.159749	0.0348875	6.69828e-06	0.00833645	1.00079	23.7338	0.0342926	negbinom
ENSG00000110514	MADD	NK	11	chr11_47354905_T_C_b37	rs11570115	64193	228	0.11609	-0.130449	0.0302477	1.9893e-05	0.019255	1.00003	24.2464	0.0204243	negbinom
ENSG00000109920	FNBP4	NK	11	chr11_47914941_C_G_b37	rs28498823	125946	910	0.53666	0.0903232	0.0106229	7.00544e-16	1.4473e-10	0.927975	24.5443	0.014936	negbinom
ENSG00000134809	TIMM10	NK	11	chr11_57283988_C_T_b37	rs2848626	-14288	480	0.755601	-0.288747	0.0146063	9.93571e-60	1.90177e-51	0.999919	41.5545	0.0485497	negbinom
ENSG00000120645	IQSEC3	NK	12	chr12_248202_C_G_b37	rs56204927	72271	787	0.599287	-0.958416	0.0709274	2.65903e-35	1.44198e-29	1.01695	87.3244	0.58201	negbinom
ENSG00000139044	B4GALNT3	NK	12	chr12_661981_G_A_b37	rs7314691	92451	508	0.258656	1.60423	0.0822055	1.32263e-57	2.4199e-45	0.928233	99.5826	1.76852	negbinom
ENSG00000177406	RP11-218M22.1	NK	12	chr12_781654_A_G_b37	rs58425938	41597	339	0.172607	0.193252	0.0441697	1.32597e-05	0.0395343	1.02108	164.881	0.0625061	negbinom
ENSG00000082805	ERC1	NK	12	chr12_1100637_G_C_b37	rs10774481	962	922	0.53055	0.162673	0.0252126	3.65206e-10	7.45569e-06	1.01358	102.013	0.0265114	negbinom
ENSG00000130038	EFCAB4B	NK	12	chr12_3787094_T_A_b37	rs242024	-86891	202	0.102851	0.218893	0.0316034	7.9655e-12	2.80902e-07	1.01909	231.952	0.0184024	negbinom
ENSG00000139644	TMBIM6	NK	12	chr12_50160056_G_A_b37	rs7971369	58548	122	0.0621181	-0.0703652	0.0154136	9.61275e-06	0.0189932	1.00253	50.013	0.0143289	negbinom
ENSG00000135472	FAIM2	NK	12	chr12_50299266_G_C_b37	rs297917	1266	315	0.160387	1.27051	0.168012	1.04128e-13	7.55634e-09	0.955796	41.7011	1.20241	negbinom
ENSG00000178449	COX14	NK	12	chr12_50559128_A_G_b37	rs10783340	53366	713	0.636965	-0.0360595	0.00800798	8.35554e-06	0.0150546	0.957138	49.9015	0.00408364	negbinom
ENSG00000183283	DAZAP2	NK	12	chr12_51624715_G_C_b37	rs10876155	-7361	713	0.636965	-0.0596835	0.00697796	1.60983e-16	7.16288e-11	0.916645	57.8636	0.0104449	negbinom
ENSG00000139610	CELA1	NK	12	chr12_51741581_C_G_b37	rs7299306	1118	625	0.318228	0.315192	0.0596559	1.88791e-07	0.000934289	0.989353	61.6583	0.164037	negbinom
ENSG00000123395	C12orf44	NK	12	chr12_52712495_G_A_b37	rs13377620	249465	270	0.137475	0.104584	0.0235066	8.81142e-06	0.0356061	1.01379	112.975	0.0242721	negbinom
ENSG00000205426	KRT81	NK	12	chr12_52732945_G_A_b37	rs978378	47627	693	0.352851	-0.318292	0.0638114	1.31586e-06	0.00645509	1.01397	167.452	0.452804	negbinom
ENSG00000185479	KRT6B	NK	12	chr12_52774235_A_G_b37	rs951773	-71675	464	0.763747	-1.25195	0.285913	3.46563e-06	0.0299594	0.90801	88.8807	0.000859745	negbinom
ENSG00000170486	KRT72	NK	12	chr12_53027774_C_T_b37	rs114025365	32452	503	0.25611	-0.463673	0.0547248	3.22606e-15	7.90642e-10	0.981143	116.862	0.363554	negbinom
ENSG00000186049	KRT73	NK	12	chr12_53027769_A_G_b37	rs656080	15426	502	0.255601	-0.527275	0.0845009	3.45096e-09	5.67577e-05	0.9888	149.475	0.549229	negbinom
ENSG00000197111	PCBP2	NK	12	chr12_53872385_T_G_b37	rs71455249	36860	202	0.102851	-0.0695579	0.00934133	2.03427e-12	4.79911e-08	0.989755	72.739	0.00686432	negbinom
ENSG00000257596	RP11-968A15.2	NK	12	chr12_54745525_G_T_b37	rs7176	89126	211	0.107434	1.93197	0.407795	3.59042e-08	0.0015329	0.914425	44.4204	0.000330418	negbinom
ENSG00000172551	MUCL1	NK	12	chr12_55147355_G_A_b37	rs266664	-76948	520	0.735234	-0.771073	0.174284	5.87962e-06	0.0217658	0.995257	65.6879	0.0152133	negbinom
ENSG00000135426	TESPA1	NK	12	chr12_55126449_G_T_b37	rs1795811	-252081	744	0.378819	0.0999241	0.0177857	3.6313e-08	0.00018927	1.00566	86.7003	0.0469529	negbinom
ENSG00000135437	RDH5	NK	12	chr12_56213297_G_T_b37	rs56108400	99146	444	0.226069	-0.150151	0.0293471	5.49851e-07	0.00161472	1.00026	50.3253	0.0311205	negbinom
ENSG00000197728	RPS26	NK	12	chr12_56435929_C_G_b37	rs1131017	292	826	0.57943	-0.787158	0.00932519	1.57997e-172	7.01e-168	1.01127	75.6476	0.287875	negbinom
ENSG00000139540	SLC39A5	NK	12	chr12_56356559_A_G_b37	rs11171705	-267274	157	0.0799389	1.32131	0.279228	3.78315e-07	0.00332329	0.870053	38.2422	0.012832	negbinom
ENSG00000176422	SPRYD4	NK	12	chr12_56866962_C_T_b37	rs2657878	4661	376	0.191446	0.417636	0.0521938	9.74531e-15	1.22813e-10	1.0241	59.4236	0.0807221	negbinom
ENSG00000076067	RBMS2	NK	12	chr12_56854805_G_A_b37	rs10876891	-60908	944	0.480652	-0.466644	0.0823751	2.56317e-08	0.000113301	1.0202	45.1693	0.100325	negbinom
ENSG00000123427	METTL21B	NK	12	chr12_58142854_C_A_b37	rs2069506	-22421	630	0.320774	0.314836	0.070678	7.72495e-06	0.0126011	0.991534	38.49	3.71697e-05	negbinom
ENSG00000166896	XRCC6BP1	NK	12	chr12_58311524_G_A_b37	rs10431506	-23800	647	0.32943	-0.270273	0.0309648	1.16271e-16	2.86629e-12	1.01507	55.9754	0.0434718	negbinom
ENSG00000127311	HELB	NK	12	chr12_66719795_T_C_b37	rs11176145	23470	958	0.51222	0.171827	0.0293462	1.20768e-08	0.000114983	0.957468	141.795	0.032302	negbinom
ENSG00000251301	RP11-81H14.2	NK	12	chr12_68843191_A_G_b37	rs731938	-2252	805	0.590122	0.712411	0.0173764	1.67642e-108	1.94625e-107	1.03732	143.771	0.286097	negbinom
ENSG00000111581	NUP107	NK	12	chr12_69095113_C_T_b37	rs2261987	14599	625	0.318228	-0.105907	0.0144452	1.23914e-12	1.14715e-08	1.15047	92.8218	0.0124121	negbinom
ENSG00000127337	YEATS4	NK	12	chr12_69748397_C_A_b37	rs57954211	-5086	900	0.458248	-0.130867	0.0166051	5.08271e-14	2.30598e-09	0.982503	160.665	0.0377861	negbinom
ENSG00000180481	GLIPR1L2	NK	12	chr12_75740883_A_G_b37	rs7298343	-43967	838	0.42668	-0.490273	0.108121	6.48163e-06	0.0225933	0.994781	63.2919	0.137543	negbinom
ENSG00000187109	NAP1L1	NK	12	chr12_76428534_A_G_b37	rs1368579	-50279	336	0.828921	-0.0425286	0.00860645	8.8071e-07	0.00430202	0.999281	167.964	0.00940382	negbinom
ENSG00000198015	MRPL42	NK	12	chr12_93866530_A_T_b37	rs10859495	5266	319	0.162424	0.112201	0.0206451	5.03172e-08	0.000367021	0.980253	189.149	0.0396858	negbinom
ENSG00000184752	NDUFA12	NK	12	chr12_95396906_C_A_b37	rs10859822	-640	677	0.344705	0.134152	0.00814089	1.623e-47	1.65367e-40	1.02606	99.4338	0.0226018	negbinom
ENSG00000111142	METAP2	NK	12	chr12_95803926_A_G_b37	rs2658727	-63370	415	0.211303	0.0607755	0.0125311	1.32965e-06	0.00722315	1.03638	89.8441	0.0159239	negbinom
ENSG00000139343	SNRPF	NK	12	chr12_96282427_T_A_b37	rs77783810	29721	371	0.1889	0.0489213	0.0090694	9.92144e-08	0.00106082	0.998659	157.841	0.00683681	negbinom
ENSG00000139344	AMDHD1	NK	12	chr12_96338778_G_A_b37	rs10859992	1707	635	0.32332	0.28224	0.059974	2.81466e-06	0.0140883	1.00573	155.996	0.0254024	negbinom
ENSG00000111144	LTA4H	NK	12	chr12_96419455_A_G_b37	rs4441106	-17843	157	0.0799389	0.165421	0.0221575	1.22147e-12	7.46464e-09	1.09722	168.994	0.00481811	negbinom
ENSG00000075415	SLC25A3	NK	12	chr12_98987445_G_A_b37	rs28372744	76	106	0.0539715	0.102843	0.0150827	1.05942e-11	1.10151e-07	1.08019	97.8599	0.0122689	negbinom
ENSG00000139354	GAS2L3	NK	12	chr12_101333955_T_G_b37	rs79334986	366494	123	0.0626273	1.36463	0.307657	3.57351e-06	0.0279754	0.919831	49.5513	0.685849	negbinom
ENSG00000111666	CHPT1	NK	12	chr12_102093459_G_A_b37	rs2559850	2734	830	0.577393	0.345206	0.0272197	2.29592e-31	7.09811e-28	1.09784	103.459	0.124373	negbinom
ENSG00000215039	CD27-AS1	NK	12	chr12_6560573_G_T_b37	rs1059501	-160	850	0.56721	0.11102	0.01945	2.24651e-08	0.000162769	1.03384	135.782	0.029001	negbinom
ENSG00000139192	TAPBPL	NK	12	chr12_6570821_T_G_b37	rs2534711	9965	578	0.294297	0.211903	0.0132805	3.00182e-44	1.68972e-36	0.972642	160.719	0.0368707	negbinom
ENSG00000139190	VAMP1	NK	12	chr12_6629113_G_C_b37	rs10849480	48960	896	0.456212	0.116652	0.0177955	2.08665e-10	3.8808e-06	1.01658	120.688	0.0227865	negbinom
ENSG00000111640	GAPDH	NK	12	chr12_6648269_T_G_b37	rs2240872	5176	431	0.21945	0.0486003	0.00838067	7.07103e-09	0.000159038	0.98984	95.6211	0.0210522	negbinom
ENSG00000089693	MLF2	NK	12	chr12_6862259_G_C_b37	rs2302366	-14382	719	0.36609	-0.0733963	0.010617	2.91106e-11	3.43316e-07	1.02386	137.459	0.0128516	negbinom
ENSG00000166598	HSP90B1	NK	12	chr12_104345056_G_A_b37	rs1047490	21171	978	0.502037	-0.0561543	0.00990241	2.61461e-08	0.00175405	0.930297	56.8686	0.0311633	negbinom
ENSG00000235162	C12orf75	NK	12	chr12_105614408_A_C_b37	rs2440715	-14660	272	0.861507	0.0621079	0.0137333	1.12606e-05	0.0166027	1.06459	78.6707	0.0343097	negbinom
ENSG00000074590	NUAK1	NK	12	chr12_106509838_C_T_b37	rs56027035	-23973	165	0.0840122	0.456711	0.0808513	8.26541e-09	0.00029284	1.00865	72.2866	0.301408	negbinom
ENSG00000255655	RP11-256L11.3	NK	12	chr12_110043679_C_T_b37	rs117249174	158377	172	0.0875764	0.884878	0.122732	2.3727e-12	2.21593e-07	0.954647	69.1656	0.442186	negbinom
ENSG00000151148	UBE3B	NK	12	chr12_110003399_G_A_b37	rs67342900	88192	152	0.0773931	0.200816	0.0318868	3.88832e-10	5.26938e-06	1.00055	96.816	0.00998573	negbinom
ENSG00000110906	KCTD10	NK	12	chr12_109900538_T_C_b37	rs56406401	-14811	154	0.0784114	0.588977	0.0309379	1.51592e-66	1.59982e-58	1.0187	74.4778	0.112038	negbinom
ENSG00000139428	MMAB	NK	12	chr12_109990369_T_C_b37	rs7974321	-21310	372	0.189409	-0.112739	0.0205609	6.31372e-08	0.000554904	1.01548	60.6024	0.013753	negbinom
ENSG00000139433	GLTP	NK	12	chr12_110310916_C_T_b37	rs7397059	-7377	794	0.595723	-0.0881311	0.0107504	1.77833e-14	1.79975e-10	1.06042	58.5589	0.0202092	negbinom
ENSG00000111229	ARPC3	NK	12	chr12_111173587_C_T_b37	rs605266	285375	495	0.252037	-0.0285941	0.00628544	7.35067e-06	0.00679091	1.04469	21.9266	0.00926108	negbinom
ENSG00000122986	HVCN1	NK	12	chr12_111185391_A_G_b37	rs9706102	42636	213	0.108452	-0.204438	0.0415647	2.36588e-06	0.0021619	1.06617	27.2013	0.0601858	negbinom
ENSG00000089248	ERP29	NK	12	chr12_112003695_T_A_b37	rs615134	-447425	232	0.118126	0.0407916	0.00997764	4.92892e-05	0.0198663	0.932726	12.6451	0.00603037	negbinom
ENSG00000139410	SDSL	NK	12	chr12_113799917_G_A_b37	rs12815547	-60125	107	0.0544807	2.02564	0.128011	9.19809e-66	9.37645e-48	0.864272	56.9163	2.42635	negbinom
ENSG00000088992	TESC	NK	12	chr12_117553717_G_A_b37	rs3935912	16433	762	0.612016	0.128146	0.0182704	2.35774e-11	3.41742e-07	1.00798	161.522	0.0655986	negbinom
ENSG00000257218	GATC	NK	12	chr12_121017243_A_C_b37	rs509445	133002	665	0.338595	-0.227405	0.0441212	6.40173e-07	0.00236075	0.955556	75.584	0.07065	negbinom
ENSG00000110871	COQ5	NK	12	chr12_120990582_A_C_b37	rs12309824	18345	668	0.340122	0.136433	0.0199531	3.61547e-11	3.63382e-07	1.05371	52.4478	0.0232947	negbinom
ENSG00000167272	POP5	NK	12	chr12_121035474_G_A_b37	rs664211	16273	658	0.664969	-0.0526689	0.0109157	1.94324e-06	0.00503355	1.049	64.8204	0.00632647	negbinom
ENSG00000135114	OASL	NK	12	chr12_121471931_C_T_b37	rs7965349	-5114	368	0.187373	-0.299402	0.0477605	2.76427e-09	5.86285e-05	1	60.8026	0.254638	negbinom
ENSG00000089053	ANAPC5	NK	12	chr12_121671270_C_T_b37	rs28360474	-166429	126	0.0641548	-0.0774839	0.0169273	6.90307e-06	0.0188613	0.996398	90.3096	0.00405816	negbinom
ENSG00000182500	ORAI1	NK	12	chr12_122072829_C_A_b37	rs7398511	8374	333	0.169552	0.0970527	0.0154644	8.01987e-10	8.07337e-06	0.999774	71.1481	0.0288044	negbinom
ENSG00000139714	MORN3	NK	12	chr12_122057293_A_G_b37	rs6486776	-53244	351	0.178717	0.320187	0.0457975	1.12762e-11	9.92254e-08	1.03078	70.2747	0.0786	negbinom
ENSG00000188735	TMEM120B	NK	12	chr12_122209613_G_A_b37	rs11043192	58955	168	0.0855397	0.451951	0.0328866	2.43135e-41	2.61694e-34	1.00746	55.5542	0.11231	negbinom
ENSG00000256950	RP11-87C12.2	NK	12	chr12_122308725_C_A_b37	rs10840628	-17990	138	0.0702648	0.438577	0.100127	1.33691e-05	0.0239724	1.00889	47.8469	0.059447	negbinom
ENSG00000158113	LRRC43	NK	12	chr12_122651418_C_T_b37	rs11058789	-867	933	0.475051	0.209102	0.0444982	4.12517e-06	0.010594	0.93871	52.5872	0.0802527	negbinom
ENSG00000111011	RSRC2	NK	12	chr12_122991478_C_G_b37	rs9988963	-20069	554	0.717923	-0.134506	0.0104059	6.06504e-33	3.17869e-27	1.0139	50.7369	0.0214999	negbinom
ENSG00000182196	ARL6IP4	NK	12	chr12_123450765_G_C_b37	rs4148856	-13842	369	0.812118	0.0300816	0.00669628	9.75567e-06	0.0131472	0.999395	37.0676	0.00492485	negbinom
ENSG00000051825	MPHOSPH9	NK	12	chr12_123719585_G_C_b37	rs4759409	-8976	369	0.812118	-0.178177	0.0210772	1.83543e-16	5.60683e-12	0.992121	37.3624	0.0485051	negbinom
ENSG00000256092	hsa-mir-8072	NK	12	chr12_123930646_C_G_b37	rs13302907	82231	106	0.0539715	0.321444	0.0506501	1.91245e-10	1.21369e-06	0.999589	46.9106	0.0644487	negbinom
ENSG00000150977	RILPL2	NK	12	chr12_123923077_C_G_b37	rs11507738	1813	646	0.671079	0.0733825	0.0162627	8.03335e-06	0.0122149	0.984666	45.3649	0.0129607	negbinom
ENSG00000184209	SNRNP35	NK	12	chr12_123939487_C_T_b37	rs13303107	-2701	406	0.206721	0.103026	0.019073	8.95672e-08	0.000360409	0.988278	42.6743	0.00673155	negbinom
ENSG00000270028	RP11-380L11.4	NK	12	chr12_124878404_G_A_b37	rs10773087	467774	120	0.0610998	0.872889	0.201562	7.85845e-06	0.0289671	0.974043	73.8992	0.440251	negbinom
ENSG00000256128	LINC00944	NK	12	chr12_127254839_C_G_b37	rs1706503	-2118	99	0.949593	-0.634658	0.0935611	1.36992e-14	7.69436e-10	1.03793	106.482	0.486276	negbinom
ENSG00000139370	SLC15A4	NK	12	chr12_129280712_G_A_b37	rs4760588	-27816	551	0.71945	-0.17453	0.0176589	1.57021e-21	2.09864e-16	1.02478	271.404	0.0643025	negbinom
ENSG00000256576	RP13-977J11.2	NK	12	chr12_132672623_A_T_b37	rs6598204	-1617	911	0.536151	0.168578	0.0287973	1.1328e-08	0.000187425	1.01496	95.6255	0.074662	negbinom
ENSG00000111671	SPSB2	NK	12	chr12_6982522_C_G_b37	rs112225089	-16000	401	0.204175	0.354457	0.0245465	7.48891e-40	3.52543e-35	1.05578	98.6908	0.0575542	negbinom
ENSG00000111674	ENO2	NK	12	chr12_7042372_C_T_b37	rs35469589	19463	581	0.295825	0.13787	0.0315934	1.35238e-05	0.0287177	1.00647	109.526	0.0188316	negbinom
ENSG00000111678	C12orf57	NK	12	chr12_7033823_T_C_b37	rs7303722	-18773	520	0.264766	-0.0465725	0.00989739	4.27975e-06	0.0491392	0.93318	47.5774	0.0219507	negbinom
ENSG00000205885	C1RL-AS1	NK	12	chr12_7263699_A_G_b37	rs6487849	3051	665	0.338595	0.211921	0.0280516	3.39293e-13	8.67486e-09	1.06373	67.6569	0.0677337	negbinom
ENSG00000139182	CLSTN3	NK	12	chr12_7284301_C_T_b37	rs2167285	2007	848	0.568228	-0.289963	0.0184617	2.08462e-43	1.57101e-36	0.978534	124.161	0.0717799	negbinom
ENSG00000256967	RP11-273B20.1	NK	12	chr12_7333530_G_A_b37	rs73050059	49736	331	0.168534	0.481241	0.110171	1.09285e-05	0.0280174	0.999268	102.323	0.184096	negbinom
ENSG00000173262	SLC2A14	NK	12	chr12_8081949_T_C_b37	rs2300141	38205	196	0.0997963	1.454	0.129687	5.10603e-40	4.36708e-39	1.08015	94.54	3.59062	negbinom
ENSG00000226711	FAM66C	NK	12	chr12_8343961_A_G_b37	rs4627150	11156	759	0.386456	0.317628	0.0526105	1.30897e-09	4.34236e-06	1.01938	106.497	1.05119e-05	negbinom
ENSG00000166532	RIMKLB	NK	12	chr12_9028872_G_A_b37	rs4883194	194585	518	0.736253	-0.158791	0.0367465	1.95668e-05	0.0357504	0.983499	63.9144	0.0205306	negbinom
ENSG00000003056	M6PR	NK	12	chr12_9126889_G_A_b37	rs11494569	24338	883	0.449593	-0.103647	0.00861494	1.10939e-28	1.99321e-23	1.03223	70.9957	0.0151018	negbinom
ENSG00000139187	KLRG1	NK	12	chr12_9158317_C_T_b37	rs12828013	55677	609	0.310081	-0.436094	0.0218712	1.27356e-53	6.24256e-47	1.01911	72.3572	0.224121	negbinom
ENSG00000245105	A2M-AS1	NK	12	chr12_9158317_C_T_b37	rs12828013	-59456	609	0.310081	-0.543991	0.0285511	3.75158e-50	1.04254e-42	0.969812	90.6723	0.272371	negbinom
ENSG00000126838	PZP	NK	12	chr12_9186037_T_A_b37	rs34722215	-174929	605	0.308045	-0.682839	0.0927784	1.43193e-12	4.6857e-08	1.01379	54.4231	0.417009	negbinom
ENSG00000237248	LINC00987	NK	12	chr12_9178432_A_G_b37	rs17730331	-214167	704	0.358452	-0.45861	0.0309863	5.27333e-37	2.25425e-31	1.05535	48.2723	0.246878	negbinom
ENSG00000256427	RP11-118B22.4	NK	12	chr12_9167788_T_C_b37	rs12812329	-231305	614	0.312627	-0.566996	0.109822	2.21576e-07	0.00112088	1.03539	52.8278	0.155627	negbinom
ENSG00000260423	RP13-735L24.1	NK	12	chr12_9755578_G_A_b37	rs4763655	235518	713	0.363035	0.841773	0.115639	2.90015e-13	4.16503e-08	0.945563	61.8371	0.641856	negbinom
ENSG00000111796	KLRB1	NK	12	chr12_9759465_A_C_b37	rs4763675	-1017	783	0.398676	0.0456475	0.0107923	2.70489e-05	0.0430699	1.00437	86.8813	0.0557666	negbinom
ENSG00000069493	CLEC2D	NK	12	chr12_9852180_T_C_b37	rs7960328	34615	884	0.450102	-0.156337	0.0200216	4.12317e-14	1.13558e-09	1.01903	96.3625	0.0919556	negbinom
ENSG00000184293	CLECL1	NK	12	chr12_9869740_C_T_b37	rs7961903	-16155	134	0.0682281	1.17506	0.0978692	2.12265e-41	4.79819e-30	0.92882	50.484	1.10242	negbinom
ENSG00000110852	CLEC2B	NK	12	chr12_10005778_A_G_b37	rs2594072	-16957	879	0.552444	0.106473	0.00902644	4.24041e-28	1.42124e-22	1.03026	95.5707	0.0300427	negbinom
ENSG00000225231	AC091814.2	NK	12	chr12_10086812_G_T_b37	rs74737544	-9282	104	0.0529532	2.44526	0.267346	4.30053e-24	5.76289e-16	0.909768	49.0226	3.81638	negbinom
ENSG00000172322	CLEC12A	NK	12	chr12_10146470_G_A_b37	rs542700	42555	875	0.554481	0.314613	0.0420507	1.03374e-12	1.41175e-08	1.1073	66.883	0.241257	negbinom
ENSG00000173391	OLR1	NK	12	chr12_9949236_C_G_b37	rs16907191	-375501	155	0.0789206	1.90432	0.47431	1.38495e-06	0.0376453	0.888964	23.0012	0.00346373	negbinom
ENSG00000134539	KLRD1	NK	12	chr12_10471317_C_G_b37	rs12813197	92660	638	0.675153	-0.113966	0.0109643	1.57742e-23	2.20542e-18	1.05438	82.6696	0.0518412	negbinom
ENSG00000213809	KLRK1	NK	12	chr12_10562623_G_A_b37	rs17549004	18150	365	0.185845	-0.290275	0.0521152	1.03911e-07	0.000450797	1.06018	104.746	0.232159	negbinom
ENSG00000183542	KLRC4	NK	12	chr12_10550341_A_T_b37	rs1351112	-12015	887	0.451629	-0.230912	0.0310944	1.56683e-12	1.86303e-08	1.09542	76.8645	0.174757	negbinom
ENSG00000255819	KLRC4-KLRK1	NK	12	chr12_10612814_T_C_b37	rs7979133	50069	455	0.23167	0.615763	0.127849	2.78435e-06	0.0153332	0.943048	112.668	0.349164	negbinom
ENSG00000205810	KLRC3	NK	12	chr12_10597207_C_T_b37	rs11053802	24013	644	0.672098	-0.430284	0.0533578	2.72675e-15	1.38188e-10	1.01445	97.6921	0.314249	negbinom
ENSG00000205809	KLRC2	NK	12	chr12_10579084_A_G_b37	rs12318583	-15815	376	0.191446	-0.755997	0.0534167	6.93572e-27	5.82724e-14	0.888021	17.5579	0.860105	negbinom
ENSG00000134545	KLRC1	NK	12	chr12_10594848_C_A_b37	rs10909609	-12436	299	0.84776	-0.366034	0.0282996	9.32279e-37	1.08828e-28	0.970783	92.3376	0.202748	negbinom
ENSG00000256039	RP11-291B21.2	NK	12	chr12_10517075_C_T_b37	rs10772270	-188887	848	0.431772	-0.312665	0.0580322	6.86825e-07	0.0360315	0.934471	29.4387	1.04883	negbinom
ENSG00000060138	YBX3	NK	12	chr12_10851772_A_T_b37	rs7270	-24139	390	0.198574	0.245083	0.049366	7.47449e-07	0.00656124	0.97198	54.7532	0.278338	negbinom
ENSG00000256436	TAS2R31	NK	12	chr12_11038072_T_C_b37	rs16925194	-145934	287	0.14613	0.847162	0.15397	2.62984e-08	0.000340786	0.946472	54.4145	0.295105	negbinom
ENSG00000111215	PRR4	NK	12	chr12_11338957_A_G_b37	rs5020531	14745	797	0.594196	-0.0815171	0.0125107	1.76126e-10	1.74001e-06	0.999568	84.7778	0.0173663	negbinom
ENSG00000247157	RP11-434C1.1	NK	12	chr12_11324176_C_A_b37	rs2416548	-376788	799	0.593177	-0.520458	0.0514822	2.10266e-22	6.42068e-17	0.995533	122.429	0.207078	negbinom
ENSG00000165714	LOH12CR1	NK	12	chr12_12497479_C_T_b37	rs61922051	-12534	190	0.0967413	0.241212	0.0317623	1.97876e-14	1.56233e-09	1.02414	154.209	0.0624437	negbinom
ENSG00000178878	APOLD1	NK	12	chr12_12887811_C_T_b37	rs56692845	8960	606	0.308554	-0.159466	0.0273229	1.9624e-08	0.000188453	1.03154	148.139	0.0787693	negbinom
ENSG00000247498	RP11-392P7.6	NK	12	chr12_13090698_C_T_b37	rs704224	10038	605	0.308045	0.317035	0.0748566	1.35316e-05	0.0449643	1.00981	128.72	0.775428	negbinom
ENSG00000171681	ATF7IP	NK	12	chr12_14643717_T_G_b37	rs4764094	125107	846	0.569246	0.076891	0.01674	5.11917e-06	0.012435	1.07617	90.673	0.0286733	negbinom
ENSG00000004700	RECQL	NK	12	chr12_21654407_G_A_b37	rs1061627	-196	398	0.797352	0.077525	0.0185809	3.54642e-05	0.0466132	1.03104	81.4459	0.0269638	negbinom
ENSG00000111711	GOLT1B	NK	12	chr12_21661642_G_T_b37	rs11046092	6927	294	0.149695	0.139511	0.0259472	1.09036e-07	0.000410993	1.05165	71.7444	0.0483186	negbinom
ENSG00000064115	TM7SF3	NK	12	chr12_27103449_G_A_b37	rs146970669	-63918	176	0.089613	0.188054	0.0257584	3.05611e-12	9.55042e-08	1.01277	74.3866	0.0170547	negbinom
ENSG00000256377	RP11-1060J15.4	NK	12	chr12_27851984_C_T_b37	rs76851022	-11719	132	0.0672098	2.65336	0.163944	2.74267e-61	6.00841e-47	0.874379	92.3701	5.8396	negbinom
ENSG00000256747	RP11-860B13.1	NK	12	chr12_27882080_T_C_b37	rs77474622	-51920	189	0.0962322	2.48686	0.524618	3.80545e-09	0.000932002	0.908327	25.2552	0.00145906	negbinom
ENSG00000087502	ERGIC2	NK	12	chr12_29489564_C_T_b37	rs9989017	-44558	441	0.224542	0.0922637	0.020625	8.22638e-06	0.0246527	1.01006	96.5742	0.0393695	negbinom
ENSG00000257599	OVCH1-AS1	NK	12	chr12_29565932_C_T_b37	rs12811135	23705	226	0.115071	0.649318	0.144793	6.34935e-06	0.0387811	0.888125	72.174	1.60296	negbinom
ENSG00000013573	DDX11	NK	12	chr12_31237700_G_A_b37	rs3881296	10921	864	0.439919	-0.45271	0.027588	3.95128e-44	3.48401e-39	1.086	62.7102	0.134562	negbinom
ENSG00000151743	AMN1	NK	12	chr12_31901312_G_A_b37	rs12367895	19204	623	0.31721	0.178717	0.0327682	9.51198e-08	0.000941084	1.07125	83.3597	0.0440204	negbinom
ENSG00000255760	RP11-428G5.5	NK	12	chr12_32030546_C_T_b37	rs1259733	-9591	784	0.600815	-0.381049	0.054278	7.12273e-12	3.30495e-07	0.994723	95.2842	0.454742	negbinom
ENSG00000174718	KIAA1551	NK	12	chr12_31908870_T_A_b37	rs7970737	-203434	668	0.340122	0.0573641	0.0128847	9.02531e-06	0.0325765	1.11527	74.841	0.0196903	negbinom
ENSG00000087470	DNM1L	NK	12	chr12_32897437_T_C_b37	rs1971910	65303	286	0.145621	0.112361	0.0197424	3.16381e-08	0.000234538	1.0067	109.446	0.0110373	negbinom
ENSG00000134283	PPHLN1	NK	12	chr12_42804806_G_A_b37	rs1669896	172557	942	0.520367	0.0513173	0.00983763	2.60305e-07	0.00152935	0.998219	73.8847	0.0104287	negbinom
ENSG00000139168	ZCRB1	NK	12	chr12_42601522_G_A_b37	rs712130	-118398	749	0.618635	-0.0467309	0.010242	6.47474e-06	0.0205607	1.04322	58.2144	0.00729954	negbinom
ENSG00000111371	SLC38A1	NK	12	chr12_46585291_A_G_b37	rs7308375	-78509	598	0.304481	-0.0625087	0.0122854	6.5521e-07	0.00177936	1.0229	53.5028	0.0234957	negbinom
ENSG00000257261	RP11-96H19.1	NK	12	chr12_46739740_C_T_b37	rs11613912	-37722	527	0.26833	0.451294	0.0768277	5.96117e-09	3.74287e-05	1.05118	44.2586	0.177871	negbinom
ENSG00000258181	RP11-493L12.4	NK	12	chr12_47647013_G_T_b37	rs1101796	5106	670	0.341141	0.306372	0.0321882	1.01611e-18	8.12249e-14	1.02003	106.749	0.0970327	negbinom
ENSG00000005175	RPAP3	NK	12	chr12_48100441_G_A_b37	rs11168203	597	756	0.384929	0.123637	0.0217024	2.68081e-08	0.000306374	1.02483	99.0758	0.0411486	negbinom
ENSG00000257433	RP1-197B17.3	NK	12	chr12_48074752_G_A_b37	rs73104112	-25116	145	0.0738289	0.34759	0.0780838	7.70701e-06	0.0332636	0.991502	109.925	0.000190966	negbinom
ENSG00000061273	HDAC7	NK	12	chr12_47915810_G_T_b37	rs7979072	-311105	108	0.0549898	0.132898	0.0303868	1.33403e-05	0.0269991	1.0664	113.644	0.0356564	negbinom
ENSG00000152556	PFKM	NK	12	chr12_48458448_T_G_b37	rs58952582	-40474	447	0.227597	0.276645	0.0604657	6.1108e-06	0.0209398	1.00037	72.9931	0.0625807	negbinom
ENSG00000177981	ASB8	NK	12	chr12_48654642_T_C_b37	rs12316865	79646	679	0.345723	0.0900494	0.0142386	7.70561e-10	1.10555e-05	1.0292	57.1421	0.0193174	negbinom
ENSG00000177875	C12orf68	NK	12	chr12_48277713_C_T_b37	rs2238136	-299653	487	0.247963	-0.315161	0.0746821	2.6362e-05	0.040472	1.07004	73.1331	0.234868	negbinom
ENSG00000167528	ZNF641	NK	12	chr12_48670152_T_C_b37	rs7304709	-75045	887	0.451629	0.110364	0.0217791	5.34302e-07	0.00170649	1.0493	57.8444	0.0381379	negbinom
ENSG00000134285	FKBP11	NK	12	chr12_49311528_A_C_b37	rs11168790	-8082	722	0.367617	-0.123494	0.00898469	3.38098e-35	1.944e-32	1.15509	37.6931	0.0253365	negbinom
ENSG00000198033	TUBA3C	NK	13	chr13_19750964_T_C_b37	rs9511916	-5028	139	0.0707739	4.13301	0.466525	1.81214e-22	7.623e-13	0.776075	16.1252	39.2831	negbinom
ENSG00000150457	LATS2	NK	13	chr13_21641224_C_A_b37	rs9506604	5538	670	0.658859	-0.129271	0.0291927	1.1556e-05	0.0292082	0.984894	73.0758	0.0587727	negbinom
ENSG00000180730	SHISA2	NK	13	chr13_26306960_T_A_b37	rs79016072	-318209	222	0.113035	1.79397	0.429793	8.707e-07	0.0226138	0.859492	38.7293	0.0072902	negbinom
ENSG00000122033	MTIF3	NK	13	chr13_28016521_G_A_b37	rs7988222	-8218	969	0.493381	0.0632183	0.0137768	5.56924e-06	0.0143541	1.0824	146.397	0.0355923	negbinom
ENSG00000186184	POLR1D	NK	13	chr13_28195495_C_T_b37	rs2232669	592	249	0.126782	0.103678	0.0109738	3.10493e-19	2.28378e-14	1.03884	104.381	0.00843613	negbinom
ENSG00000237637	FRY-AS1	NK	13	chr13_32501506_C_T_b37	rs381	-104270	829	0.422098	0.181323	0.0366378	1.06469e-06	0.004848	0.996998	77.0438	0.0787283	negbinom
ENSG00000083642	PDS5B	NK	13	chr13_33208172_C_T_b37	rs9315172	47608	845	0.430244	-0.0949472	0.0169039	3.95401e-08	0.00015337	1.07561	78.5237	0.0360408	negbinom
ENSG00000120690	ELF1	NK	13	chr13_41494245_A_C_b37	rs9532658	-141331	575	0.70723	0.053196	0.0120615	1.4888e-05	0.0354383	1.01753	50.9803	0.0280098	negbinom
ENSG00000133106	EPSTI1	NK	13	chr13_43566373_A_C_b37	rs3825511	-12	516	0.737271	-0.299157	0.0239657	1.45724e-32	1.72101e-24	0.977484	91.0351	0.155478	negbinom
ENSG00000120675	DNAJC15	NK	13	chr13_43598322_C_G_b37	rs17064045	983	452	0.230143	-0.292066	0.0129861	5.68153e-69	6.20574e-63	1.03976	93.6151	0.0365047	negbinom
ENSG00000151773	CCDC122	NK	13	chr13_44455920_A_T_b37	rs4942256	2093	862	0.4389	-0.379654	0.0626884	2.68296e-09	4.61869e-05	0.961497	83.477	0.197452	negbinom
ENSG00000227258	SMIM2-AS1	NK	13	chr13_44708720_G_A_b37	rs9533777	-7962	306	0.844196	-0.996715	0.208781	6.18336e-07	0.00525051	0.928824	58.2615	0.62281	negbinom
ENSG00000188342	GTF2F2	NK	13	chr13_45879692_C_T_b37	rs7993511	185042	112	0.942974	-0.18451	0.0385209	2.55236e-06	0.00604034	1.0698	96.6643	0.0202491	negbinom
ENSG00000123200	ZC3H13	NK	13	chr13_46634325_C_T_b37	rs17844124	7431	633	0.322301	-0.0608736	0.0126756	2.11749e-06	0.00984883	0.993297	118.33	0.0245753	negbinom
ENSG00000136167	LCP1	NK	13	chr13_46695039_G_T_b37	rs2025735	-90967	134	0.931772	-0.0864128	0.0136233	2.09758e-10	2.34907e-06	1.05334	97.1298	0.0135926	negbinom
ENSG00000136141	LRCH1	NK	13	chr13_47262574_A_G_b37	rs78838977	135271	128	0.0651731	0.256472	0.0456166	3.69046e-08	0.000311376	0.976332	127.835	0.0271017	negbinom
ENSG00000102543	CDADC1	NK	13	chr13_49820339_T_C_b37	rs9535172	-1708	558	0.284114	-0.110479	0.0242553	7.43961e-06	0.0199403	1.012	71.5463	0.0393837	negbinom
ENSG00000123179	EBPL	NK	13	chr13_50266109_T_C_b37	rs3809325	498	853	0.565682	-0.226709	0.0149498	2.54763e-41	3.24571e-34	0.977643	73.8336	0.0486449	negbinom
ENSG00000136108	CKAP2	NK	13	chr13_53213028_T_C_b37	rs9536208	183464	153	0.0779022	-0.335079	0.0778316	2.46142e-05	0.0431181	1.00047	53.9308	0.095358	negbinom
ENSG00000188243	COMMD6	NK	13	chr13_76083141_G_T_b37	rs9543950	-40434	305	0.155295	-0.0916695	0.00684537	9.40586e-33	1.73584e-27	1.03775	87.9642	0.00924603	negbinom
ENSG00000102805	CLN5	NK	13	chr13_77998254_G_A_b37	rs76375062	433459	115	0.058554	0.261828	0.0594043	1.2935e-05	0.0277975	0.94924	108.664	0.0305525	negbinom
ENSG00000134864	GGACT	NK	13	chr13_101189704_C_T_b37	rs4772303	-52078	839	0.427189	-0.189427	0.0265005	4.41931e-12	4.40738e-08	1.07512	97.3841	0.0211972	negbinom
ENSG00000125247	TMTC4	NK	13	chr13_101337559_T_C_b37	rs1283193	10212	609	0.310081	0.274329	0.0324872	6.19771e-16	1.05948e-10	0.965043	122.892	0.0728329	negbinom
ENSG00000102466	FGF14	NK	13	chr13_102582443_G_C_b37	rs2476230	-471681	323	0.16446	1.60761	0.375614	4.6707e-07	0.0103941	0.902508	34.2059	0.0102431	negbinom
ENSG00000151287	TEX30	NK	13	chr13_103378854_A_T_b37	rs11616615	-47307	183	0.0931772	0.184528	0.0395552	3.29492e-06	0.0202483	0.989815	88.1958	0.0557304	negbinom
ENSG00000213995	CARKD	NK	13	chr13_111285326_C_T_b37	rs371162	17445	246	0.125255	-0.227725	0.0506743	7.63118e-06	0.041133	0.971598	363.49	0.00330666	negbinom
ENSG00000150403	TMCO3	NK	13	chr13_114127141_C_T_b37	rs2258798	-18169	379	0.192974	-0.118685	0.0260625	8.23781e-06	0.0320122	1.00749	97.0027	0.0256074	negbinom
ENSG00000260910	LINC00565	NK	13	chr13_114935098_C_T_b37	rs28815564	303281	402	0.204684	0.532604	0.0812475	3.66854e-11	6.70637e-07	1.02821	63.7651	0.0243413	negbinom
ENSG00000185989	RASA3	NK	13	chr13_114935098_C_T_b37	rs28815564	37012	402	0.204684	0.150316	0.0141458	2.0296e-24	4.39979e-19	1.05043	40.2453	0.0303373	negbinom
ENSG00000130177	CDC16	NK	13	chr13_115058408_T_C_b37	rs9590507	58046	426	0.216904	0.115093	0.0229996	9.66526e-07	0.00292137	1.0117	55.775	0.0110113	negbinom
ENSG00000169062	UPF3A	NK	13	chr13_115062697_G_A_b37	rs9525318	15638	150	0.0763747	-0.173134	0.0202985	2.82166e-15	1.31604e-10	0.979541	54.7948	0.0182787	negbinom
ENSG00000259001	RPPH1	NK	14	chr14_20814865_A_G_b37	rs79030532	3021	255	0.129837	0.334715	0.0449738	2.55556e-14	4.34989e-09	1.00125	208.171	0.220466	negbinom
ENSG00000133985	TTC9	NK	14	chr14_71249094_T_C_b37	rs11621269	140590	890	0.453157	-0.256861	0.0502945	5.90045e-07	0.0027221	1.01518	76.8977	0.232654	negbinom
ENSG00000100731	PCNX	NK	14	chr14_71350617_C_G_b37	rs36567	-23505	554	0.717923	0.159928	0.0182537	1.67517e-16	1.20514e-11	0.972707	113.53	0.039704	negbinom
ENSG00000119673	ACOT2	NK	14	chr14_74049986_G_C_b37	rs10143135	15662	704	0.358452	0.253505	0.047915	1.46257e-07	0.000954226	0.999505	51.332	0.133977	negbinom
ENSG00000177465	ACOT4	NK	14	chr14_74058832_C_T_b37	rs3742819	422	718	0.36558	0.228329	0.0271949	2.29173e-16	1.76734e-11	1.02893	49.0516	0.0513216	negbinom
ENSG00000259065	RP5-1021I20.1	NK	14	chr14_74266771_G_A_b37	rs66896407	12708	335	0.17057	0.697604	0.0633777	1.44351e-26	6.25694e-20	0.972421	51.8346	0.129733	negbinom
ENSG00000156030	ELMSAN1	NK	14	chr14_74143736_T_C_b37	rs58646766	-113252	669	0.340631	-0.140707	0.0219339	5.09498e-10	5.80155e-06	1.0378	47.8447	0.0531092	negbinom
ENSG00000140043	PTGR2	NK	14	chr14_74472881_A_G_b37	rs4903170	154334	118	0.939919	-0.571379	0.0939025	1.10753e-09	2.29214e-05	1.00072	46.8595	0.140556	negbinom
ENSG00000119723	COQ6	NK	14	chr14_74471392_T_C_b37	rs10400727	54763	332	0.169043	-0.150387	0.0316448	2.14132e-06	0.00565119	1.03528	91.9734	0.00392525	negbinom
ENSG00000205659	LIN52	NK	14	chr14_74669359_A_G_b37	rs11622838	117860	609	0.689919	-0.291685	0.0376226	1.06029e-13	2.83807e-09	0.992508	93.1312	0.10412	negbinom
ENSG00000119655	NPC2	NK	14	chr14_75119057_A_G_b37	rs719732	158177	511	0.739817	0.059981	0.0109867	1.12249e-07	0.000509478	1.00571	64.1166	0.0151518	negbinom
ENSG00000198208	RPS6KL1	NK	14	chr14_75395429_G_A_b37	rs7146041	5330	704	0.358452	0.458698	0.0571052	5.30689e-15	1.70626e-10	1.00625	83.9943	0.184402	negbinom
ENSG00000258646	RP11-950C14.3	NK	14	chr14_75453039_G_C_b37	rs6574205	-22145	975	0.503564	-0.864179	0.0711408	5.41753e-29	7.71604e-23	0.986475	90.0332	0.567909	negbinom
ENSG00000259138	RP11-950C14.7	NK	14	chr14_75531460_A_T_b37	rs10873275	-62396	905	0.460794	-0.628096	0.139642	7.2549e-06	0.0271055	0.955574	90.4065	0.566468	negbinom
ENSG00000197734	C14orf178	NK	14	chr14_78131127_G_A_b37	rs117424242	-96046	309	0.157332	0.80578	0.155343	1.57735e-07	0.00301445	0.931058	72.328	0.18961	negbinom
ENSG00000258867	LINC01146	NK	14	chr14_88634840_C_T_b37	rs17124161	143946	105	0.0534623	0.50031	0.107786	2.95105e-06	0.00937844	1.02102	64.8356	0.209419	negbinom
ENSG00000015133	CCDC88C	NK	14	chr14_91845143_A_G_b37	rs45490092	-39045	332	0.169043	0.0715329	0.0130583	4.88759e-08	0.000328417	1.03519	81.9404	0.0176754	negbinom
ENSG00000165929	TC2N	NK	14	chr14_92340901_A_G_b37	rs2284339	7021	953	0.485234	-0.234631	0.0172883	6.79259e-35	3.9064e-27	0.956439	95.3571	0.0961865	negbinom
ENSG00000140092	FBLN5	NK	14	chr14_92339850_G_A_b37	rs2267989	-74481	914	0.465377	-0.329458	0.0440315	4.60864e-13	1.50407e-08	0.990931	135.804	0.156046	negbinom
ENSG00000012963	UBR7	NK	14	chr14_93696317_A_G_b37	rs11625516	22916	647	0.32943	0.117642	0.0253685	5.15808e-06	0.0154954	1.04534	62.5399	0.0272216	negbinom
ENSG00000165948	IFI27L1	NK	14	chr14_94571793_T_C_b37	rs941480	24165	475	0.241853	0.208134	0.0240088	9.61106e-17	7.36404e-12	1.04658	138.74	0.0395255	negbinom
ENSG00000133937	GSC	NK	14	chr14_95412171_A_G_b37	rs12434305	175609	485	0.246945	-0.553708	0.071055	1.35326e-12	9.13103e-08	1.05357	148.724	0.462858	negbinom
ENSG00000182512	GLRX5	NK	14	chr14_95996491_T_A_b37	rs730628	-3349	834	0.424644	0.0656787	0.0126604	3.5209e-07	0.0020352	1.11056	130.136	0.0266755	negbinom
ENSG00000227051	C14orf132	NK	14	chr14_96366445_C_T_b37	rs58131140	-139216	108	0.0549898	1.1513	0.227295	1.02912e-07	0.00292873	0.992439	52.7313	0.487437	negbinom
ENSG00000168350	DEGS2	NK	14	chr14_100614254_G_A_b37	rs11621285	-12246	636	0.323829	0.204616	0.0426547	1.25404e-06	0.00551472	1.02525	64.9344	0.33083	negbinom
ENSG00000197119	SLC25A29	NK	14	chr14_100769163_C_T_b37	rs1059264	-3721	652	0.331976	0.950315	0.0341235	1.11738e-89	1.36403e-84	1.02501	116.944	0.61078	negbinom
ENSG00000140105	WARS	NK	14	chr14_100810099_C_T_b37	rs34040257	-33043	426	0.216904	0.239981	0.0268334	1.42781e-17	3.44046e-12	1.00386	79.6823	0.0884887	negbinom
ENSG00000258512	RP11-796G6.2	NK	14	chr14_102211030_C_T_b37	rs141826722	14256	136	0.0692464	-0.504289	0.0877584	4.16172e-08	0.000639683	0.951074	94.6476	0.136028	negbinom
ENSG00000078304	PPP2R5C	NK	14	chr14_102281463_C_T_b37	rs66607339	53328	250	0.127291	-0.0711806	0.0137376	5.07867e-07	0.00238089	0.992209	96.552	0.0326359	negbinom
ENSG00000075413	MARK3	NK	14	chr14_103872951_T_A_b37	rs12889703	21222	732	0.372709	-0.052957	0.0102226	4.10268e-07	0.00143205	1.03093	76.9622	0.00812714	negbinom
ENSG00000166165	CKB	NK	14	chr14_103967504_G_A_b37	rs11622835	-21944	436	0.221996	0.385388	0.0607303	4.80133e-10	4.89854e-06	1.03142	68.9172	0.0572499	negbinom
ENSG00000256053	APOPT1	NK	14	chr14_104096031_C_T_b37	rs61637848	66732	631	0.321283	-0.0559391	0.0120186	4.09683e-06	0.012141	1.00649	57.2251	0.0051115	negbinom
ENSG00000246451	RP11-894P9.1	NK	14	chr14_104150352_G_A_b37	rs35140615	0	420	0.213849	-0.283217	0.0471545	3.60809e-09	1.55952e-05	1.07231	70.2313	0.030385	negbinom
ENSG00000156411	C14orf2	NK	14	chr14_104381502_T_C_b37	rs1053419	-13104	143	0.0728106	-0.0757661	0.0140501	1.25198e-07	0.000644799	0.998257	118.023	0.0161258	negbinom
ENSG00000203485	INF2	NK	14	chr14_105189222_A_G_b37	rs11160818	33279	265	0.865071	0.372483	0.0816064	8.09728e-06	0.0320136	0.954821	122.589	0.119442	negbinom
ENSG00000183828	NUDT14	NK	14	chr14_105644382_G_A_b37	rs11625862	-3267	770	0.607943	0.239028	0.0211154	2.53103e-26	7.22961e-21	1.00847	60.3106	0.0795236	negbinom
ENSG00000213145	CRIP1	NK	14	chr14_105954949_A_G_b37	rs59732071	2295	323	0.16446	0.112343	0.0171496	3.74233e-11	2.99908e-07	0.986472	35.3887	0.0701637	negbinom
ENSG00000184986	TMEM121	NK	14	chr14_105971701_C_A_b37	rs8004105	-21239	458	0.233198	-0.355672	0.0781155	6.36508e-06	0.00722824	1.02618	24.947	0.0375474	negbinom
ENSG00000259003	AE000662.92	NK	14	chr14_23025932_A_T_b37	rs12888861	398	705	0.641039	-0.253314	0.0423381	3.72579e-09	0.000103801	0.992115	156.133	0.132597	negbinom
ENSG00000129562	DAD1	NK	14	chr14_23045995_A_G_b37	rs5742783	-12180	196	0.0997963	0.0785385	0.0119274	8.87362e-11	1.60524e-06	1.00786	217.683	0.011556	negbinom
ENSG00000100461	RBM23	NK	14	chr14_23396680_T_C_b37	rs12589539	8287	854	0.565173	0.0578556	0.0118928	2.10956e-06	0.0120355	1.07216	142.163	0.026734	negbinom
ENSG00000258727	RP11-66N24.3	NK	14	chr14_24021526_G_A_b37	rs12431716	-8780	186	0.0947047	0.320592	0.0567464	2.18038e-08	0.000293242	1.04728	81.1336	0.0301856	negbinom
ENSG00000213983	AP1G2	NK	14	chr14_24020127_A_C_b37	rs7159262	-17152	191	0.0972505	-0.18009	0.0266486	6.59006e-11	2.3896e-06	0.956349	141.252	0.0150971	negbinom
ENSG00000157326	DHRS4	NK	14	chr14_24470138_C_T_b37	rs1811890	47343	126	0.0641548	0.563611	0.0463636	7.20093e-34	2.12958e-27	1.00971	113.632	0.141575	negbinom
ENSG00000187630	DHRS4L2	NK	14	chr14_24424367_G_A_b37	rs12147221	-14781	108	0.0549898	-0.155917	0.0341757	8.36197e-06	0.0377497	0.9584	101.062	0.0139378	negbinom
ENSG00000092010	PSME1	NK	14	chr14_24583846_T_A_b37	rs3825583	-21521	116	0.0590631	-0.055871	0.0114078	1.93702e-06	0.00790285	1.00917	133.727	0.010248	negbinom
ENSG00000259321	RP11-468E2.5	NK	14	chr14_24605039_A_G_b37	rs12434539	-3615	381	0.193992	0.251822	0.0518669	1.83955e-06	0.00830657	1.01904	110.047	0.0690818	negbinom
ENSG00000254505	CHMP4A	NK	14	chr14_24718515_G_A_b37	rs2229463	35440	292	0.851324	0.056431	0.00913646	1.34834e-09	1.95911e-05	1.01761	123.258	0.00483517	negbinom
ENSG00000100441	KHNYN	NK	14	chr14_24903964_T_C_b37	rs12891613	5472	248	0.873727	-0.135574	0.0305803	1.24844e-05	0.0448642	1.0006	106.048	0.0150252	negbinom
ENSG00000100445	SDR39U1	NK	14	chr14_24918722_A_G_b37	rs111636420	6612	188	0.904277	0.130699	0.0226639	2.11188e-08	0.000160065	1.0224	159.541	0.0153954	negbinom
ENSG00000100448	CTSG	NK	14	chr14_25006425_C_G_b37	rs77330801	-39041	109	0.055499	1.90414	0.217866	3.19725e-44	1.26453e-22	0.761095	8.71519	5.41416	negbinom
ENSG00000100450	GZMH	NK	14	chr14_25158946_C_T_b37	rs12435208	80041	934	0.47556	0.0992484	0.0140508	1.03617e-11	1.01508e-06	0.927463	117.458	0.0940249	negbinom
ENSG00000100453	GZMB	NK	14	chr14_25074805_A_G_b37	rs12893348	-28668	558	0.284114	-0.0539785	0.00992262	1.25125e-07	0.00128154	1.02881	92.6042	0.0397538	negbinom
ENSG00000092108	SCFD1	NK	14	chr14_31170812_T_G_b37	rs4981767	79494	648	0.329939	-0.0662186	0.0127761	2.8778e-07	0.0014778	1.03518	78.5053	0.00715146	negbinom
ENSG00000257831	RP11-596D21.1	NK	14	chr14_31750070_T_G_b37	rs4981835	32236	762	0.387984	-0.758438	0.0600591	1.49699e-31	2.02061e-26	1.02712	59.9216	0.276721	negbinom
ENSG00000100883	SRP54	NK	14	chr14_35416500_G_A_b37	rs799465	-34663	427	0.217413	0.0787319	0.016686	3.1757e-06	0.00827961	1.05217	71.7063	0.0192102	negbinom
ENSG00000182400	TRAPPC6B	NK	14	chr14_39570288_T_C_b37	rs12894046	-69346	511	0.260183	-0.0922736	0.0215141	2.24521e-05	0.0411219	1.00294	34.9675	0.0192448	negbinom
ENSG00000150527	CTAGE5	NK	14	chr14_39601636_G_A_b37	rs61999436	-132852	220	0.112016	0.160446	0.0367936	1.4483e-05	0.0250064	0.964993	48.3044	0.0738488	negbinom
ENSG00000165502	RPL36AL	NK	14	chr14_50091684_G_A_b37	rs2147712	4281	462	0.764766	0.0969109	0.00504491	2.42033e-57	1.36524e-49	1.0074	56.8375	0.00848407	negbinom
ENSG00000165527	ARF6	NK	14	chr14_50354795_G_A_b37	rs61983785	-5015	222	0.113035	-0.0791061	0.0135037	1.7142e-08	0.000143931	1	80.3633	0.026456	negbinom
ENSG00000214900	C14orf182	NK	14	chr14_50796881_G_C_b37	rs9323183	322643	107	0.0544807	0.27103	0.0571921	1.09796e-06	0.00397469	1.00545	71.6797	0.114113	negbinom
ENSG00000087299	L2HGDH	NK	14	chr14_51263301_C_T_b37	rs12881609	484035	782	0.601833	0.187427	0.0425585	1.24546e-05	0.0358077	1.00125	71.1647	0.0129488	negbinom
ENSG00000139926	FRMD6	NK	14	chr14_52031492_C_T_b37	rs17124206	75674	468	0.238289	0.590085	0.128951	3.98746e-06	0.026938	0.999197	114.832	0.177552	negbinom
ENSG00000168229	PTGDR	NK	14	chr14_52624207_C_T_b37	rs10149899	-110224	559	0.284623	-0.161891	0.011876	1.55052e-34	2.23655e-29	1.03471	92.197	0.0385772	negbinom
ENSG00000125384	PTGER2	NK	14	chr14_52780453_A_G_b37	rs1254600	-570	293	0.850815	0.0839023	0.0161104	4.20143e-07	0.00120667	1.04171	120.019	0.0365262	negbinom
ENSG00000258757	RP11-841O20.2	NK	14	chr14_53089621_G_T_b37	rs72684260	-17936	161	0.0819756	0.347068	0.0515543	2.81024e-12	3.38014e-08	1.01311	75.8627	0.183354	negbinom
ENSG00000198252	STYX	NK	14	chr14_53279367_A_G_b37	rs1952094	82469	973	0.504582	-0.143569	0.019558	9.02877e-13	1.36312e-08	1.06314	51.8918	0.0238706	negbinom
ENSG00000131979	GCH1	NK	14	chr14_55357771_C_T_b37	rs8003903	-11799	237	0.120672	-0.134186	0.0254759	6.16447e-07	0.00235793	1.05354	60.6625	0.0381153	negbinom
ENSG00000131981	LGALS3	NK	14	chr14_55815982_A_C_b37	rs11851870	225154	348	0.177189	0.170262	0.0382045	3.26161e-06	0.0212022	0.990212	72.6122	0.292421	negbinom
ENSG00000126777	KTN1	NK	14	chr14_56113917_A_C_b37	rs17684916	88127	667	0.339613	-0.0801963	0.00948138	8.81254e-16	4.3186e-11	1.00851	79.9044	0.0154168	negbinom
ENSG00000139946	PELI2	NK	14	chr14_56549166_G_A_b37	rs241554	-35366	959	0.488289	0.182171	0.0342949	1.98914e-07	0.0014441	1.06302	90.0003	0.0788405	negbinom
ENSG00000181619	GPR135	NK	14	chr14_59993663_A_G_b37	rs8011271	61603	836	0.425662	0.530379	0.110554	2.01229e-06	0.00809953	1.00306	45.9166	0.476888	negbinom
ENSG00000100612	DHRS7	NK	14	chr14_60354804_C_G_b37	rs1957312	-281770	232	0.881874	0.0717589	0.0128647	5.70442e-08	0.000151037	0.974066	37.4735	0.0174449	negbinom
ENSG00000020426	MNAT1	NK	14	chr14_61318105_C_T_b37	rs4151257	116645	108	0.0549898	0.168336	0.0293573	1.26821e-08	4.86764e-05	1.05325	35.4773	0.0253639	negbinom
ENSG00000140009	ESR2	NK	14	chr14_64696200_C_A_b37	rs61174206	-108630	112	0.0570265	1.36087	0.0808829	1.41359e-68	3.80416e-57	0.963346	48.8519	0.781846	negbinom
ENSG00000126804	ZBTB1	NK	14	chr14_64904340_C_T_b37	rs3783726	-66090	455	0.23167	-0.09861	0.0183761	2.15958e-07	0.00233654	0.984679	56.2124	0.045406	negbinom
ENSG00000258289	CHURC1	NK	14	chr14_65355575_A_G_b37	rs1957426	-25504	401	0.795825	-0.0767567	0.0128716	5.29035e-09	5.81343e-05	1.02443	66.843	0.0233969	negbinom
ENSG00000185650	ZFP36L1	NK	14	chr14_69211893_G_C_b37	rs194762	-51297	865	0.440428	-0.0612988	0.0111175	6.90282e-08	0.00181412	1.01895	69.9615	0.0426337	negbinom
ENSG00000140157	NIPA2	NK	15	chr15_22990345_T_G_b37	rs12913456	-44082	629	0.679735	-0.0863346	0.0167414	3.70112e-07	0.000748105	0.958362	41.8514	0.0242175	negbinom
ENSG00000178115	GOLGA8Q	NK	15	chr15_31059069_T_C_b37	rs60048580	214886	385	0.196029	0.21061	0.0376354	3.00962e-08	9.63833e-05	0.943279	36.2135	0.19071	negbinom
ENSG00000159322	ADPGK	NK	15	chr15_73143959_C_T_b37	rs79226602	65772	126	0.0641548	0.104879	0.0248146	2.4145e-05	0.0248185	0.973042	38.2706	0.00824805	negbinom
ENSG00000067141	NEO1	NK	15	chr15_73229930_A_G_b37	rs60053960	-114121	536	0.727088	0.324077	0.0556872	2.75569e-08	0.000155162	0.959681	45.4237	0.182495	negbinom
ENSG00000138629	UBL7	NK	15	chr15_74580701_T_C_b37	rs74023467	-172822	228	0.11609	-0.0886501	0.0203026	1.52659e-05	0.0256505	0.964526	65.5417	0.00686002	negbinom
ENSG00000140497	SCAMP2	NK	15	chr15_74710485_G_C_b37	rs2072649	-455221	117	0.0595723	-0.10077	0.0244639	4.94344e-05	0.0409282	0.992579	44.7194	0.0101688	negbinom
ENSG00000178802	MPI	NK	15	chr15_75224810_T_A_b37	rs11072516	42464	889	0.452648	0.101582	0.0225476	9.68504e-06	0.0151139	0.977063	32.2607	0.00614939	negbinom
ENSG00000140398	NEIL1	NK	15	chr15_75756656_C_T_b37	rs74578315	117360	122	0.0621181	0.205423	0.0426006	3.15251e-07	0.00108971	1.01104	45.0505	0.156569	negbinom
ENSG00000140400	MAN2C1	NK	15	chr15_76035368_G_A_b37	rs146811016	374397	572	0.291242	0.0780087	0.0184764	2.61986e-05	0.0297885	1.0803	37.666	0.0150754	negbinom
ENSG00000177971	IMP3	NK	15	chr15_75755467_C_T_b37	rs4886707	-185580	490	0.249491	-0.0424023	0.00992742	2.81282e-05	0.0366729	0.981185	52.7457	0.00865637	negbinom
ENSG00000140367	UBE2Q2	NK	15	chr15_76042350_C_A_b37	rs2009508	-93272	540	0.274949	0.0777869	0.0146365	1.78465e-07	0.000554904	1.0318	54.2837	0.0274945	negbinom
ENSG00000140374	ETFA	NK	15	chr15_76610235_C_T_b37	rs78185702	6422	173	0.0880855	-0.0921474	0.0197031	4.85231e-06	0.00798484	1.02874	38.5243	0.0134119	negbinom
ENSG00000140368	PSTPIP1	NK	15	chr15_77357312_G_C_b37	rs33931897	71612	746	0.379837	-0.126092	0.0123305	2.79901e-21	1.91798e-16	1.00226	28.79	0.034409	negbinom
ENSG00000136381	IREB2	NK	15	chr15_78778972_A_G_b37	rs12903295	49199	762	0.612016	-0.0657176	0.0141928	4.98585e-06	0.0181673	0.999344	71.9222	0.0266627	negbinom
ENSG00000185787	MORF4L1	NK	15	chr15_79187342_T_A_b37	rs10519216	84513	241	0.122709	-0.0535257	0.0113661	4.1186e-06	0.0128823	0.988331	152.456	0.0137914	negbinom
ENSG00000136371	MTHFS	NK	15	chr15_80177687_A_G_b37	rs2733106	-12034	270	0.137475	0.138655	0.0254679	6.71182e-08	0.000591536	1.06658	91.1425	0.0257861	negbinom
ENSG00000103876	FAH	NK	15	chr15_80452075_T_C_b37	rs1370274	7243	778	0.60387	-0.484801	0.0335771	9.74302e-38	1.05561e-31	1.03597	111.071	0.192373	negbinom
ENSG00000188659	FAM154B	NK	15	chr15_82537939_C_A_b37	rs114586219	-17212	160	0.0814664	1.4537	0.106134	3.4262e-44	7.92128e-34	0.962649	34.0453	1.05896	negbinom
ENSG00000169609	C15orf40	NK	15	chr15_83664191_C_G_b37	rs1037403	-16202	961	0.510692	0.0774432	0.0129967	6.13194e-09	4.84906e-05	1.01063	44.8641	0.00710652	negbinom
ENSG00000177082	WDR73	NK	15	chr15_85277486_T_C_b37	rs2059927	79912	422	0.785132	-0.12897	0.0235812	7.12226e-08	0.000412013	1.05677	50.7491	0.0224242	negbinom
ENSG00000197696	NMB	NK	15	chr15_85490071_G_A_b37	rs72754964	288277	328	0.167006	-0.138762	0.0295692	4.23008e-06	0.0123093	1.01889	58.8638	0.0258759	negbinom
ENSG00000183655	KLHL25	NK	15	chr15_86184267_G_A_b37	rs34257708	-153994	389	0.198065	0.421702	0.0926445	5.02247e-06	0.0164763	1.07573	88.5951	0.204705	negbinom
ENSG00000172183	ISG20	NK	15	chr15_89173556_C_T_b37	rs17777460	-5828	207	0.105397	-0.102162	0.0202125	9.5069e-07	0.0128222	0.970893	107.824	0.0562135	negbinom
ENSG00000166823	MESP1	NK	15	chr15_90322945_A_G_b37	rs11632886	28404	547	0.278513	0.222726	0.0338694	1.27385e-10	1.90802e-06	1.01367	103.202	0.0661349	negbinom
ENSG00000185043	CIB1	NK	15	chr15_90777267_G_A_b37	rs8025979	-12	779	0.39664	-0.0561865	0.00621252	5.73784e-18	3.0584e-13	1.04087	57.9555	0.00767164	negbinom
ENSG00000140575	IQGAP1	NK	15	chr15_91009484_G_A_b37	rs2074585	78034	952	0.515275	0.0447585	0.0094798	3.39706e-06	0.0120059	1.01657	75.9235	0.023339	negbinom
ENSG00000140564	FURIN	NK	15	chr15_91342206_T_C_b37	rs1269997	-69616	843	0.429226	0.0879696	0.0177376	9.22194e-07	0.00370581	1.05507	105.691	0.0484738	negbinom
ENSG00000182511	FES	NK	15	chr15_91420940_C_G_b37	rs2071410	-5985	594	0.302444	-0.429801	0.0225857	2.55102e-51	2.11936e-47	1.0621	133.081	0.138016	negbinom
ENSG00000140443	IGF1R	NK	15	chr15_99195162_C_G_b37	rs2311766	2962	786	0.400204	0.186439	0.0321595	2.10152e-08	0.000212853	0.995499	266.415	0.0953764	negbinom
ENSG00000103852	TTC23	NK	15	chr15_99648641_T_A_b37	rs1670257	-142787	102	0.948065	-1.49195	0.30635	3.46306e-07	0.00945786	0.912829	58.0072	0.650268	negbinom
ENSG00000168904	LRRC28	NK	15	chr15_99684105_T_C_b37	rs260114	-107462	502	0.744399	-0.0947076	0.0217098	1.35538e-05	0.0484222	1.05014	112.072	0.000861416	negbinom
ENSG00000270127	RP11-526I2.5	NK	15	chr15_101114640_T_C_b37	rs36053285	24282	788	0.401222	-0.408717	0.0586159	2.25267e-11	8.32651e-07	1.05209	123.718	0.175867	negbinom
ENSG00000232386	RP11-66B24.2	NK	15	chr15_101002346_G_A_b37	rs1985139	-387420	223	0.886456	-1.3688	0.317616	2.85363e-06	0.0353537	0.884138	88.7992	0.000778798	negbinom
ENSG00000154237	LRRK1	NK	15	chr15_101072439_G_T_b37	rs8041714	-386981	126	0.0641548	1.37871	0.326332	4.5584e-06	0.0477321	0.928734	72.803	0.00100871	negbinom
ENSG00000140479	PCSK6	NK	15	chr15_101930607_A_G_b37	rs903556	-134798	622	0.316701	0.827339	0.100329	3.43832e-16	7.67354e-11	0.977573	157.941	0.5896	negbinom
ENSG00000269930	RP11-932O9.9	NK	15	chr15_31059069_T_C_b37	rs60048580	149908	385	0.196029	0.194674	0.0309486	3.78532e-10	2.85665e-06	0.99823	38.5893	0.115845	negbinom
ENSG00000169926	KLF13	NK	15	chr15_31650325_G_C_b37	rs78178305	31267	287	0.14613	0.107405	0.0186369	8.28203e-09	0.000100259	1.04871	88.8959	0.0416775	negbinom
ENSG00000261064	RP11-1000B6.3	NK	15	chr15_32345183_T_C_b37	rs72713546	-483065	101	0.0514257	-0.276952	0.0458743	2.85041e-08	0.000151037	1.01809	102.455	0.0767418	negbinom
ENSG00000248905	FMN1	NK	15	chr15_33403103_A_C_b37	rs345766	-83794	457	0.232688	0.498738	0.0895618	2.76577e-08	0.000669827	0.955369	170.688	0.0636096	negbinom
ENSG00000182117	NOP10	NK	15	chr15_34634626_A_G_b37	rs12593384	-752	313	0.159369	0.0778335	0.0130906	4.44774e-09	5.35205e-05	1.00031	107.544	0.0250632	negbinom
ENSG00000175265	GOLGA8A	NK	15	chr15_34866650_A_G_b37	rs62004899	-14054	764	0.389002	0.176477	0.0221876	5.41691e-14	2.2069e-09	0.998265	118.954	0.0642223	negbinom
ENSG00000259326	RP11-102L12.2	NK	15	chr15_38399421_A_G_b37	rs17640033	-395633	205	0.104379	1.86923	0.401915	4.27783e-08	0.00198444	0.939805	44.3886	0.00223002	negbinom
ENSG00000150667	FSIP1	NK	15	chr15_39937854_C_G_b37	rs9806365	-137177	568	0.289206	-0.325465	0.0535808	1.06366e-09	1.03083e-05	0.975465	107.861	1.52097e-05	negbinom
ENSG00000128829	EIF2AK4	NK	15	chr15_40226294_A_G_b37	rs508281	-53	537	0.273422	0.114467	0.0256218	9.14307e-06	0.0210233	1.11504	76.0056	0.0339012	negbinom
ENSG00000140319	SRP14	NK	15	chr15_40328292_A_G_b37	rs4770	-3097	711	0.362016	-0.032108	0.00408838	1.76279e-14	3.61986e-10	1.03376	114.625	0.00370534	negbinom
ENSG00000137841	PLCB2	NK	15	chr15_40596561_C_G_b37	rs4244575	-3562	458	0.233198	0.0941143	0.0180964	2.36541e-07	0.00106145	1.01798	102.509	0.0111159	negbinom
ENSG00000128944	KNSTRN	NK	15	chr15_40640332_G_T_b37	rs77839142	-34590	133	0.0677189	0.357169	0.0808909	1.0531e-05	0.0269055	1.00232	80.4396	0.0877217	negbinom
ENSG00000128891	C15orf57	NK	15	chr15_40868731_T_C_b37	rs8038407	11475	776	0.604888	0.07116	0.0156843	8.37009e-06	0.0186296	1.01042	83.826	0.0165851	negbinom
ENSG00000137824	RMDN3	NK	15	chr15_40998904_C_A_b37	rs7175401	-49145	972	0.505092	-0.135173	0.0161071	7.78683e-16	7.02295e-11	1.02023	40.5904	0.0485668	negbinom
ENSG00000137880	GCHFR	NK	15	chr15_41057507_C_T_b37	rs72735627	1289	203	0.10336	-0.46774	0.0274158	2.7603e-40	5.07599e-35	1.03599	54.3052	0.114529	negbinom
ENSG00000104129	DNAJC17	NK	15	chr15_41031686_A_G_b37	rs11070292	-67989	299	0.15224	-0.156781	0.0296837	3.69624e-07	0.00101277	0.999288	58.5283	0.0442972	negbinom
ENSG00000137806	NDUFAF1	NK	15	chr15_41783388_T_C_b37	rs115718693	88671	140	0.0712831	0.22643	0.0436142	1.83549e-07	0.000403823	1.07821	42.7673	0.0383966	negbinom
ENSG00000103994	ZNF106	NK	15	chr15_42564369_C_T_b37	rs4244587	-218952	267	0.864053	0.0946865	0.0212726	1.31002e-05	0.0181379	1.03915	54.202	0.0176787	negbinom
ENSG00000168803	ADAL	NK	15	chr15_43566255_C_T_b37	rs570272	-56617	161	0.0819756	-0.239176	0.0477569	1.09029e-06	0.00112069	0.984499	20.4659	0.0185308	negbinom
ENSG00000229474	PATL2	NK	15	chr15_45089174_A_G_b37	rs62025997	85660	170	0.086558	0.235579	0.0303001	7.05367e-16	1.57041e-09	0.911435	31.2884	0.106049	negbinom
ENSG00000137857	DUOX1	NK	15	chr15_45444133_T_C_b37	rs16939752	22002	222	0.113035	-0.339501	0.0442626	8.99757e-13	5.93817e-09	1.00737	48.7373	0.110689	negbinom
ENSG00000259520	CTD-2651B20.3	NK	15	chr15_45581495_T_C_b37	rs2687512	10046	432	0.780041	0.621819	0.118119	2.08215e-07	0.000938184	0.989609	65.5462	0.277428	negbinom
ENSG00000171763	SPATA5L1	NK	15	chr15_45462439_C_T_b37	rs77269169	-232090	121	0.061609	0.318122	0.0751504	2.13226e-05	0.0286244	1.02992	68.5588	2.3012e-05	negbinom
ENSG00000185634	SHC4	NK	15	chr15_48990632_T_C_b37	rs12102138	-265009	205	0.104379	1.36567	0.327215	6.32215e-06	0.0291536	0.853303	31.5535	0.000891685	negbinom
ENSG00000104043	ATP8B4	NK	15	chr15_50419365_G_C_b37	rs61214575	-55649	835	0.425153	0.118449	0.0263421	1.075e-05	0.0332746	1.02168	49.0368	0.0871166	negbinom
ENSG00000259715	CTD-3110H11.1	NK	15	chr15_50591785_G_A_b37	rs62022565	-60606	807	0.410896	0.655727	0.096798	9.46766e-12	3.70756e-07	0.996915	56.3483	0.0874151	negbinom
ENSG00000069966	GNB5	NK	15	chr15_52512344_G_A_b37	rs79796987	28778	107	0.0544807	0.34674	0.0446939	1.49474e-14	8.12969e-10	0.990856	50.6504	0.0411435	negbinom
ENSG00000137876	RSL24D1	NK	15	chr15_55473192_C_T_b37	rs3759861	-16073	391	0.199084	0.0557785	0.0104472	9.8621e-08	0.000574934	1.01916	91.7001	0.0215202	negbinom
ENSG00000225973	RP11-139H15.1	NK	15	chr15_55606213_T_C_b37	rs11638111	-5146	290	0.147658	0.100352	0.0223206	8.62078e-06	0.0248185	1.04878	65.7163	0.029302	negbinom
ENSG00000261652	C15orf65	NK	15	chr15_55664220_G_A_b37	rs3203152	-36526	191	0.0972505	0.754814	0.142328	5.76084e-08	0.000421639	0.975089	96.4951	0.00107962	negbinom
ENSG00000166035	LIPC	NK	15	chr15_58770523_C_T_b37	rs7161799	67755	169	0.0860489	0.708078	0.073784	2.91884e-21	1.10274e-15	0.999849	94.0569	0.317906	negbinom
ENSG00000137845	ADAM10	NK	15	chr15_58770523_C_T_b37	rs7161799	-271654	169	0.0860489	0.218747	0.0266774	5.60433e-16	2.28874e-11	1.03237	101.03	0.0471252	negbinom
ENSG00000128923	FAM63B	NK	15	chr15_58770523_C_T_b37	rs7161799	-292868	169	0.0860489	0.195237	0.0268232	7.94835e-13	1.67879e-08	1.05026	83.7043	0.02779	negbinom
ENSG00000182718	ANXA2	NK	15	chr15_60758053_C_T_b37	rs35663835	62971	286	0.145621	0.123594	0.0156536	8.58351e-15	2.01157e-10	1.04165	142.299	0.0422111	negbinom
ENSG00000128915	NARG2	NK	15	chr15_60698454_A_G_b37	rs62005026	-72905	391	0.199084	-0.211065	0.0282165	1.03627e-12	2.91082e-08	1.00783	162.457	0.0330153	negbinom
ENSG00000140416	TPM1	NK	15	chr15_63329601_T_G_b37	rs62013179	-5230	884	0.549898	0.138667	0.0232042	7.55655e-09	9.44287e-05	1.02284	107.962	0.0846277	negbinom
ENSG00000259635	AC100830.3	NK	15	chr15_64957098_G_C_b37	rs10851737	-36349	100	0.949084	-0.826952	0.080159	1.89322e-26	5.75571e-20	0.968201	41.5454	0.256328	negbinom
ENSG00000166831	RBPMS2	NK	15	chr15_64957098_G_C_b37	rs10851737	-110688	100	0.949084	-1.28318	0.0827117	1.19014e-63	2.38769e-53	0.955126	43.1172	0.702799	negbinom
ENSG00000140451	PIF1	NK	15	chr15_65149682_C_T_b37	rs832881	31815	969	0.493381	0.186544	0.0221527	1.4445e-15	3.94087e-11	1.00655	45.6839	0.067629	negbinom
ENSG00000166839	ANKDD1A	NK	15	chr15_65176535_C_T_b37	rs1719264	-27566	712	0.637475	-0.3078	0.035905	1.43806e-16	6.72463e-12	0.988292	56.8073	0.0781114	negbinom
ENSG00000090487	SPG21	NK	15	chr15_65235776_A_G_b37	rs34988193	-46872	711	0.362016	-0.0752556	0.012216	2.34658e-09	4.51653e-06	1.14034	49.7068	0.0108622	negbinom
ENSG00000103707	MTFMT	NK	15	chr15_65229050_A_T_b37	rs61547943	-92927	854	0.434827	-0.0916687	0.0219267	3.85603e-05	0.0492515	0.981869	52.84	0.00664781	negbinom
ENSG00000103769	RAB11A	NK	15	chr15_66142282_T_C_b37	rs73477467	123890	201	0.102342	0.130542	0.0167096	1.78917e-14	7.7826e-10	1.02127	65.8442	0.0171913	negbinom
ENSG00000166938	DIS3L	NK	15	chr15_66770048_G_A_b37	rs28710158	184493	685	0.348778	-0.146421	0.0219885	2.00666e-10	2.43991e-06	1.05457	113.389	0.0390543	negbinom
ENSG00000075131	TIPIN	NK	15	chr15_66811932_C_T_b37	rs34782096	132848	142	0.0723014	0.209831	0.0480339	1.20454e-05	0.0396721	1.00573	120.245	2.25015e-05	negbinom
ENSG00000234769	WASH4P	NK	16	chr16_321626_C_T_b37	rs117340695	252174	137	0.0697556	-0.10148	0.0227417	1.31622e-05	0.021649	1.00976	52.1751	0.0241889	negbinom
ENSG00000161981	SNRNP25	NK	16	chr16_103009_A_T_b37	rs216594	-1	348	0.822811	-0.159381	0.0235561	3.56724e-11	8.89353e-07	0.980138	42.9801	0.0551061	negbinom
ENSG00000103152	MPG	NK	16	chr16_151262_C_T_b37	rs78360966	24256	131	0.0667006	-0.0856573	0.0201054	2.65891e-05	0.0431181	1.01008	44.5469	0.00884273	negbinom
ENSG00000228779	Z69666.2	NK	16	chr16_419512_G_T_b37	rs67175660	243776	200	0.101833	0.778429	0.168315	2.70633e-06	0.008914	0.97982	55.9868	0.43255	negbinom
ENSG00000103148	NPRL3	NK	16	chr16_178735_C_G_b37	rs111682761	-10124	143	0.0728106	0.257208	0.027147	3.61562e-21	1.08101e-15	1.00039	52.7214	0.0437014	negbinom
ENSG00000206177	HBM	NK	16	chr16_178735_C_G_b37	rs111682761	-25156	143	0.0728106	1.80518	0.292872	4.41826e-12	3.18826e-05	0.810383	14.7504	7.15967	negbinom
ENSG00000188536	HBA2	NK	16	chr16_178735_C_G_b37	rs111682761	-44111	143	0.0728106	1.8915	0.111231	6.00751e-121	3.14613e-76	0.828531	6.2619	2.27265	negbinom
ENSG00000206172	HBA1	NK	16	chr16_178735_C_G_b37	rs111682761	-47944	143	0.0728106	1.85449	0.0877326	6.51591e-170	1.88544e-112	0.848549	5.78506	1.5904	negbinom
ENSG00000086506	HBQ1	NK	16	chr16_151262_C_T_b37	rs78360966	-79190	131	0.0667006	0.909298	0.0715196	2.49023e-44	2.86757e-33	0.910022	54.0843	0.529657	negbinom
ENSG00000129925	TMEM8A	NK	16	chr16_427013_G_C_b37	rs763140	-10100	961	0.489308	-0.198996	0.0266176	5.7238e-13	1.75209e-08	0.992701	108.317	0.0636194	negbinom
ENSG00000103202	NME4	NK	16	chr16_447561_A_T_b37	rs77371232	836	834	0.424644	0.437335	0.0197151	1.10317e-67	2.16024e-64	1.06743	118.957	0.160787	negbinom
ENSG00000242612	DECR2	NK	16	chr16_451306_T_C_b37	rs1698237	-520	953	0.514766	0.251637	0.0398085	4.86111e-10	7.15282e-06	1.01555	88.1877	0.0441598	negbinom
ENSG00000103326	CAPN15	NK	16	chr16_582668_C_T_b37	rs112427909	4951	223	0.113544	-0.172557	0.0278506	3.71558e-09	2.12132e-05	1.11562	106.894	0.0354307	negbinom
ENSG00000130731	C16orf13	NK	16	chr16_686337_G_A_b37	rs117667029	-21	238	0.121181	0.122589	0.0130756	1.15181e-19	1.70098e-14	1.00645	137.619	0.00863832	negbinom
ENSG00000103253	HAGHL	NK	16	chr16_778024_T_C_b37	rs1406814	1088	423	0.215377	0.124101	0.0225427	6.71241e-08	0.000519913	1.04594	140.681	0.0186347	negbinom
ENSG00000198156	NPIPB6	NK	16	chr16_28562642_A_G_b37	rs78102288	187813	116	0.0590631	1.22162	0.246878	6.29746e-10	0.000207529	0.887374	21.7914	3.00319	negbinom
ENSG00000176476	CCDC101	NK	16	chr16_28604686_A_G_b37	rs3743963	39439	929	0.526986	-0.0950193	0.014731	3.24066e-10	2.81565e-06	0.977694	45.8274	0.0103032	negbinom
ENSG00000197165	SULT1A2	NK	16	chr16_28646127_G_A_b37	rs146347288	37697	100	0.0509165	1.21655	0.269855	2.80326e-07	0.0135787	0.823913	13.218	2.40899	negbinom
ENSG00000251417	RP11-1348G14.4	NK	16	chr16_28826049_C_T_b37	rs28472312	11952	594	0.697556	0.296461	0.0661029	7.76265e-06	0.0155561	0.967951	33.6721	0.0489697	negbinom
ENSG00000178952	TUFM	NK	16	chr16_28837515_T_C_b37	rs8049439	-20214	755	0.38442	0.110764	0.00708083	1.07369e-43	2.59662e-37	1.0086	38.4318	0.0107452	negbinom
ENSG00000260442	RP11-22P6.3	NK	16	chr16_28950432_C_T_b37	rs2070962	59191	735	0.374236	-0.201024	0.0385888	3.12594e-07	0.00102844	0.975888	40.2661	0.114134	negbinom
ENSG00000177548	RABEP2	NK	16	chr16_28838073_A_G_b37	rs12448482	-109774	693	0.647149	0.0911583	0.0157659	1.22915e-08	6.97584e-05	0.95456	55.387	0.00969315	negbinom
ENSG00000169682	SPNS1	NK	16	chr16_29001460_A_C_b37	rs9929088	15918	561	0.714358	-0.115598	0.0167113	1.42431e-11	7.1995e-07	0.954763	39.5547	0.0348644	negbinom
ENSG00000213658	LAT	NK	16	chr16_28951457_C_T_b37	rs11645302	-44690	370	0.188391	-0.0842246	0.0102502	6.55112e-15	1.31604e-10	1.01482	41.5398	0.015003	negbinom
ENSG00000260517	RP11-426C22.5	NK	16	chr16_29163890_A_G_b37	rs153175	36442	973	0.504582	-0.152614	0.0269685	2.84548e-08	9.20792e-05	0.999846	40.6403	0.0444402	negbinom
ENSG00000261740	RP11-345J4.5	NK	16	chr16_29946670_T_C_b37	rs11649612	480698	877	0.553462	-0.0927756	0.0161599	2.65939e-08	0.000135823	0.996919	47.0415	0.0568411	negbinom
ENSG00000259952	AC009133.15	NK	16	chr16_29809181_T_C_b37	rs112265026	-9872	128	0.0651731	1.2204	0.293862	9.25513e-06	0.0215262	0.873599	29.5751	0.51987	negbinom
ENSG00000013364	MVP	NK	16	chr16_29865673_G_A_b37	rs9932653	33958	302	0.153768	-0.132127	0.0193617	5.25247e-11	2.91794e-07	0.961519	47.7103	0.0319038	negbinom
ENSG00000102886	GDPD3	NK	16	chr16_30531860_G_A_b37	rs4243233	406683	853	0.565682	-0.286457	0.0683122	2.59291e-05	0.0342863	1.01308	41.03	0.00181636	negbinom
ENSG00000102882	MAPK3	NK	16	chr16_29938820_A_G_b37	rs4420550	-196007	863	0.560591	-0.0869503	0.0201999	1.92997e-05	0.0206668	1.01885	62.163	0.0321633	negbinom
ENSG00000103496	STX4	NK	16	chr16_31004812_T_C_b37	rs12445568	-39398	697	0.354888	0.0698192	0.0114344	2.09979e-09	1.08945e-05	1.00925	28.5377	0.00936891	negbinom
ENSG00000167397	VKORC1	NK	16	chr16_31117698_C_T_b37	rs55766044	10397	553	0.281568	-0.0681409	0.0137088	1.36438e-06	0.00202279	1.02196	31.5998	0.0122614	negbinom
ENSG00000140678	ITGAX	NK	16	chr16_31462024_A_G_b37	rs9934108	95569	585	0.297862	-0.122244	0.0259973	7.65012e-06	0.0122085	0.989476	30.7226	0.167635	negbinom
ENSG00000156886	ITGAD	NK	16	chr16_31398466_T_C_b37	rs17708876	-6167	327	0.166497	0.848117	0.137668	6.40871e-11	5.85092e-06	0.891462	27.4615	2.28759	negbinom
ENSG00000102910	LONP2	NK	16	chr16_48390512_G_T_b37	rs8053839	112305	890	0.546843	0.101809	0.014551	6.51816e-12	4.48083e-08	1.02376	46.6525	0.0363924	negbinom
ENSG00000155393	HEATR3	NK	16	chr16_50034680_G_A_b37	rs1187411	-65172	565	0.712322	0.155986	0.0361296	1.54917e-05	0.0462722	1.06714	101.503	2.29424e-05	negbinom
ENSG00000121274	PAPD5	NK	16	chr16_50348577_T_C_b37	rs3813755	161748	339	0.172607	0.16059	0.0263099	1.08251e-09	6.04306e-05	0.958374	78.2053	0.0956329	negbinom
ENSG00000121281	ADCY7	NK	16	chr16_50369888_C_T_b37	rs4595801	89840	292	0.148676	0.140547	0.0178919	1.97204e-14	6.66074e-10	1.07557	67.8744	0.031485	negbinom
ENSG00000166164	BRD7	NK	16	chr16_50369888_C_T_b37	rs4595801	-32957	292	0.148676	0.268233	0.0318243	5.62207e-18	2.0791e-11	0.937986	80.2034	0.205459	negbinom
ENSG00000103479	RBL2	NK	16	chr16_53428284_G_A_b37	rs2192868	-39605	891	0.453666	-0.0690666	0.0111879	1.5431e-09	1.04252e-05	0.985208	131.096	0.0190182	negbinom
ENSG00000261630	RP11-357N13.3	NK	16	chr16_54148603_G_A_b37	rs112093224	132779	442	0.225051	0.928076	0.206389	3.46198e-06	0.0145059	0.96075	142.104	0.000148764	negbinom
ENSG00000245694	CRNDE	NK	16	chr16_54933350_A_G_b37	rs112462870	-29751	394	0.200611	-0.788614	0.156215	2.53388e-06	0.0136334	0.959976	133.374	1.543	negbinom
ENSG00000198848	CES1	NK	16	chr16_55795048_T_C_b37	rs7187880	-72201	746	0.620163	0.300847	0.0479872	7.30809e-10	0.000843122	0.929204	27.2674	0.797605	negbinom
ENSG00000260621	RP11-413H22.2	NK	16	chr16_56447352_G_A_b37	rs4784665	4120	888	0.547862	0.165079	0.0255811	2.68547e-10	1.86378e-06	1.09496	84.7674	0.0837385	negbinom
ENSG00000125124	BBS2	NK	16	chr16_56554013_C_T_b37	rs2303284	-182	514	0.261711	-0.241814	0.0353706	3.03311e-11	7.38675e-07	1.00305	134.982	0.0309995	negbinom
ENSG00000125148	MT2A	NK	16	chr16_56644650_C_A_b37	rs1580833	2539	610	0.310591	-0.382564	0.0133274	1.01895e-86	1.51722e-74	0.958774	159.373	0.115622	negbinom
ENSG00000169715	MT1E	NK	16	chr16_56648626_G_A_b37	rs12600038	-10761	661	0.336558	-0.447741	0.0512685	7.87434e-16	5.79635e-07	0.866388	27.2173	0.768254	negbinom
ENSG00000198417	MT1F	NK	16	chr16_56683745_A_C_b37	rs1875231	-7861	818	0.416497	0.146151	0.017895	1.3669e-15	1.10986e-10	1.0536	106.614	0.0658074	negbinom
ENSG00000187193	MT1X	NK	16	chr16_56715862_C_A_b37	rs1599933	-474	886	0.54888	-0.0884571	0.0136836	1.71954e-10	3.02977e-06	1.04018	132.769	0.0357863	negbinom
ENSG00000051108	HERPUD1	NK	16	chr16_56952098_A_G_b37	rs9921780	-13862	817	0.415988	0.0621018	0.0115405	1.19012e-07	0.00138379	1.00554	138.311	0.0268375	negbinom
ENSG00000140853	NLRC5	NK	16	chr16_57075781_C_T_b37	rs289727	52384	636	0.676171	0.0799706	0.0160185	1.00847e-06	0.0073738	1.00874	139.365	0.0388534	negbinom
ENSG00000205336	GPR56	NK	16	chr16_57687314_T_C_b37	rs2305307	42750	858	0.563136	0.0649891	0.0101897	6.46115e-10	6.4445e-06	1.05573	137.425	0.0304384	negbinom
ENSG00000159648	TEPP	NK	16	chr16_58030192_A_C_b37	rs3743554	19853	450	0.770876	0.539999	0.0791335	1.56445e-11	5.0488e-07	1.00181	155.959	0.0530729	negbinom
ENSG00000246898	LINC00920	NK	16	chr16_66442406_C_T_b37	rs2289149	-21	730	0.62831	-0.961823	0.0506169	8.13055e-55	1.41372e-51	1.08768	71.0534	0.579184	negbinom
ENSG00000247270	AC132186.1	NK	16	chr16_66494404_G_A_b37	rs4783598	-25343	115	0.058554	0.754648	0.168105	4.7728e-06	0.0131338	0.9901	81.7836	0.133683	negbinom
ENSG00000260755	RP11-403P17.3	NK	16	chr16_66580949_T_C_b37	rs9927697	37609	120	0.0610998	0.616849	0.100749	6.73481e-10	1.36137e-05	0.980451	55.4649	0.152761	negbinom
ENSG00000140931	CMTM3	NK	16	chr16_66729193_T_C_b37	rs34213783	91416	911	0.463849	-0.0759687	0.00940256	6.44641e-15	1.18391e-10	1.04382	63.0241	0.0152696	negbinom
ENSG00000205250	E2F4	NK	16	chr16_67213923_C_T_b37	rs13339140	-12149	129	0.0656823	0.102709	0.0258999	7.08902e-05	0.0325765	0.992583	31.1958	0.0164533	negbinom
ENSG00000159761	C16orf86	NK	16	chr16_68143745_G_A_b37	rs8047343	443026	353	0.179735	-0.175479	0.0436434	5.67609e-05	0.0185542	1.04228	27.4561	8.91202e-06	negbinom
ENSG00000102898	NUTF2	NK	16	chr16_67736840_A_T_b37	rs7184978	-143795	100	0.0509165	-0.197479	0.0237046	3.12286e-15	2.64276e-11	1.0457	23.3993	0.0133797	negbinom
ENSG00000167261	DPEP2	NK	16	chr16_68012849_C_T_b37	rs255048	-21640	224	0.114053	0.115488	0.0254437	6.51681e-06	0.0054428	1.02486	30.9194	0.0353945	negbinom
ENSG00000103056	SMPD3	NK	16	chr16_68218336_G_A_b37	rs7190307	-264255	874	0.44501	-0.279065	0.0448683	2.16597e-09	1.66171e-05	1.01936	39.2984	0.249899	negbinom
ENSG00000184939	ZFP90	NK	16	chr16_68560185_A_G_b37	rs698718	-3808	459	0.766293	0.3543	0.0298269	1.06865e-26	1.13465e-21	1.03788	41.2021	0.0689419	negbinom
ENSG00000180917	CMTR2	NK	16	chr16_71207879_G_C_b37	rs9939485	-115739	957	0.512729	0.0872322	0.0167213	3.04762e-07	0.000778292	1.04269	46.2416	0.0279459	negbinom
ENSG00000166747	AP1G1	NK	16	chr16_72079735_T_C_b37	rs117847715	236631	108	0.0549898	0.18148	0.0418668	1.33007e-05	0.0265515	1.06161	36.5712	0.0342314	negbinom
ENSG00000102984	ZNF821	NK	16	chr16_71504042_C_G_b37	rs6499521	-425197	310	0.157841	0.10958	0.025755	2.17095e-05	0.0389691	0.986451	44.0498	0.0311449	negbinom
ENSG00000103245	NARFL	NK	16	chr16_781292_C_T_b37	rs13338700	-10037	406	0.206721	0.129101	0.0249043	2.9835e-07	0.0021619	1.01209	180.865	0.0116714	negbinom
ENSG00000261505	LA16c-358B7.3	NK	16	chr16_1367610_C_A_b37	rs11647760	-5236	810	0.587576	-0.476643	0.0309971	1.6894e-42	7.36879e-35	0.991561	119.056	0.209671	negbinom
ENSG00000090581	GNPTG	NK	16	chr16_1411129_C_T_b37	rs57890635	9205	442	0.225051	0.212585	0.0153757	8.32388e-36	2.92946e-27	0.92374	163.553	0.0259575	negbinom
ENSG00000197599	CCDC154	NK	16	chr16_1502379_C_T_b37	rs35721219	7822	116	0.0590631	0.791184	0.16785	1.3371e-06	0.00766914	1.04746	90.8807	0.000102803	negbinom
ENSG00000103249	CLCN7	NK	16	chr16_1508988_T_C_b37	rs35341445	-16593	255	0.129837	0.143823	0.0307078	3.30646e-06	0.0162829	0.992497	165.982	0.0144379	negbinom
ENSG00000131634	TMEM204	NK	16	chr16_1586255_G_A_b37	rs2294624	7566	254	0.129328	0.625965	0.0297392	7.68915e-74	2.01072e-68	1.06807	99.9241	0.168915	negbinom
ENSG00000063854	HAGH	NK	16	chr16_1883279_T_C_b37	rs238677	6084	545	0.277495	0.132959	0.011981	5.90016e-25	9.87532e-20	1.00433	125.561	0.0189771	negbinom
ENSG00000261248	AC009120.10	NK	16	chr16_74333380_T_C_b37	rs889641	17067	636	0.323829	-0.730588	0.104591	5.52557e-12	6.02958e-08	1.07409	80.6053	0.206465	negbinom
ENSG00000168404	MLKL	NK	16	chr16_74735148_G_A_b37	rs9932977	290	853	0.565682	0.160314	0.0228578	2.78975e-12	5.59588e-08	1.03617	94.7026	0.00179339	negbinom
ENSG00000065457	ADAT1	NK	16	chr16_75602797_G_T_b37	rs11149841	-54401	452	0.230143	0.144268	0.0305078	4.70183e-06	0.0105163	1.03434	84.8511	0.0298709	negbinom
ENSG00000205078	SYCE1L	NK	16	chr16_77250399_A_G_b37	rs8048285	17105	817	0.415988	-0.126636	0.0243377	3.95563e-07	0.00365908	1.00571	99.4196	0.0675757	negbinom
ENSG00000140876	NUDT7	NK	16	chr16_77760157_T_C_b37	rs160197	3746	507	0.741853	-0.195862	0.0391559	1.09772e-06	0.00922094	1.06422	145.389	0.0354972	negbinom
ENSG00000260896	RP11-314O13.1	NK	16	chr16_81168574_T_C_b37	rs7405037	242082	187	0.904786	-1.44098	0.326017	9.00443e-07	0.0188516	0.835048	72.4253	0.000307705	negbinom
ENSG00000166455	C16orf46	NK	16	chr16_80870655_C_T_b37	rs116576599	-240217	103	0.052444	0.642906	0.140211	2.93733e-06	0.0264231	0.901064	175.328	0.179106	negbinom
ENSG00000135698	MPHOSPH6	NK	16	chr16_82203786_C_G_b37	rs2303260	-45	926	0.528513	-0.224952	0.0168659	2.73543e-33	1.31581e-28	1.08292	194.835	0.0406306	negbinom
ENSG00000103168	TAF1C	NK	16	chr16_84209138_A_T_b37	rs34693209	-11531	888	0.452138	-0.147186	0.0285985	2.87643e-07	0.00445767	1.01789	412.938	0.0293235	negbinom
ENSG00000103187	COTL1	NK	16	chr16_84547452_C_T_b37	rs8046882	-104231	327	0.166497	0.145067	0.0277659	9.69765e-08	0.0170137	1.04162	98.3577	0.166817	negbinom
ENSG00000131149	GSE1	NK	16	chr16_85714246_A_C_b37	rs11640540	69231	592	0.698574	-0.0855722	0.0185682	3.98521e-06	0.0251631	1.04528	344.829	0.0421946	negbinom
ENSG00000131143	COX4I1	NK	16	chr16_85857679_G_A_b37	rs7189663	25440	456	0.767821	-0.0192749	0.00381967	5.73188e-07	0.00749816	0.984776	287.416	0.00163309	negbinom
ENSG00000104731	KLHDC4	NK	16	chr16_87741662_C_A_b37	rs2290019	-57936	376	0.191446	-0.181146	0.0164872	1.02008e-23	1.59314e-18	1.04811	149.699	0.0262468	negbinom
ENSG00000179588	ZFPM1	NK	16	chr16_88622285_T_C_b37	rs7195401	102560	702	0.357434	-0.201794	0.0448189	1.0581e-05	0.049146	1.02936	180.076	0.0543789	negbinom
ENSG00000261744	RP11-21B21.4	NK	16	chr16_88609714_A_C_b37	rs57318257	12253	153	0.0779022	2.20362	0.28396	6.76963e-17	1.72973e-08	0.84006	37.6842	2.95415	negbinom
ENSG00000051523	CYBA	NK	16	chr16_88720678_G_A_b37	rs1480333	3118	754	0.61609	0.0307165	0.00571953	1.24842e-07	0.000938184	1.11777	127.199	0.013112	negbinom
ENSG00000167508	MVD	NK	16	chr16_88743872_G_T_b37	rs9937019	14303	595	0.302953	0.0745825	0.0136355	6.2812e-08	0.00128154	1.01685	140.058	0.0351113	negbinom
ENSG00000185669	SNAI3	NK	16	chr16_88760963_G_A_b37	rs62049774	8062	457	0.232688	-0.192033	0.0319254	6.47863e-09	0.000147731	1.02718	141.538	0.101324	negbinom
ENSG00000158717	RNF166	NK	16	chr16_88779323_C_T_b37	rs12148926	6494	517	0.263238	0.0833074	0.00993031	4.0083e-16	1.48305e-10	0.988923	146.7	0.0202001	negbinom
ENSG00000167515	TRAPPC2L	NK	16	chr16_88927221_T_C_b37	rs3826061	4593	625	0.318228	-0.0862979	0.00986593	1.55008e-16	2.61646e-11	1.01496	152.909	0.0057752	negbinom
ENSG00000268218	AC137932.1	NK	16	chr16_89315664_T_G_b37	rs9922876	-18848	596	0.696538	0.154378	0.0271948	4.45854e-08	0.000232382	1.04346	134.28	0.0891344	negbinom
ENSG00000167526	RPL13	NK	16	chr16_89631008_G_C_b37	rs34434037	3943	377	0.191955	-0.0389641	0.00492214	3.47451e-14	3.42021e-09	1.015	63.8952	0.00721981	negbinom
ENSG00000167523	SPATA33	NK	16	chr16_89741019_C_T_b37	rs382045	16809	832	0.423625	0.10385	0.0186291	5.86159e-08	0.000539761	0.989817	75.3764	0.0166527	negbinom
ENSG00000185324	CDK10	NK	16	chr16_89708267_C_T_b37	rs77651727	-38878	123	0.0626273	-0.334194	0.0333762	9.96888e-20	5.59971e-15	1.04318	78.8698	0.0229899	negbinom
ENSG00000158792	SPATA2L	NK	16	chr16_89772619_G_A_b37	rs4785587	4506	949	0.516802	0.125679	0.027699	7.53881e-06	0.0274871	0.979568	64.0152	0.056683	negbinom
ENSG00000075399	VPS9D1	NK	16	chr16_89801892_G_C_b37	rs11649155	14498	563	0.28666	0.137971	0.0314604	1.37478e-05	0.0437195	0.974289	49.116	0.0612304	negbinom
ENSG00000141002	TCF25	NK	16	chr16_89972416_C_A_b37	rs2270460	32402	192	0.0977597	0.315808	0.0113701	2.99588e-106	9.94723e-95	1.02132	31.4026	0.0315852	negbinom
ENSG00000258839	MC1R	NK	16	chr16_89975496_G_A_b37	rs57940434	-4330	193	0.0982688	1.17995	0.0641309	3.48963e-62	8.85391e-52	0.989787	36.1586	0.618484	negbinom
ENSG00000140988	RPS2	NK	16	chr16_2008095_G_A_b37	rs338787	-6766	256	0.130346	0.040083	0.00749651	1.12422e-07	0.000976951	1.00121	68.5219	0.0121723	negbinom
ENSG00000167965	MLST8	NK	16	chr16_2262113_G_C_b37	rs1126	7864	950	0.483707	0.0846981	0.0167531	7.34811e-07	0.00245944	0.993611	82.4672	0.0144156	negbinom
ENSG00000261613	RP11-20I23.13	NK	16	chr16_2249376_T_A_b37	rs26868	-356685	921	0.468941	-0.416873	0.093047	8.05399e-06	0.019255	0.999872	84.6167	0.307699	negbinom
ENSG00000007038	PRSS21	NK	16	chr16_2892770_G_A_b37	rs8060332	25606	735	0.374236	0.269191	0.058551	5.66305e-06	0.014655	1.00658	74.7821	0.557638	negbinom
ENSG00000261971	RP11-473M20.7	NK	16	chr16_3109688_G_A_b37	rs28602623	317	357	0.181772	0.131931	0.0205846	2.04733e-10	1.39505e-06	1.05205	111.383	0.0437844	negbinom
ENSG00000008517	IL32	NK	16	chr16_3115628_A_C_b37	rs1554999	330	726	0.630346	0.163905	0.0194279	1.2036e-15	3.12278e-10	0.99981	84.969	0.172599	negbinom
ENSG00000262370	RP11-473M20.9	NK	16	chr16_3136919_T_C_b37	rs4786384	-182	942	0.520367	0.340057	0.0253759	4.87586e-34	3.03551e-28	1.02247	95.6996	0.124161	negbinom
ENSG00000263072	RP11-473M20.14	NK	16	chr16_3147674_C_T_b37	rs2717685	-37209	822	0.418534	0.123651	0.0225268	5.82051e-08	0.000301274	1.06967	97.8027	0.0284123	negbinom
ENSG00000103313	MEFV	NK	16	chr16_3316340_G_A_b37	rs224240	9713	460	0.234216	1.12738	0.254317	3.00041e-06	0.033948	0.894062	48.7516	0.00119167	negbinom
ENSG00000122390	NAA60	NK	16	chr16_3509056_G_A_b37	rs40363	15445	400	0.203666	0.292107	0.0485055	2.62956e-09	2.96871e-05	1.01109	88.8484	0.144816	negbinom
ENSG00000103351	CLUAP1	NK	16	chr16_3569130_C_T_b37	rs17198722	18206	293	0.149185	0.177016	0.034734	3.49542e-07	0.00174768	1.05137	95.0922	0.0682379	negbinom
ENSG00000126602	TRAP1	NK	16	chr16_3710537_C_G_b37	rs6500548	-57061	612	0.688391	0.109898	0.0248559	1.33977e-05	0.0472613	0.976936	111.627	0.0129488	negbinom
ENSG00000162104	ADCY9	NK	16	chr16_4106206_G_C_b37	rs2239313	-59980	663	0.662424	-0.422326	0.0355721	2.98485e-28	2.05101e-22	1.00649	122.387	0.178612	negbinom
ENSG00000103423	DNAJA3	NK	16	chr16_4881524_C_T_b37	rs17703674	405718	242	0.123218	0.14342	0.0286447	5.81912e-07	0.00360939	0.993286	141.102	0.0388142	negbinom
ENSG00000153406	NMRAL1	NK	16	chr16_4441032_T_G_b37	rs2918601	-104732	104	0.0529532	-0.229247	0.0308477	3.84974e-12	1.33536e-07	1.00776	130.844	0.0221368	negbinom
ENSG00000102858	MGRN1	NK	16	chr16_4734513_C_T_b37	rs841227	68019	942	0.520367	0.0965525	0.017303	4.14407e-08	0.000413827	1.00366	125.374	0.0247921	negbinom
ENSG00000103174	NAGPA	NK	16	chr16_5080523_C_T_b37	rs2102065	-3619	618	0.314664	-0.0902855	0.018195	1.32838e-06	0.00743097	1.02135	243.827	0.0125477	negbinom
ENSG00000153048	CARHSP1	NK	16	chr16_8936101_A_G_b37	rs28861238	-26765	507	0.258147	0.156186	0.0111583	2.19274e-38	2.3311e-32	1.03093	163.477	0.0266259	negbinom
ENSG00000260349	RP11-473I1.5	NK	16	chr16_9200547_T_C_b37	rs12918271	-484	418	0.212831	-0.442858	0.034045	5.64359e-31	1.69908e-24	0.978019	199.765	0.130828	negbinom
ENSG00000175643	RMI2	NK	16	chr16_11440404_C_A_b37	rs7200667	96898	511	0.260183	0.417652	0.0678196	2.69359e-09	6.01531e-05	1.00663	125.803	0.574395	negbinom
ENSG00000189067	LITAF	NK	16	chr16_11661995_T_C_b37	rs58336892	-68242	411	0.209267	-0.0622111	0.00900205	2.79475e-11	1.79598e-06	0.995275	133.431	0.020118	negbinom
ENSG00000122299	ZC3H7A	NK	16	chr16_11852354_A_C_b37	rs8743	-38769	801	0.407841	0.121012	0.0172022	1.07598e-11	3.50667e-07	0.993406	153.03	0.019309	negbinom
ENSG00000261216	RP11-166B2.5	NK	16	chr16_12009614_G_A_b37	rs435108	7549	110	0.943992	-0.860295	0.111268	7.30096e-16	6.27978e-11	1.01177	114.346	0.368553	negbinom
ENSG00000234719	RP11-166B2.1	NK	16	chr16_12070422_T_C_b37	rs393329	-78	739	0.623727	-0.85111	0.12528	5.27168e-12	3.14514e-07	1.01264	65.713	0.495671	negbinom
ENSG00000103381	CPPED1	NK	16	chr16_12870418_C_G_b37	rs2865882	-27456	559	0.284623	0.156693	0.033558	5.08817e-06	0.0240569	1.01327	199.825	0.0348574	negbinom
ENSG00000103512	NOMO1	NK	16	chr16_15127986_T_C_b37	rs7192563	200448	297	0.848778	-0.272401	0.0487424	3.15847e-08	7.58833e-05	1.02181	34.7487	0.105321	negbinom
ENSG00000179889	PDXDC1	NK	16	chr16_15127534_T_A_b37	rs72789541	59086	600	0.305499	0.131719	0.0163386	1.40226e-14	1.26134e-10	1.04033	27.2643	0.0234374	negbinom
ENSG00000183793	NPIPA5	NK	16	chr16_15129940_C_T_b37	rs3198697	-344964	780	0.397149	0.416837	0.080361	4.38114e-07	0.00190347	1.00729	44.1787	0.349475	negbinom
ENSG00000072864	NDE1	NK	16	chr16_15959456_A_G_b37	rs215567	222332	604	0.307536	0.0739061	0.0166402	1.13368e-05	0.0318463	1.01948	81.4347	0.0280146	negbinom
ENSG00000133392	MYH11	NK	16	chr16_15820297_C_T_b37	rs7185993	-130593	788	0.401222	0.367196	0.0366611	3.96284e-21	7.37236e-16	0.996965	110.432	0.1859	negbinom
ENSG00000103222	ABCC1	NK	16	chr16_16081737_G_A_b37	rs152027	38303	735	0.625764	-0.179495	0.0424258	2.7344e-05	0.0496996	1.01886	92.1169	0.0881643	negbinom
ENSG00000091262	ABCC6	NK	16	chr16_16085355_C_T_b37	rs215073	-232024	130	0.0661914	1.8031	0.371674	6.49087e-07	0.00858037	0.915423	37.9476	4.24066	negbinom
ENSG00000006007	GDE1	NK	16	chr16_19497948_T_C_b37	rs4780810	-35519	289	0.852851	-0.129751	0.0208832	1.47949e-09	2.27716e-05	0.983601	88.1624	0.0137464	negbinom
ENSG00000103550	KNOP1	NK	16	chr16_19729016_G_C_b37	rs4782272	-540	356	0.181263	0.138451	0.0243728	2.38388e-08	8.99037e-05	1.06442	99.8236	0.0414968	negbinom
ENSG00000243716	NPIPB5	NK	16	chr16_22760836_C_T_b37	rs72768980	270394	149	0.0758656	0.195221	0.0413597	2.26354e-06	0.00452363	0.990963	115.81	0.0549948	negbinom
ENSG00000166847	DCTN5	NK	16	chr16_23710160_T_C_b37	rs152449	57447	515	0.26222	0.175521	0.0241218	6.54827e-13	1.18329e-08	1.04486	90.0631	0.0128473	negbinom
ENSG00000166501	PRKCB	NK	16	chr16_24045354_A_G_b37	rs114827361	198032	104	0.0529532	0.210559	0.0245662	5.53642e-18	1.72037e-13	1.06711	96.845	0.0324828	negbinom
ENSG00000090905	TNRC6A	NK	16	chr16_24777746_G_T_b37	rs2880663	36730	264	0.13442	-0.110824	0.0234517	3.40623e-06	0.0155797	1.00964	151.579	0.0221643	negbinom
ENSG00000261669	CTD-2515A14.1	NK	16	chr16_24842818_C_G_b37	rs71391580	11758	398	0.202648	0.45111	0.075625	2.91413e-09	3.84595e-05	1.02391	100.826	0.355818	negbinom
ENSG00000187624	C17orf97	NK	17	chr17_260142_G_T_b37	rs7503725	24	476	0.242363	1.11897	0.0705297	5.34387e-44	3.05211e-37	1.00908	126.025	0.948079	negbinom
ENSG00000183688	FAM101B	NK	17	chr17_444078_T_C_b37	rs7217744	148348	143	0.0728106	0.277275	0.0430311	3.63172e-11	2.56414e-06	0.956706	169.239	0.105129	negbinom
ENSG00000263015	RP5-1029F21.3	NK	17	chr17_444078_T_C_b37	rs7217744	37667	143	0.0728106	1.53763	0.201146	5.63141e-16	8.94232e-09	0.940399	43.0405	1.08964	negbinom
ENSG00000159842	ABR	NK	17	chr17_1024001_G_A_b37	rs34171234	-108314	327	0.166497	0.109966	0.0233795	2.50717e-06	0.014641	1.05121	267.985	0.0346626	negbinom
ENSG00000132386	SERPINF1	NK	17	chr17_1374503_C_T_b37	rs2302456	-290750	125	0.0636456	0.794017	0.210822	4.27986e-07	0.0370745	0.931642	42.7186	3.38303	negbinom
ENSG00000132383	RPA1	NK	17	chr17_1691953_C_T_b37	rs34589281	-41043	782	0.398167	-0.0837707	0.014644	3.2726e-08	0.000373178	0.999782	163.977	0.0283295	negbinom
ENSG00000167720	SRR	NK	17	chr17_2207425_C_T_b37	rs12450028	748	682	0.347251	-0.341789	0.0501033	4.26322e-11	1.4494e-06	1.02291	97.7328	0.137319	negbinom
ENSG00000109046	WSB1	NK	17	chr17_25665636_C_T_b37	rs17714734	44534	670	0.341141	0.0816063	0.01394	7.4445e-09	4.1972e-05	1.01738	47.8045	0.0536646	negbinom
ENSG00000168961	LGALS9	NK	17	chr17_25944596_A_C_b37	rs4268811	-12228	675	0.343686	-0.103318	0.0182799	3.37055e-08	0.000245058	0.998253	60.2197	0.0595842	negbinom
ENSG00000232859	LYRM9	NK	17	chr17_26230480_C_T_b37	rs8078361	10071	558	0.715886	0.110968	0.0224336	1.13337e-06	0.00316528	1.0031	81.3745	0.026993	negbinom
ENSG00000244045	TMEM199	NK	17	chr17_26718177_T_A_b37	rs6505079	33573	902	0.540733	0.0885258	0.0163924	8.95068e-08	0.00031966	1.0055	60.2199	0.00620289	negbinom
ENSG00000198242	RPL23A	NK	17	chr17_26888725_G_A_b37	rs8074623	-157686	170	0.086558	-0.0442593	0.00819543	1.84276e-07	0.000738836	0.964346	59.0699	0.0100345	negbinom
ENSG00000176390	CRLF3	NK	17	chr17_29094775_G_A_b37	rs11657985	-57019	230	0.117108	-0.203681	0.0266237	3.483e-13	2.26663e-09	1.00176	29.9043	0.0405144	negbinom
ENSG00000126860	EVI2A	NK	17	chr17_29720470_T_C_b37	rs736598	71568	716	0.635438	0.187037	0.0158687	2.12014e-27	5.35754e-21	0.968531	110.878	0.0617021	negbinom
ENSG00000131242	RAB11FIP4	NK	17	chr17_29837748_C_A_b37	rs2343164	119106	727	0.629837	-0.083052	0.0171042	1.46014e-06	0.0047598	1.06654	98.0201	0.0135196	negbinom
ENSG00000176749	CDK5R1	NK	17	chr17_30844384_C_T_b37	rs7212466	30747	920	0.468432	0.294929	0.0445196	1.17429e-10	1.11905e-06	1.03699	60.0158	0.0969339	negbinom
ENSG00000181291	TMEM132E	NK	17	chr17_32773719_C_T_b37	rs4795925	-134049	686	0.349287	0.713473	0.159133	6.02624e-06	0.0365598	0.929718	112.802	0.168733	negbinom
ENSG00000166750	SLFN5	NK	17	chr17_33531815_G_A_b37	rs11656388	-38240	765	0.389511	0.1577	0.0141793	2.71925e-25	1.97481e-20	1.0352	88.2234	0.0684954	negbinom
ENSG00000267364	RP11-47L3.1	NK	17	chr17_33571546_G_A_b37	rs11080327	-68975	956	0.486762	-0.0927822	0.0162457	2.26365e-08	0.000110134	1.05111	74.1184	0.0397849	negbinom
ENSG00000172123	SLFN12	NK	17	chr17_33746370_T_A_b37	rs72483215	-13932	179	0.0911405	0.283647	0.0465547	1.45944e-09	1.36137e-05	1.03298	66.3701	0.0437286	negbinom
ENSG00000154760	SLFN13	NK	17	chr17_33807632_A_C_b37	rs8072477	31776	291	0.148167	-0.104032	0.0211386	1.78254e-06	0.00615735	1.0149	70.6644	0.0221691	negbinom
ENSG00000267003	CTC-507E2.1	NK	17	chr17_34065903_T_C_b37	rs73990293	53981	185	0.0941955	0.634437	0.126506	3.25081e-07	0.00197591	0.960291	94.0796	0.000368529	negbinom
ENSG00000006075	CCL3	NK	17	chr17_34409053_C_T_b37	rs1719211	-8434	544	0.276986	-0.123538	0.0219479	1.40843e-07	0.0034542	0.923974	37.4577	0.190341	negbinom
ENSG00000267488	AC131056.3	NK	17	chr17_34820996_A_G_b37	rs9911791	310381	327	0.166497	-0.318209	0.0622309	1.17172e-06	0.00633566	0.951129	55.7783	0.271535	negbinom
ENSG00000256515	CCL3L3	NK	17	chr17_34823204_G_A_b37	rs7208788	299047	354	0.180244	1.14774	0.104173	7.72027e-31	9.48757e-27	1.03018	59.3645	3.44729	negbinom
ENSG00000205020	CCL4L1	NK	17	chr17_34823204_G_A_b37	rs7208788	284894	354	0.180244	0.863317	0.111073	3.91316e-14	5.02308e-10	0.999202	57.4773	3.31919	negbinom
ENSG00000205021	CCL3L1	NK	17	chr17_34816489_C_T_b37	rs11651338	190758	836	0.574338	0.287706	0.0506301	4.83971e-08	0.000652051	0.982697	59.2081	0.743637	negbinom
ENSG00000197262	CCL4L2	NK	17	chr17_34994977_G_A_b37	rs211994	355184	628	0.319756	-0.21854	0.0419147	5.52185e-07	0.00497747	0.915948	77.2085	0.490416	negbinom
ENSG00000108272	DHRS11	NK	17	chr17_35012122_T_A_b37	rs7211496	63894	395	0.20112	0.19619	0.0474077	3.38899e-05	0.0359572	1.05829	127.638	1.2367e-05	negbinom
ENSG00000108264	TADA2A	NK	17	chr17_35807445_G_C_b37	rs853203	40480	694	0.64664	-0.151342	0.0303302	1.255e-06	0.00452363	1.02867	82.0874	0.0248728	negbinom
ENSG00000161326	DUSP14	NK	17	chr17_35792277_T_A_b37	rs12452595	-57660	114	0.0580448	0.201183	0.0418109	1.38744e-06	0.00557231	1.01162	62.4366	0.0234929	negbinom
ENSG00000108294	PSMB3	NK	17	chr17_36925750_G_A_b37	rs2075060	16761	845	0.569756	-0.0465868	0.00772707	2.81197e-09	2.84634e-05	1.0153	88.3437	0.0117719	negbinom
ENSG00000161381	PLXDC1	NK	17	chr17_37249939_G_A_b37	rs36179135	-60708	615	0.313136	0.825431	0.034214	2.81918e-80	4.72239e-74	1.02425	70.7403	0.527354	negbinom
ENSG00000266753	RP11-690G19.3	NK	17	chr17_37774989_C_T_b37	rs72827166	364439	159	0.0809572	-0.291521	0.0631407	4.31497e-06	0.0100367	1.00653	66.0771	0.00683407	negbinom
ENSG00000073605	GSDMB	NK	17	chr17_38070789_C_T_b37	rs7221605	-4114	980	0.501018	0.235252	0.0397213	7.40082e-09	5.47519e-05	0.997613	42.1693	0.0438893	negbinom
ENSG00000172057	ORMDL3	NK	17	chr17_38076137_T_G_b37	rs8074437	-7717	946	0.48167	0.302398	0.0129466	3.02875e-75	8.33979e-67	0.984384	57.3488	0.0652518	negbinom
ENSG00000167914	GSDMA	NK	17	chr17_38093085_A_G_b37	rs72832957	-26141	216	0.10998	1.77343	0.161372	5.57539e-28	1.12326e-19	0.928228	27.0279	2.9754	negbinom
ENSG00000073584	SMARCE1	NK	17	chr17_38779942_G_A_b37	rs8066541	-24818	955	0.513747	-0.0411101	0.00943807	1.71431e-05	0.0358678	1.00059	87.1759	0.00885687	negbinom
ENSG00000186395	KRT10	NK	17	chr17_39032395_C_T_b37	rs3169914	53548	281	0.143075	-0.0640152	0.0092858	1.87532e-11	4.91869e-07	1.00546	73.0161	0.00690059	negbinom
ENSG00000141698	NT5C3B	NK	17	chr17_40012224_G_A_b37	rs11871200	19701	478	0.756619	-0.577171	0.0225176	9.88823e-85	4.47712e-82	1.08886	63.3207	0.152149	negbinom
ENSG00000267042	CTD-3193K9.4	NK	17	chr17_40846131_A_C_b37	rs11079051	14150	892	0.545825	0.314927	0.0651331	1.64758e-06	0.00252754	1.03021	37.6643	0.0773814	negbinom
ENSG00000126562	WNK4	NK	17	chr17_40450639_G_A_b37	rs112225198	-482057	204	0.10387	2.44204	0.560545	1.2374e-07	0.00241113	0.821645	17.125	0.00463738	negbinom
ENSG00000126581	BECN1	NK	17	chr17_40597228_A_G_b37	rs72626001	-388139	130	0.0661914	0.100683	0.0222711	9.87841e-06	0.0135575	0.955423	38.721	0.00352545	negbinom
ENSG00000012048	BRCA1	NK	17	chr17_41653122_G_C_b37	rs72833154	375622	114	0.0580448	-0.505531	0.122771	4.81503e-05	0.0480902	1.01686	42.4042	0.100355	negbinom
ENSG00000175906	ARL4D	NK	17	chr17_41470945_C_T_b37	rs111886783	-5382	109	0.055499	-0.44928	0.0759361	1.99072e-08	0.000162769	0.965361	45.2621	0.098285	negbinom
ENSG00000108861	DUSP3	NK	17	chr17_41856622_A_G_b37	rs2074143	266	547	0.278513	0.357901	0.0571719	6.00464e-10	5.93981e-06	1.01153	57.6854	0.0908963	negbinom
ENSG00000091947	TMEM101	NK	17	chr17_42092328_A_G_b37	rs77536093	-8986	100	0.0509165	-0.291304	0.0395698	6.0913e-13	1.99232e-08	0.959957	81.8794	0.00373301	negbinom
ENSG00000267080	ASB16-AS1	NK	17	chr17_42213216_C_T_b37	rs2526022	-50869	515	0.26222	-0.133762	0.0259357	4.76947e-07	0.00138414	1.00442	88.7873	0.0172807	negbinom
ENSG00000260793	RP5-882C2.2	NK	17	chr17_42300278_C_T_b37	rs10208	1509	646	0.328921	-0.129405	0.025157	4.6182e-07	0.00157819	1.03231	55.2066	0.0209694	negbinom
ENSG00000267160	RP11-1072C15.4	NK	17	chr17_42386662_G_T_b37	rs76374005	-366963	141	0.0717923	1.98226	0.436854	7.90485e-08	0.00404952	0.852487	24.0415	0.00190639	negbinom
ENSG00000136448	NMT1	NK	17	chr17_42855472_T_C_b37	rs2070604	-273506	619	0.684827	0.0768254	0.0167316	9.2749e-06	0.0276946	1.03918	44.976	0.0556485	negbinom
ENSG00000172992	DCAKD	NK	17	chr17_43091018_T_C_b37	rs2878973	-47455	951	0.484216	-0.128691	0.0286974	8.64612e-06	0.0188172	1.04766	46.6674	0.0661042	negbinom
ENSG00000267198	RP11-798G7.6	NK	17	chr17_44090393_T_C_b37	rs12150530	467223	316	0.160896	0.36859	0.075461	1.09433e-06	0.00418565	1.04323	49.0649	0.132194	negbinom
ENSG00000120088	CRHR1	NK	17	chr17_44095467_T_C_b37	rs58879558	396200	467	0.23778	0.576329	0.0959405	2.51414e-09	2.74986e-05	0.995207	63.525	0.351929	negbinom
ENSG00000262372	RP11-669E14.6	NK	17	chr17_44077850_G_A_b37	rs56301633	-34829	453	0.230652	0.990173	0.088492	2.08447e-27	1.04038e-21	0.98873	29.6967	0.466736	negbinom
ENSG00000214401	KANSL1-AS1	NK	17	chr17_44355634_C_A_b37	rs2696531	84692	437	0.222505	0.87509	0.0211658	1.31849e-142	1.32762e-136	1.04325	28.0092	0.331945	negbinom
ENSG00000176681	LRRC37A	NK	17	chr17_44086267_A_G_b37	rs4792897	-283832	314	0.159878	0.54436	0.127662	1.69199e-05	0.0171272	0.910151	34.2063	0.311408	negbinom
ENSG00000228696	ARL17B	NK	17	chr17_44110271_G_A_b37	rs7350980	-328859	461	0.234725	0.180263	0.0369571	1.41489e-06	0.00197138	0.982926	34.7362	0.0734275	negbinom
ENSG00000238083	LRRC37A2	NK	17	chr17_44189855_G_A_b37	rs79772780	-399022	452	0.230143	0.374118	0.0422156	4.23692e-17	7.20946e-13	1.037	31.0303	0.117	negbinom
ENSG00000185829	ARL17A	NK	17	chr17_44852612_A_C_b37	rs62074125	195524	494	0.251527	0.25229	0.0289882	9.76003e-18	8.43434e-14	1.05786	33.0405	0.115094	negbinom
ENSG00000198336	MYL4	NK	17	chr17_45297913_C_G_b37	rs56287938	20101	206	0.104888	1.15329	0.260616	8.18608e-07	0.0149605	0.873948	22.6588	7.93426	negbinom
ENSG00000073861	TBX21	NK	17	chr17_45926457_G_C_b37	rs729988	115847	688	0.350305	-0.0465808	0.010432	1.1272e-05	0.0189958	1.01642	48.1148	0.0236049	negbinom
ENSG00000006025	OSBPL7	NK	17	chr17_45896807_G_C_b37	rs17774008	-2393	761	0.387475	-0.141069	0.0219132	3.81046e-10	4.49005e-06	0.982406	38.6999	0.0160133	negbinom
ENSG00000159111	MRPL10	NK	17	chr17_45907599_A_G_b37	rs17774171	-1301	793	0.403768	-0.214542	0.0126544	1.28429e-47	1.06089e-39	0.980525	43.5279	0.054425	negbinom
ENSG00000141295	SCRN2	NK	17	chr17_45921906_T_C_b37	rs2325752	3207	885	0.549389	-0.142991	0.0157173	7.30371e-18	9.72216e-13	0.995676	36.7276	0.0302566	negbinom
ENSG00000108439	PNPO	NK	17	chr17_46040795_C_T_b37	rs2428608	21923	868	0.558045	-0.160207	0.0387059	3.42785e-05	0.0499425	1.00054	32.2942	6.84957e-05	negbinom
ENSG00000108465	CDK5RAP3	NK	17	chr17_46019901_G_A_b37	rs11079803	-25275	894	0.455193	-0.0569162	0.0112797	6.47125e-07	0.00151965	1.00317	48.1755	0.0127175	negbinom
ENSG00000002919	SNX11	NK	17	chr17_46125191_C_T_b37	rs1468270	-55528	379	0.192974	-0.131049	0.0264366	9.35021e-07	0.00320399	0.9921	47.0902	0.0159866	negbinom
ENSG00000141293	SKAP1	NK	17	chr17_46510697_A_G_b37	rs1027895	3060	623	0.31721	-0.0407283	0.00824506	1.40459e-06	0.00387571	1.0781	39.9307	0.00975134	negbinom
ENSG00000230148	HOXB-AS1	NK	17	chr17_46632679_G_C_b37	rs11652860	11766	912	0.535642	0.138755	0.0179097	6.81355e-14	1.03433e-09	1.02255	67.8509	0.0627112	negbinom
ENSG00000132359	RAP1GAP2	NK	17	chr17_2936655_G_T_b37	rs12947979	256305	248	0.126273	0.174879	0.0230862	4.31295e-14	1.10747e-09	1.00477	275.243	0.0532443	negbinom
ENSG00000083454	P2RX5	NK	17	chr17_3615732_A_G_b37	rs1107402	16034	918	0.532587	0.250304	0.0380109	1.47687e-10	1.64606e-06	1.03177	161.169	0.188354	negbinom
ENSG00000083457	ITGAE	NK	17	chr17_3617022_C_A_b37	rs2915564	-87515	919	0.532077	0.0749032	0.0119631	9.05609e-10	1.36137e-05	0.959532	168.084	0.0247538	negbinom
ENSG00000004660	CAMKK1	NK	17	chr17_3530633_G_A_b37	rs161371	-265705	762	0.387984	0.423528	0.105855	5.54394e-05	0.0485352	1.02774	123.326	2.64697e-05	negbinom
ENSG00000173917	HOXB2	NK	17	chr17_46581184_T_C_b37	rs4793870	-42257	694	0.64664	0.221711	0.0170425	1.69268e-31	1.48017e-25	0.980469	73.5151	0.0666365	negbinom
ENSG00000182742	HOXB4	NK	17	chr17_46574491_C_T_b37	rs2325948	-82982	952	0.515275	0.0971302	0.019112	6.72559e-07	0.00237475	1.04053	44.5509	0.0582901	negbinom
ENSG00000159199	ATP5G1	NK	17	chr17_47028472_A_G_b37	rs12325727	58345	911	0.536151	-0.0770373	0.00872608	2.95094e-17	3.11927e-12	1.0013	73.1035	0.0114477	negbinom
ENSG00000159210	SNF8	NK	17	chr17_47045862_G_A_b37	rs8078510	23383	536	0.272912	-0.0399809	0.00938296	2.41583e-05	0.0473371	1.02502	90.8435	0.0066979	negbinom
ENSG00000167083	GNGT2	NK	17	chr17_47280301_T_C_b37	rs4794029	-7635	618	0.685336	-0.123443	0.0150885	2.00632e-15	2.91939e-11	1.08757	86.0217	0.0227294	negbinom
ENSG00000198740	ZNF652	NK	17	chr17_47321419_C_G_b37	rs673375	-118416	462	0.235234	-0.0852716	0.0188398	1.00986e-05	0.0206659	1.04922	112.999	0.0427745	negbinom
ENSG00000136449	MYCBPAP	NK	17	chr17_48582276_G_A_b37	rs11649849	-3469	856	0.435845	-0.430647	0.0813583	1.06537e-07	0.000898024	0.992102	191.297	0.0128385	negbinom
ENSG00000006282	SPATA20	NK	17	chr17_48624523_A_C_b37	rs9890200	4104	689	0.350815	-0.331843	0.0281844	3.08344e-27	5.77163e-22	1.02424	166.506	0.0662418	negbinom
ENSG00000262967	RP11-294J22.6	NK	17	chr17_48791106_T_A_b37	rs72839243	20297	273	0.139002	-0.276216	0.0421268	1.56927e-09	6.1314e-06	1.0433	183.533	0.169474	negbinom
ENSG00000239672	NME1	NK	17	chr17_49230308_T_C_b37	rs16949649	-589	767	0.39053	0.140916	0.0144591	1.30164e-19	2.00351e-14	1.00083	89.2455	0.0338461	negbinom
ENSG00000243678	NME1-NME2	NK	17	chr17_49243804_A_T_b37	rs1062386	12884	889	0.547352	-0.147183	0.0305477	1.43997e-06	0.00459232	1.04031	84.0313	0.0844598	negbinom
ENSG00000166260	COX11	NK	17	chr17_53071872_A_G_b37	rs17745391	25726	618	0.314664	-0.0668201	0.0129341	4.01669e-07	0.00187599	1.04327	152.341	0.00502606	negbinom
ENSG00000264364	DYNLL2	NK	17	chr17_56169763_A_G_b37	rs9900038	8987	496	0.747454	-0.174214	0.016804	1.70193e-22	2.10188e-17	1.02806	118.676	0.0340255	negbinom
ENSG00000213246	SUPT4H1	NK	17	chr17_56445344_T_C_b37	rs2680699	14890	414	0.210794	-0.0480768	0.00967504	1.1258e-06	0.00332737	0.999794	75.772	0.00859234	negbinom
ENSG00000108375	RNF43	NK	17	chr17_56632543_G_T_b37	rs9905704	137587	652	0.668024	0.138747	0.027385	6.88594e-07	0.00150731	1.03864	57.299	0.0863	negbinom
ENSG00000108387	SEPT4	NK	17	chr17_56354823_A_T_b37	rs28396732	-263356	159	0.0809572	0.384836	0.0946441	4.70083e-05	0.0473371	0.958291	43.1857	0.112181	negbinom
ENSG00000108384	RAD51C	NK	17	chr17_57068108_T_C_b37	rs60868753	298174	427	0.217413	0.21525	0.01716	4.60931e-30	1.19766e-24	1.01788	27.0111	0.023447	negbinom
ENSG00000224738	AC099850.1	NK	17	chr17_57158840_G_A_b37	rs7214335	-25119	768	0.608961	0.411833	0.0883374	3.84098e-06	0.00651308	0.963431	38.054	0.075227	negbinom
ENSG00000173838	MARCH10	NK	17	chr17_60802483_C_A_b37	rs17683483	-83222	229	0.116599	0.625826	0.0813978	1.34835e-14	6.41925e-10	0.998648	37.5458	0.169876	negbinom
ENSG00000170921	TANC2	NK	17	chr17_61147606_G_A_b37	rs239363	60689	964	0.490835	0.129625	0.0245017	2.19415e-07	0.000391725	1.05713	43.0435	0.0196895	negbinom
ENSG00000136490	LIMD2	NK	17	chr17_61812995_T_G_b37	rs6504179	34463	703	0.642057	0.0260096	0.00580393	1.04897e-05	0.012641	1.02899	45.0678	0.00973246	negbinom
ENSG00000198231	DDX42	NK	17	chr17_61778689_A_C_b37	rs11542436	-72274	561	0.285642	0.1362	0.0170015	1.12502e-14	1.51657e-10	1.02049	49.2139	0.00903175	negbinom
ENSG00000108592	FTSJ3	NK	17	chr17_61648920_A_G_b37	rs12452187	-258452	744	0.378819	-0.122118	0.0218464	3.09299e-08	0.000138844	1.00035	54.1552	0.0205753	negbinom
ENSG00000007312	CD79B	NK	17	chr17_62071159_T_C_b37	rs73326393	61445	324	0.164969	0.133905	0.0206516	8.6038e-11	6.41879e-07	1.03686	46.8812	0.0605639	negbinom
ENSG00000178607	ERN1	NK	17	chr17_62132330_G_A_b37	rs4968607	-75849	297	0.151222	-0.318602	0.0222558	1.20616e-36	5.12572e-31	1.00227	48.4652	0.0513971	negbinom
ENSG00000108654	DDX5	NK	17	chr17_62502435_A_G_b37	rs1991401	-1882	599	0.30499	-0.0780515	0.00740116	7.58083e-23	5.26095e-18	0.999568	46.9274	0.0224436	negbinom
ENSG00000108854	SMURF2	NK	17	chr17_62219494_C_T_b37	rs62073139	-438692	142	0.0723014	0.170237	0.0414683	3.1576e-05	0.0247082	1.02535	55.1793	0.062146	negbinom
ENSG00000154229	PRKCA	NK	17	chr17_64301081_C_T_b37	rs67700546	2327	748	0.380855	0.152819	0.0254315	4.6839e-09	3.89395e-05	1.03312	82.3062	0.0772045	negbinom
ENSG00000198265	HELZ	NK	17	chr17_65061170_G_A_b37	rs12941779	-180935	436	0.221996	-0.0763662	0.0135963	4.52887e-08	0.000303382	1.06113	165.739	0.021585	negbinom
ENSG00000196704	AMZ2	NK	17	chr17_66218961_T_G_b37	rs4277406	-24754	649	0.330448	-0.053979	0.0115817	4.96002e-06	0.0154571	1.09206	78.9755	0.0112106	negbinom
ENSG00000265100	RP11-147L13.2	NK	17	chr17_66243894_G_A_b37	rs12936261	-185	676	0.344196	0.199897	0.0442942	9.01854e-06	0.0286244	0.968702	98.3155	0.0546443	negbinom
ENSG00000070540	WIPI1	NK	17	chr17_66443609_A_C_b37	rs78095701	-10045	243	0.123727	-0.184804	0.0260935	1.25779e-11	3.50667e-07	1.0001	127.565	0.0276795	negbinom
ENSG00000108950	FAM20A	NK	17	chr17_66366739_C_T_b37	rs3744301	-230791	111	0.0565173	1.8861	0.472387	4.65243e-06	0.0436736	0.966158	41.1011	0.00196901	negbinom
ENSG00000196169	KIF19	NK	17	chr17_72266744_T_C_b37	rs62065686	-55605	128	0.0651731	0.280044	0.0632448	2.34832e-06	0.0126764	1.00888	200.504	0.219604	negbinom
ENSG00000167851	CD300A	NK	17	chr17_72463021_C_T_b37	rs2670827	466	757	0.385438	0.127146	0.0125601	2.42902e-22	2.29723e-18	1.05176	262.03	0.0553031	negbinom
ENSG00000178789	CD300LB	NK	17	chr17_72470423_T_G_b37	rs2293191	-57190	793	0.403768	-0.477615	0.0974002	1.92086e-06	0.021238	0.934955	97.1764	0.609839	negbinom
ENSG00000167850	CD300C	NK	17	chr17_72473553_T_C_b37	rs7209406	-68729	856	0.435845	-0.368287	0.0467902	4.96838e-14	5.41026e-09	0.97157	169.747	0.316433	negbinom
ENSG00000109062	SLC9A3R1	NK	17	chr17_72459103_C_T_b37	rs2706532	-285688	836	0.425662	-0.0444686	0.0094261	3.00791e-06	0.0068588	1.0128	138.77	0.023721	negbinom
ENSG00000161509	GRIN2C	NK	17	chr17_72854983_T_C_b37	rs2683267	-2644	494	0.251527	0.439595	0.0820502	8.48722e-08	0.000748329	1.03405	77.2971	0.192575	negbinom
ENSG00000125449	ARMC7	NK	17	chr17_73101204_C_A_b37	rs4789140	-4843	650	0.669043	-0.0862909	0.0196155	1.4428e-05	0.030116	1.00774	74.9291	0.00501568	negbinom
ENSG00000125458	NT5C	NK	17	chr17_73185657_A_G_b37	rs729405	57767	566	0.711813	-0.0563771	0.00942856	4.16256e-09	2.43278e-05	1.03944	88.2149	0.0111331	negbinom
ENSG00000182173	TSEN54	NK	17	chr17_73526479_T_C_b37	rs7211793	14338	196	0.900204	-0.0662882	0.0133595	7.56704e-07	0.00288202	1.00756	77.0314	0.0067779	negbinom
ENSG00000073350	LLGL2	NK	17	chr17_73538167_G_A_b37	rs62088544	17006	257	0.130855	0.121513	0.0191027	2.17655e-10	3.73058e-06	0.999898	68.9084	0.0282902	negbinom
ENSG00000266714	MYO15B	NK	17	chr17_73589643_G_A_b37	rs820251	5504	101	0.948574	-0.434498	0.0531618	3.81471e-15	6.72619e-11	1.03972	74.5861	0.0732214	negbinom
ENSG00000264829	RP11-474I11.8	NK	17	chr17_73605263_T_C_b37	rs76514705	-70784	105	0.0534623	2.59535	0.55259	1.08932e-10	8.04093e-05	0.867295	16.644	0.00284139	negbinom
ENSG00000132481	TRIM47	NK	17	chr17_73884948_C_T_b37	rs56018637	10292	474	0.241344	0.561896	0.0811828	2.27375e-12	4.4749e-08	1.02312	81.8339	0.00140719	negbinom
ENSG00000257949	TEN1	NK	17	chr17_73997474_G_A_b37	rs2069528	22173	481	0.755092	0.14734	0.0151544	6.24719e-20	1.05131e-14	0.993348	100.449	0.0190208	negbinom
ENSG00000182534	MXRA7	NK	17	chr17_74710783_C_A_b37	rs2240773	3685	134	0.0682281	0.356583	0.0549165	2.79817e-11	1.31986e-06	1.05587	121.16	0.156467	negbinom
ENSG00000266998	RP11-936I5.1	NK	17	chr17_75370468_T_G_b37	rs93075	-2850	615	0.686864	-0.240952	0.0390452	1.31066e-09	2.12847e-05	1.0764	196.296	0.0607085	negbinom
ENSG00000141524	TMC6	NK	17	chr17_76121031_C_T_b37	rs34712518	-7457	125	0.0636456	0.107967	0.0166878	1.83386e-10	5.91967e-06	0.998665	237.368	0.012301	negbinom
ENSG00000184557	SOCS3	NK	17	chr17_76421443_G_A_b37	rs1134541	65285	186	0.0947047	0.238253	0.050968	1.77382e-06	0.0186902	1.01513	157.499	0.207277	negbinom
ENSG00000267123	CTD-2357A8.3	NK	17	chr17_76629114_T_C_b37	rs60262664	975	126	0.0641548	0.636272	0.138086	2.76792e-06	0.0192535	0.989583	203.705	0.00015241	negbinom
ENSG00000108679	LGALS3BP	NK	17	chr17_76916474_T_C_b37	rs9907725	-59717	109	0.944501	-0.395898	0.0885519	7.32359e-06	0.0366601	1.03545	365.347	0.035543	negbinom
ENSG00000171298	GAA	NK	17	chr17_78075228_C_T_b37	rs2304850	-127	486	0.247454	-0.210312	0.0303239	3.24807e-11	7.58036e-07	1.00909	221.216	0.0247778	negbinom
ENSG00000262580	RP11-334C17.5	NK	17	chr17_78175483_T_C_b37	rs2304856	-4265	868	0.558045	-0.294896	0.0498946	5.84024e-09	8.60674e-05	1.00072	209.818	0.222364	negbinom
ENSG00000141564	RPTOR	NK	17	chr17_78653614_C_A_b37	rs9319610	134995	889	0.452648	0.223022	0.0337417	1.52323e-10	5.51641e-06	1.01007	103.049	0.0775714	negbinom
ENSG00000175866	BAIAP2	NK	17	chr17_79426481_A_G_b37	rs4969273	417531	376	0.808554	0.260617	0.0599003	1.76746e-05	0.0472936	1.0477	142.713	0.0823153	negbinom
ENSG00000224877	C17orf89	NK	17	chr17_79217002_A_G_b37	rs2659008	3963	951	0.515784	0.0906932	0.00831835	7.94602e-25	6.25694e-20	1.05762	145.764	0.00920722	negbinom
ENSG00000262223	RP11-1055B8.3	NK	17	chr17_79356092_G_C_b37	rs112895628	-3068	388	0.197556	1.27002	0.260345	1.8132e-07	0.00666276	0.833217	79.1463	0.00263936	negbinom
ENSG00000262877	RP11-1055B8.4	NK	17	chr17_79338144_G_A_b37	rs2004797	-25912	406	0.206721	0.990299	0.103822	3.28846e-20	5.83773e-15	1.00455	113.33	0.84426	negbinom
ENSG00000171282	RP11-1055B8.7	NK	17	chr17_79355528_G_T_b37	rs117635928	-18012	249	0.126782	1.0169	0.139493	8.72134e-14	5.49097e-09	1.00849	115.218	0.282549	negbinom
ENSG00000185298	CCDC137	NK	17	chr17_79621888_C_T_b37	rs12946445	-11506	102	0.0519348	-0.152422	0.0358268	2.67759e-05	0.0431181	1.02374	112.803	0.0068817	negbinom
ENSG00000214087	ARL16	NK	17	chr17_79638049_A_C_b37	rs61065803	-12905	328	0.167006	-0.251865	0.017905	9.79312e-36	8.64797e-31	1.04093	89.3648	0.0232176	negbinom
ENSG00000263731	RP11-498C9.15	NK	17	chr17_79505759_G_A_b37	rs6565590	-333223	145	0.0738289	0.336643	0.0798389	2.52881e-05	0.0447885	1.01023	69.7405	0.0658464	negbinom
ENSG00000169738	DCXR	NK	17	chr17_79998362_A_T_b37	rs72861764	2754	243	0.123727	0.250559	0.0121015	3.21482e-68	4.658e-61	1.01668	79.7436	0.0253155	negbinom
ENSG00000141480	ARRB2	NK	17	chr17_4589209_T_C_b37	rs55956806	-24575	496	0.252546	0.0419956	0.00968612	1.57512e-05	0.0375847	1.02315	211.802	0.0114698	negbinom
ENSG00000161920	MED11	NK	17	chr17_4630462_C_T_b37	rs7214662	-4261	407	0.79277	0.0962154	0.0206847	5.3025e-06	0.0213928	0.991371	160.562	0.0393621	negbinom
ENSG00000141503	MINK1	NK	17	chr17_4800304_G_A_b37	rs2302316	63621	452	0.230143	0.134733	0.0287269	2.74013e-06	0.0114381	1.01993	169.949	0.000376596	negbinom
ENSG00000108556	CHRNE	NK	17	chr17_4800304_G_A_b37	rs2302316	-6065	452	0.230143	-0.252673	0.0466406	1.70003e-07	0.00142157	1.0276	129.894	0.189039	negbinom
ENSG00000108523	RNF167	NK	17	chr17_4893357_G_C_b37	rs427703	50054	554	0.717923	0.0398205	0.00914577	1.75363e-05	0.0492384	0.972413	156.164	0.0119607	negbinom
ENSG00000161929	SCIMP	NK	17	chr17_5138304_C_T_b37	rs75511804	149	238	0.121181	0.328799	0.0611444	1.474e-07	0.001012	1.03221	71.1656	0.150825	negbinom
ENSG00000263272	CTC-524C5.2	NK	17	chr17_5336058_G_A_b37	rs1050390	-138	425	0.216395	0.558015	0.0399137	2.03999e-36	5.41514e-31	1.05701	88.8535	0.204841	negbinom
ENSG00000169660	HEXDC	NK	17	chr17_80377406_T_C_b37	rs4074069	1212	629	0.320265	0.166735	0.015716	2.13894e-23	2.76436e-18	1.01869	105.327	0.0300102	negbinom
ENSG00000141562	NARF	NK	17	chr17_80456621_A_C_b37	rs7221018	40565	736	0.374745	0.0412205	0.0094911	1.80369e-05	0.0315699	1.03073	138.543	0.00430399	negbinom
ENSG00000265458	RP13-20L14.6	NK	17	chr17_80448533_A_G_b37	rs8081734	32136	725	0.369145	0.616363	0.100444	5.02718e-10	2.21909e-05	0.933504	93.986	0.0359702	negbinom
ENSG00000141560	FN3KRP	NK	17	chr17_80675105_G_C_b37	rs2280251	546	751	0.382383	-0.287525	0.0208678	3.29169e-35	4.21769e-29	1.02433	81.0433	0.0668297	negbinom
ENSG00000175711	B3GNTL1	NK	17	chr17_81000167_T_C_b37	rs9910206	-9519	751	0.382383	-0.245825	0.0429996	3.71289e-08	0.000302724	1.0252	54.6701	0.0450439	negbinom
ENSG00000132530	XAF1	NK	17	chr17_6660980_T_C_b37	rs9910331	2213	494	0.251527	0.107457	0.0221512	7.96388e-07	0.0149237	1.0451	62.924	0.0960395	negbinom
ENSG00000262089	RP11-589P10.5	NK	17	chr17_6901672_G_A_b37	rs2292350	3164	835	0.425153	0.21085	0.0425618	8.91143e-07	0.00601006	0.993777	165.243	0.0101705	negbinom
ENSG00000215067	AC027763.2	NK	17	chr17_6899221_G_A_b37	rs312466	-16447	841	0.428208	-0.15663	0.0261472	4.11977e-09	5.05385e-05	1.00859	206.128	0.0263281	negbinom
ENSG00000258315	C17orf49	NK	17	chr17_6919636_C_T_b37	rs12449315	1822	123	0.0626273	0.303491	0.0318603	3.42141e-21	9.38414e-16	0.999866	152.628	0.0343651	negbinom
ENSG00000170291	ELP5	NK	17	chr17_7156447_A_G_b37	rs2074219	1712	771	0.607434	-0.453267	0.0123003	2.55378e-121	1.81617e-116	1.05214	134.204	0.117988	negbinom
ENSG00000132507	EIF5A	NK	17	chr17_7207964_A_C_b37	rs7503161	-2354	812	0.586558	-0.525531	0.00976501	4.05943e-156	1.14199e-152	1.05064	130.229	0.162581	negbinom
ENSG00000072818	ACAP1	NK	17	chr17_7234112_C_G_b37	rs3809822	-5736	493	0.251018	-0.0454299	0.00799433	3.1706e-08	0.000304883	1.04548	105.585	0.0132247	negbinom
ENSG00000213859	KCTD11	NK	17	chr17_6987160_C_T_b37	rs314224	-268048	659	0.66446	-0.169779	0.0385417	1.0271e-05	0.043027	1.00301	101.672	0.155821	negbinom
ENSG00000170175	CHRNB1	NK	17	chr17_7347042_A_C_b37	rs3829603	-1338	531	0.729633	0.107941	0.0198228	1.12729e-07	0.00108971	0.99333	120.227	0.021552	negbinom
ENSG00000181222	POLR2A	NK	17	chr17_7402556_G_A_b37	rs2277638	14871	513	0.738798	-0.0738436	0.0141017	2.38495e-07	0.00222281	1.00962	107.587	0.0193926	negbinom
ENSG00000141504	SAT2	NK	17	chr17_7468688_G_T_b37	rs8068222	-62506	732	0.372709	0.0767571	0.00943765	2.04312e-15	9.45645e-11	1.03603	112.352	0.00766171	negbinom
ENSG00000182224	CYB5D1	NK	17	chr17_8094020_G_C_b37	rs2278636	332956	765	0.610489	-0.27738	0.063934	1.87367e-05	0.0467968	0.967008	138.81	0.0406332	negbinom
ENSG00000183011	LSMD1	NK	17	chr17_7574936_C_T_b37	rs858528	-213620	268	0.136456	0.0581532	0.0126029	3.97243e-06	0.0126164	1.02793	92.6691	0.0177931	negbinom
ENSG00000220205	VAMP2	NK	17	chr17_8059117_C_T_b37	rs3027167	-7747	575	0.70723	0.0452704	0.00605908	6.28195e-13	9.22096e-09	1.0784	76.126	0.00640264	negbinom
ENSG00000170310	STX8	NK	17	chr17_9448879_C_T_b37	rs9910604	-31029	449	0.228615	-0.0636631	0.0114321	5.3607e-08	0.000437278	1.0256	201.057	0.0150727	negbinom
ENSG00000264194	AC000003.2	NK	17	chr17_10049841_T_C_b37	rs7208708	1010	613	0.312118	0.79828	0.0625374	9.71141e-32	4.25182e-25	0.996847	164.856	0.692538	negbinom
ENSG00000187824	TMEM220	NK	17	chr17_10633181_A_G_b37	rs3826448	-452	844	0.429735	0.292161	0.0386783	3.61851e-13	4.0413e-09	1.04478	173.914	0.0677441	negbinom
ENSG00000006740	ARHGAP44	NK	17	chr17_12907909_C_T_b37	rs58608011	215053	335	0.17057	0.398888	0.0804959	8.13495e-07	0.0059429	0.999139	168.112	0.304244	negbinom
ENSG00000266538	RP11-385D13.3	NK	17	chr17_15464679_G_A_b37	rs190206	30276	630	0.320774	-0.143862	0.0310927	4.99403e-06	0.0154451	1.02618	110.793	0.0292518	negbinom
ENSG00000214941	ZSWIM7	NK	17	chr17_15870401_T_A_b37	rs2779207	-32630	835	0.574847	-0.129761	0.0120759	5.29461e-24	3.53306e-19	1.03269	42.1218	0.0126464	negbinom
ENSG00000166582	CENPV	NK	17	chr17_16241303_G_A_b37	rs9747806	-15510	932	0.525458	-0.147535	0.0231165	9.84213e-10	2.05639e-06	1.04173	42.2862	0.0414677	negbinom
ENSG00000108557	RAI1	NK	17	chr17_17711270_A_G_b37	rs4925114	126483	699	0.644094	0.147045	0.0317858	6.19335e-06	0.0140595	1.02296	71.6497	0.0215385	negbinom
ENSG00000131899	LLGL1	NK	17	chr17_18212614_G_T_b37	rs8076336	83713	856	0.435845	0.196212	0.0334394	1.06062e-08	3.69007e-05	0.98015	33.5701	0.0624506	negbinom
ENSG00000176974	SHMT1	NK	17	chr17_18262546_T_C_b37	rs2688036	-4310	692	0.647658	0.206426	0.0309978	1.42366e-10	1.56418e-06	1.01011	25.546	0.0644513	negbinom
ENSG00000171916	LGALS9C	NK	17	chr17_18259415_A_G_b37	rs12950117	-120636	697	0.645112	-0.20103	0.0380121	3.97812e-07	0.000754627	1.03109	38.9812	0.451605	negbinom
ENSG00000265185	SNORD3B-1	NK	17	chr17_19142226_C_T_b37	rs959071	177001	239	0.12169	0.867763	0.0911292	8.02227e-23	3.30911e-16	0.944603	33.9845	1.0736	negbinom
ENSG00000262074	SNORD3B-2	NK	17	chr17_19262534_G_C_b37	rs77232220	295085	393	0.200102	0.453679	0.0547778	2.2879e-16	6.08336e-10	0.911293	29.8996	0.463575	negbinom
ENSG00000262202	SNORD3D	NK	17	chr17_19297709_C_T_b37	rs72838818	281760	146	0.0743381	-0.605442	0.106753	3.00048e-07	0.00121087	0.99229	48.7484	0.358572	negbinom
ENSG00000263934	SNORD3A	NK	17	chr17_19253613_C_T_b37	rs9899649	162284	390	0.801426	-0.244646	0.0475897	2.13555e-07	0.00109098	0.997088	39.2294	0.279548	negbinom
ENSG00000108599	AKAP10	NK	17	chr17_19926836_A_G_b37	rs7218708	45180	978	0.502037	0.0749466	0.0175554	2.11113e-05	0.0167378	0.968603	32.0704	0.0160529	negbinom
ENSG00000128487	SPECC1	NK	17	chr17_19893590_C_T_b37	rs2008758	-19067	250	0.127291	0.382041	0.0346953	5.27824e-27	1.17584e-20	0.944075	28.8371	0.110471	negbinom
ENSG00000170298	LGALS9B	NK	17	chr17_20403618_T_A_b37	rs4470200	32766	891	0.453666	-0.432307	0.0276388	2.97806e-39	2.61487e-33	0.98038	39.7666	0.310898	negbinom
ENSG00000154035	C17orf103	NK	17	chr17_21283507_T_G_b37	rs1317349	126785	622	0.683299	0.220906	0.0517335	2.12092e-05	0.0342464	0.966197	63.4876	0.0902396	negbinom
ENSG00000132199	ENOSF1	NK	18	chr18_717229_T_C_b37	rs7235957	4553	865	0.559572	-0.0907419	0.0194391	4.21193e-06	0.0251297	1.04575	163.548	0.00806298	negbinom
ENSG00000101577	LPIN2	NK	18	chr18_2938623_T_C_b37	rs35082000	-74690	297	0.151222	0.10144	0.0214367	2.49954e-06	0.0132756	1.02038	194.213	0.0359054	negbinom
ENSG00000101608	MYL12A	NK	18	chr18_3249051_G_A_b37	rs4581800	1572	253	0.128819	-0.10294	0.00978899	2.93575e-22	7.24132e-18	1.07174	169.603	0.0188215	negbinom
ENSG00000177337	DLGAP1-AS1	NK	18	chr18_3600553_G_A_b37	rs683703	6823	758	0.385947	0.0765895	0.0171021	1.04236e-05	0.0390633	1.01546	315.283	0.0255354	negbinom
ENSG00000168502	SOGA2	NK	18	chr18_8479090_G_A_b37	rs17579916	-226569	225	0.114562	2.81815	0.670594	5.79131e-08	0.0128222	0.867873	32.8184	0.87467	negbinom
ENSG00000266053	RP11-143J12.2	NK	18	chr18_9228574_C_T_b37	rs2155707	91931	738	0.624236	0.110818	0.0242149	7.46772e-06	0.0363462	0.999205	139.766	0.0243621	negbinom
ENSG00000128791	TWSG1	NK	18	chr18_9336740_G_A_b37	rs8093378	1975	214	0.108961	0.394381	0.0610629	1.29763e-10	5.30302e-06	1.00975	115.542	0.12318	negbinom
ENSG00000134265	NAPG	NK	18	chr18_10525518_G_C_b37	rs649777	-384	896	0.456212	-0.119277	0.0191198	4.32179e-10	2.90279e-06	1.07223	234.569	4.79201e-06	negbinom
ENSG00000267654	RP11-973H7.4	NK	18	chr18_12775821_A_C_b37	rs2847259	26401	619	0.684827	-0.347235	0.0373994	1.55111e-19	1.37516e-14	1.00978	74.2592	0.216021	negbinom
ENSG00000260302	RP11-973H7.1	NK	18	chr18_12782761_T_C_b37	rs2542152	6839	779	0.39664	-0.416027	0.0316513	1.44113e-29	1.69494e-24	1.02867	78.9063	0.20156	negbinom
ENSG00000175354	PTPN2	NK	18	chr18_12925253_T_C_b37	rs11662410	-4389	351	0.178717	0.0536826	0.0114171	2.6681e-06	0.00873176	0.999147	79.8432	0.0162611	negbinom
ENSG00000134490	TMEM241	NK	18	chr18_21003267_C_G_b37	rs36091929	-14658	963	0.509674	0.241763	0.0337634	4.57311e-12	8.01912e-08	0.994649	55.8145	0.0891862	negbinom
ENSG00000101782	RIOK3	NK	18	chr18_21003267_C_G_b37	rs36091929	-29520	963	0.509674	0.135634	0.0130004	1.16205e-22	4.82168e-17	0.98617	51.7745	0.0285345	negbinom
ENSG00000141452	C18orf8	NK	18	chr18_21012384_C_T_b37	rs11873031	-71089	982	0.5	0.104536	0.0182578	1.80314e-08	0.000131961	0.934989	78.9511	0.0117515	negbinom
ENSG00000168234	TTC39C	NK	18	chr18_21577012_A_G_b37	rs4800527	4275	455	0.76833	0.101197	0.0164358	3.29536e-09	6.13155e-05	0.938551	69.0407	0.0214654	negbinom
ENSG00000141447	OSBPL1A	NK	18	chr18_21982264_G_T_b37	rs17259716	4420	103	0.052444	1.02116	0.242559	1.14618e-05	0.0298661	0.899355	123.71	0.000132006	negbinom
ENSG00000101695	RNF125	NK	18	chr18_29620973_C_G_b37	rs72934872	22638	737	0.375255	0.0464514	0.0104749	1.22314e-05	0.0423415	1.00239	71.2329	0.022552	negbinom
ENSG00000150477	KIAA1328	NK	18	chr18_34766272_C_T_b37	rs72896202	357203	355	0.180754	-0.142157	0.0290674	1.25003e-06	0.00373678	0.996204	82.2271	0.018024	negbinom
ENSG00000134779	TPGS2	NK	18	chr18_34361762_G_C_b37	rs948636	-47396	577	0.293788	-0.194857	0.0168262	5.84488e-26	3.63339e-21	1.0676	56.5882	0.0292569	negbinom
ENSG00000141469	SLC14A1	NK	18	chr18_43267071_G_A_b37	rs16978452	-37021	352	0.179226	-0.378679	0.0437456	1.73601e-16	2.61725e-12	1.06055	99.7151	0.0830725	negbinom
ENSG00000152229	PSTPIP2	NK	18	chr18_43584201_G_A_b37	rs6507659	-68025	259	0.131874	-0.125668	0.0287945	2.23053e-05	0.0496882	1.06818	109.554	0.0482961	negbinom
ENSG00000152240	HAUS1	NK	18	chr18_43650488_C_T_b37	rs11659478	-33810	929	0.473014	-0.0718533	0.0156906	6.45832e-06	0.0198754	0.999316	145.254	0.0171128	negbinom
ENSG00000167220	HDHD2	NK	18	chr18_44621473_T_C_b37	rs60422392	-55418	144	0.0733198	0.159363	0.0363882	1.36392e-05	0.0339931	1.0031	79.4757	0.0290731	negbinom
ENSG00000167315	ACAA2	NK	18	chr18_47339798_G_A_b37	rs2945506	-532	900	0.541752	-0.0901579	0.0118675	2.06282e-13	2.12766e-08	1.00181	65.7498	0.0286429	negbinom
ENSG00000091157	WDR7	NK	18	chr18_54363747_A_G_b37	rs1468742	45173	352	0.820774	-0.183026	0.0392456	3.68335e-06	0.0126164	0.973847	63.2468	0.00944884	negbinom
ENSG00000267279	RP11-879F14.2	NK	18	chr18_59288848_A_G_b37	rs72999580	14699	151	0.0768839	1.09054	0.236106	5.8887e-07	0.0101943	0.939007	53.3253	4.05405	negbinom
ENSG00000119537	KDSR	NK	18	chr18_61034420_T_G_b37	rs402348	-323	400	0.203666	0.258595	0.0371322	2.47239e-12	1.39839e-07	0.971114	104.184	0.159547	negbinom
ENSG00000170677	SOCS6	NK	18	chr18_67950442_T_G_b37	rs62091919	-5695	328	0.167006	-0.443379	0.0918722	2.407e-06	0.0125163	1.01058	81.8937	0.0872408	negbinom
ENSG00000180011	ZADH2	NK	18	chr18_72919166_G_T_b37	rs7237736	-2137	923	0.469959	-0.0912762	0.0209958	1.4643e-05	0.0376453	1.04493	107.995	0.0142436	negbinom
ENSG00000101493	ZNF516	NK	18	chr18_74072636_G_A_b37	rs117983097	-134510	933	0.475051	0.257495	0.033661	1.46488e-13	9.31545e-09	1.03003	165.15	0.186425	negbinom
ENSG00000197971	MBP	NK	18	chr18_74778515_G_T_b37	rs7241461	-67124	948	0.482688	-0.105998	0.00873271	1.45917e-29	1.85686e-22	0.964893	231.89	0.0249171	negbinom
ENSG00000166377	ATP9B	NK	18	chr18_76820697_T_G_b37	rs635383	-8588	188	0.095723	0.198602	0.0319183	5.97269e-10	1.15207e-05	1.01012	160.669	0.010205	negbinom
ENSG00000226742	HSBP1L1	NK	18	chr18_77748975_G_A_b37	rs1864529	24414	297	0.848778	-0.203411	0.0289819	5.05268e-12	5.54067e-08	1.06931	100.246	0.0637464	negbinom
ENSG00000141759	TXNL4A	NK	18	chr18_77430668_T_C_b37	rs113739041	-363281	101	0.0514257	0.086405	0.0207192	2.80565e-05	0.0400358	1.03793	102.166	0.0136219	negbinom
ENSG00000141933	TPGS1	NK	19	chr19_521407_A_G_b37	rs12610275	14108	951	0.515784	0.127808	0.0158497	8.86382e-15	7.50621e-11	1.07318	252.999	0.0649241	negbinom
ENSG00000197540	GZMM	NK	19	chr19_550063_A_C_b37	rs111802828	6029	106	0.0539715	-0.0675296	0.0149083	1.00019e-05	0.0363968	1.03851	318.095	0.0155373	negbinom
ENSG00000070423	RNF126	NK	19	chr19_634067_G_T_b37	rs35414347	-29210	515	0.26222	-0.0414447	0.00912547	6.76274e-06	0.044453	1.03296	218.567	0.00980092	negbinom
ENSG00000185198	PRSS57	NK	19	chr19_690639_C_T_b37	rs10412005	-4821	783	0.601324	0.560889	0.0322291	4.09964e-43	2.83454e-36	0.994666	311.698	0.455243	negbinom
ENSG00000197766	CFD	NK	19	chr19_870489_A_G_b37	rs1683588	11036	477	0.242872	0.529528	0.0375201	1.06243e-38	8.18585e-33	1.03585	292.741	0.236131	negbinom
ENSG00000175221	MED16	NK	19	chr19_875389_G_A_b37	rs11546307	-17829	477	0.242872	0.454246	0.0219929	3.6931e-66	1.59982e-58	0.993581	424.017	0.123648	negbinom
ENSG00000198858	R3HDM4	NK	19	chr19_875389_G_A_b37	rs11546307	-37851	477	0.242872	0.212445	0.0149464	1.67047e-37	4.6422e-31	1.00047	305.989	0.0322128	negbinom
ENSG00000064666	CNN2	NK	19	chr19_1026477_G_T_b37	rs4807440	179	719	0.63391	-0.12383	0.0130446	6.4048e-20	2.3175e-14	0.963475	394.937	0.0476338	negbinom
ENSG00000099817	POLR2E	NK	19	chr19_1095122_C_G_b37	rs2074446	-476	367	0.186864	0.0545777	0.011678	3.84762e-06	0.0223399	1.0005	317.573	0.0105951	negbinom
ENSG00000167468	GPX4	NK	19	chr19_1103768_A_T_b37	rs17526264	-168	112	0.0570265	-0.0765033	0.0143882	2.48604e-07	0.00223366	1.04791	231.375	0.00685902	negbinom
ENSG00000173875	ZNF791	NK	19	chr19_12732258_C_T_b37	rs1529472	10526	663	0.662424	0.103849	0.0143093	2.03398e-12	1.05632e-08	1.05536	59.2516	0.0112631	negbinom
ENSG00000167815	PRDX2	NK	19	chr19_12876964_G_C_b37	rs897804	-35730	779	0.39664	0.151853	0.0103802	1.01878e-39	6.47376e-34	1.01398	86.177	0.0398611	negbinom
ENSG00000179218	CALR	NK	19	chr19_13036677_G_A_b37	rs10419627	-12744	777	0.604379	0.0532779	0.00862132	1.26463e-09	8.15387e-06	1.08455	91.4323	0.0260225	negbinom
ENSG00000267458	CTC-425F1.4	NK	19	chr19_13062427_A_G_b37	rs45495792	7126	386	0.196538	0.335491	0.0437162	4.03861e-14	2.95029e-09	0.995376	79.7173	0.375451	negbinom
ENSG00000141837	CACNA1A	NK	19	chr19_13316788_C_T_b37	rs12981724	-418016	703	0.357943	-0.4261	0.0515284	4.31227e-15	5.21447e-10	0.95513	168.625	0.186672	negbinom
ENSG00000132000	PODNL1	NK	19	chr19_14164223_C_T_b37	rs10419451	100019	177	0.0901222	1.04136	0.25188	1.50404e-05	0.034547	0.986297	116.249	0.000284576	negbinom
ENSG00000104998	IL27RA	NK	19	chr19_14142616_C_G_b37	rs6511905	56	449	0.228615	-0.0921017	0.0148913	2.0422e-09	1.20594e-05	1.11982	78.6977	0.0267022	negbinom
ENSG00000141854	hsa-mir-1199	NK	19	chr19_14195483_G_A_b37	rs6511913	12135	714	0.363544	0.167945	0.0392012	2.20749e-05	0.0493317	1.03385	97.3228	0.0985687	negbinom
ENSG00000267783	CTB-55O6.10	NK	19	chr19_14578813_T_G_b37	rs10416904	348895	125	0.0636456	1.69751	0.400278	3.33888e-06	0.0279253	0.854755	67.5651	0.000563927	negbinom
ENSG00000267169	CTB-55O6.12	NK	19	chr19_13974664_G_T_b37	rs35262626	-273327	233	0.118635	-0.22516	0.0515907	1.62354e-05	0.039446	1.01395	120.414	0.0219485	negbinom
ENSG00000123159	GIPC1	NK	19	chr19_14606710_C_G_b37	rs116092141	-234	758	0.385947	-0.148795	0.0178846	1.72616e-15	9.97378e-11	1.0192	163.484	0.0375064	negbinom
ENSG00000099797	TECR	NK	19	chr19_14667417_A_G_b37	rs930090	27045	877	0.553462	-0.145498	0.00982011	2.25074e-40	6.5192e-33	1.0164	96.4363	0.0341747	negbinom
ENSG00000099795	NDUFB7	NK	19	chr19_14669419_T_C_b37	rs10412426	-13455	935	0.476069	-0.0296581	0.005809	5.16835e-07	0.0032687	1.0326	156.998	0.00804784	negbinom
ENSG00000127507	EMR2	NK	19	chr19_14497052_G_A_b37	rs62122580	-392301	485	0.246945	0.426223	0.0698484	2.60371e-09	7.94295e-05	0.991619	130.714	0.239751	negbinom
ENSG00000105127	AKAP8	NK	19	chr19_15485350_C_T_b37	rs4809185	-5259	482	0.754582	0.126788	0.019562	3.35614e-10	7.31757e-06	1.01936	104.596	0.00858517	negbinom
ENSG00000196684	HSH2D	NK	19	chr19_16244326_G_C_b37	rs1043452	-512	652	0.331976	-0.0722913	0.0133718	1.29567e-07	0.0012093	1.06601	71.334	0.0485058	negbinom
ENSG00000160111	CPAMD8	NK	19	chr19_17010926_C_T_b37	rs58017830	-126699	647	0.32943	0.28264	0.0586918	2.41856e-06	0.0113699	1.00251	125.475	0.156073	negbinom
ENSG00000131351	HAUS8	NK	19	chr19_17208614_C_G_b37	rs34358442	22179	112	0.0570265	0.282733	0.0644356	1.28873e-05	0.0392308	1.04351	121.973	0.0322004	negbinom
ENSG00000160113	NR2F6	NK	19	chr19_17332663_A_C_b37	rs7253172	-24086	700	0.356415	0.30531	0.056694	1.25345e-07	0.00105247	1.08673	123.14	0.177466	negbinom
ENSG00000105393	BABAM1	NK	19	chr19_17352961_C_T_b37	rs10421287	-25198	184	0.0936864	-0.0755082	0.0167632	9.01117e-06	0.0372394	0.99991	206.923	0.00655252	negbinom
ENSG00000130312	MRPL34	NK	19	chr19_17413160_C_T_b37	rs35116124	9742	848	0.431772	0.104488	0.00917134	5.84068e-27	1.51907e-22	1.07948	173.759	0.0115979	negbinom
ENSG00000127220	ABHD8	NK	19	chr19_17372199_C_T_b37	rs58925582	-48846	355	0.180754	0.140208	0.0313137	8.64981e-06	0.0379316	1.0008	234.108	0.0158454	negbinom
ENSG00000269640	CTD-2521M24.9	NK	19	chr19_17510453_G_A_b37	rs56009618	-6050	335	0.82943	0.16303	0.0208179	2.20362e-13	3.85353e-09	1.06464	174.701	0.0261822	negbinom
ENSG00000130304	SLC27A1	NK	19	chr19_17612251_T_C_b37	rs11668681	32673	208	0.894094	0.416007	0.049526	1.96609e-15	2.73802e-11	1.06159	252.933	0.0609919	negbinom
ENSG00000130313	PGLS	NK	19	chr19_17630461_G_A_b37	rs10416082	8023	885	0.549389	0.0810214	0.00788614	3.87982e-22	7.78376e-18	1.05618	229.894	0.00950041	negbinom
ENSG00000105642	KCNN1	NK	19	chr19_18110574_G_A_b37	rs10411508	48472	805	0.409878	0.335367	0.0635791	2.21859e-07	0.00231955	1.03615	128.219	0.164821	negbinom
ENSG00000099308	MAST3	NK	19	chr19_18275532_G_A_b37	rs10409167	66929	913	0.535132	-0.152537	0.0155632	2.35239e-20	2.38457e-15	1.04044	132.208	0.0576059	negbinom
ENSG00000096996	IL12RB1	NK	19	chr19_18181779_G_A_b37	rs845381	-27975	416	0.211813	-0.0893404	0.0136005	2.41816e-10	2.48055e-06	1.02898	199.731	0.0170396	negbinom
ENSG00000130518	KIAA1683	NK	19	chr19_18336863_G_A_b37	rs4808767	-48456	742	0.6222	-0.290242	0.0678642	1.76493e-05	0.0419865	1.00064	152.68	2.52665e-05	negbinom
ENSG00000130520	LSM4	NK	19	chr19_18485963_C_G_b37	rs7253758	51879	354	0.180244	-0.0464647	0.00990459	3.97961e-06	0.0151139	1.03654	95.7334	0.0087269	negbinom
ENSG00000268030	AC005253.2	NK	19	chr19_18691942_A_G_b37	rs2314664	19572	784	0.600815	-0.378333	0.0379122	1.24778e-21	1.09688e-16	1.03222	105.629	0.137913	negbinom
ENSG00000221983	UBA52	NK	19	chr19_18687175_T_C_b37	rs10425018	4635	789	0.598269	-0.0225966	0.00310847	2.03702e-12	8.13886e-08	0.998161	94.6938	0.00330939	negbinom
ENSG00000105717	PBX4	NK	19	chr19_19669507_G_T_b37	rs8113107	-60218	782	0.398167	0.170595	0.0387713	1.46009e-05	0.0261974	0.996386	73.4456	0.105675	negbinom
ENSG00000089639	GMIP	NK	19	chr19_19719824_C_G_b37	rs10417097	-34652	762	0.387984	0.0932668	0.0150591	1.36503e-09	1.08603e-05	1.03311	56.6697	0.00931258	negbinom
ENSG00000081665	ZNF506	NK	19	chr19_19886410_C_G_b37	rs7260393	-46150	333	0.169552	0.199716	0.0251263	7.27326e-15	1.16723e-10	1.0586	45.4388	0.0409879	negbinom
ENSG00000105750	ZNF85	NK	19	chr19_21042460_A_G_b37	rs2545225	-63568	275	0.14002	0.82755	0.0450531	7.66797e-59	9.84405e-50	1.00064	28.6985	0.317851	negbinom
ENSG00000196705	ZNF431	NK	19	chr19_21745117_G_A_b37	rs117053644	420290	163	0.0829939	0.132165	0.0295812	7.43775e-06	0.0128222	1.051	42.5778	0.0285537	negbinom
ENSG00000197013	ZNF429	NK	19	chr19_21749035_T_C_b37	rs1113577	69551	811	0.587067	-0.108289	0.0217595	1.02691e-06	0.00374999	0.993389	42.6486	0.0233101	negbinom
ENSG00000268081	RP11-678G14.2	NK	19	chr19_21753035_C_G_b37	rs12327638	996	624	0.317719	-1.03402	0.185171	5.53618e-09	3.53917e-05	1.03539	41.6364	0.0129302	negbinom
ENSG00000197020	ZNF100	NK	19	chr19_21891497_C_A_b37	rs7250085	-58933	683	0.34776	0.413611	0.0462984	1.95888e-17	1.66736e-10	0.916951	30.5769	0.229291	negbinom
ENSG00000197134	ZNF257	NK	19	chr19_22121458_T_G_b37	rs17701834	-113796	279	0.142057	0.532536	0.0738276	5.35771e-12	1.17739e-07	1.0276	49.2134	0.120063	negbinom
ENSG00000268362	CTD-2017D11.1	NK	19	chr19_24206390_T_C_b37	rs111256469	-9857	364	0.185336	0.167817	0.0357459	3.71544e-06	0.00644077	0.967342	23.5082	0.0493322	negbinom
ENSG00000266893	AC005616.1	NK	19	chr19_28988191_A_T_b37	rs73012840	-135444	905	0.460794	0.732104	0.143825	3.66199e-07	0.0033616	0.969172	64.3501	0.703216	negbinom
ENSG00000105185	PDCD5	NK	19	chr19_33074614_A_C_b37	rs34040260	2640	788	0.401222	0.0778078	0.0103259	3.58321e-13	3.34584e-08	0.969288	79.6421	0.0150412	negbinom
ENSG00000153879	CEBPG	NK	19	chr19_33828074_G_A_b37	rs78889164	-36162	510	0.259674	-0.114249	0.0188236	4.17664e-09	3.7791e-05	1.05096	203.398	0.0100582	negbinom
ENSG00000142279	WTIP	NK	19	chr19_34970086_T_C_b37	rs4806021	-1788	204	0.89613	-1.0228	0.242322	9.98542e-06	0.0473371	0.942414	45.9428	0.702776	negbinom
ENSG00000089335	ZNF302	NK	19	chr19_35166230_A_C_b37	rs9789337	-2322	254	0.129328	0.256883	0.024017	1.62691e-24	2.06363e-19	1.03901	83.6939	0.0451932	negbinom
ENSG00000271109	CTC-523E23.11	NK	19	chr19_35338256_T_C_b37	rs967987	-13224	815	0.414969	0.0784695	0.0179784	1.61871e-05	0.0480468	1.03997	99.4389	0.0300615	negbinom
ENSG00000168661	ZNF30	NK	19	chr19_35466264_G_T_b37	rs56051601	48457	108	0.0549898	0.534414	0.0980306	3.078e-08	0.000350582	0.983357	169.262	0.131019	negbinom
ENSG00000089351	GRAMD1A	NK	19	chr19_35483458_C_T_b37	rs6510458	-2230	673	0.342668	0.104065	0.0154417	5.84712e-11	2.19132e-06	0.931165	216.548	0.0248264	negbinom
ENSG00000221946	FXYD7	NK	19	chr19_35692603_C_T_b37	rs916695	58449	738	0.375764	-0.174731	0.0348658	1.0587e-06	0.00809175	0.997553	165.227	0.175458	negbinom
ENSG00000089327	FXYD5	NK	19	chr19_35660138_G_T_b37	rs56050577	14505	152	0.0773931	-0.123875	0.0143068	1.05693e-15	9.20941e-11	0.991644	181.095	0.0219746	negbinom
ENSG00000161249	DMKN	NK	19	chr19_35974202_G_A_b37	rs8111522	-30358	200	0.101833	-0.56896	0.0514222	4.25168e-23	3.86775e-18	1.02007	187.012	0.140588	negbinom
ENSG00000126267	COX6B1	NK	19	chr19_36149761_A_G_b37	rs4806187	10636	943	0.480143	-0.0389743	0.00508607	1.96961e-13	6.69327e-09	1.02367	150.765	0.00677765	negbinom
ENSG00000126246	IGFLR1	NK	19	chr19_36244753_G_C_b37	rs2239947	11399	285	0.145112	-0.506987	0.0531214	1.03417e-18	6.5616e-14	1.03304	139.863	0.152622	negbinom
ENSG00000161265	U2AF1L4	NK	19	chr19_36240614_G_A_b37	rs7260184	4268	283	0.144094	0.180558	0.0167267	9.00418e-25	4.93759e-20	1.05992	133.705	0.022309	negbinom
ENSG00000011600	TYROBP	NK	19	chr19_36442858_A_G_b37	rs8102057	43661	113	0.0575356	-0.098676	0.0123634	9.40988e-14	5.61445e-10	0.980583	154.027	0.0151844	negbinom
ENSG00000126243	LRFN3	NK	19	chr19_36442858_A_G_b37	rs8102057	16598	113	0.0575356	0.427107	0.0961009	1.30816e-05	0.0352063	0.97865	119.889	0.0629948	negbinom
ENSG00000105258	POLR2I	NK	19	chr19_36603703_T_A_b37	rs2072605	-2545	897	0.543279	-0.0680764	0.00848092	6.69286e-15	3.05242e-10	0.994739	82.2894	0.00744871	negbinom
ENSG00000267053	CTD-3162L10.1	NK	19	chr19_36747279_T_C_b37	rs2972525	-48203	829	0.422098	0.900496	0.0900859	6.56338e-22	1.90569e-16	0.981144	56.4146	0.60119	negbinom
ENSG00000232677	LINC00665	NK	19	chr19_36746225_C_A_b37	rs2972527	-76395	891	0.453666	0.204598	0.0310486	1.3821e-10	1.02712e-06	1.02877	48.1888	0.103679	negbinom
ENSG00000197863	ZNF790	NK	19	chr19_37314968_T_C_b37	rs62114322	-26721	520	0.264766	0.0950116	0.0230456	4.86366e-05	0.0390223	0.955905	28.8991	0.0311998	negbinom
ENSG00000226686	AC012309.5	NK	19	chr19_37350384_A_G_b37	rs11084867	-392430	683	0.34776	-0.644177	0.157102	3.09043e-05	0.0300734	0.928071	28.0137	0.0299172	negbinom
ENSG00000188227	ZNF793	NK	19	chr19_37988725_G_A_b37	rs7253114	-9116	354	0.180244	0.206743	0.0449455	5.16699e-06	0.00538491	1.02848	27.1853	0.0580987	negbinom
ENSG00000196381	ZNF781	NK	19	chr19_38164208_A_C_b37	rs55913702	-19015	752	0.617108	-0.342717	0.0395698	2.66609e-16	6.65785e-11	0.914987	44.6025	0.164823	negbinom
ENSG00000099624	ATP5D	NK	19	chr19_1239881_C_T_b37	rs3760987	-1868	397	0.202138	-0.0395922	0.00610731	3.55409e-10	7.13134e-06	1.02301	226.944	0.00382859	negbinom
ENSG00000228300	C19orf24	NK	19	chr19_1271274_C_T_b37	rs12609287	-3752	503	0.74389	0.0687301	0.0101062	7.34151e-11	1.81284e-06	0.981112	298.328	0.00737004	negbinom
ENSG00000071626	DAZAP1	NK	19	chr19_1367014_T_C_b37	rs2668420	-40554	973	0.504582	-0.0851044	0.0123561	2.8764e-11	7.8067e-07	1.00537	181.147	0.0309198	negbinom
ENSG00000127540	UQCR11	NK	19	chr19_1577117_C_T_b37	rs9585	-28363	798	0.406314	0.0288534	0.006687	1.9878e-05	0.0406176	1.06955	217.893	0.0149039	negbinom
ENSG00000267007	CTB-31O20.3	NK	19	chr19_2058331_C_T_b37	rs10416239	243083	356	0.181263	0.90621	0.207719	6.3243e-06	0.0405038	0.924164	99.8327	0.00127105	negbinom
ENSG00000172081	MOB3A	NK	19	chr19_2066209_C_A_b37	rs10423703	-30463	778	0.39613	0.0789771	0.0137903	1.60155e-08	0.000268739	1.01497	146.342	0.0240208	negbinom
ENSG00000178982	EIF3K	NK	19	chr19_39067987_C_T_b37	rs77866361	-41748	103	0.052444	0.0577074	0.00945315	1.56049e-09	1.3541e-05	1.05535	87.4473	0.0022066	negbinom
ENSG00000130402	ACTN4	NK	19	chr19_39136486_G_A_b37	rs10404257	-1824	707	0.64002	0.0554594	0.00896131	1.77934e-09	3.9082e-05	0.943158	92.7038	0.012606	negbinom
ENSG00000267892	CTD-2540F13.2	NK	19	chr19_38992178_G_A_b37	rs2163823	-236746	485	0.246945	-0.462327	0.0890839	3.77986e-07	0.00280999	0.999441	58.3156	0.12928	negbinom
ENSG00000182472	CAPN12	NK	19	chr19_39210593_G_A_b37	rs62119115	-49951	449	0.228615	-0.285294	0.0225683	2.034e-29	1.30725e-24	1.03374	109.587	0.0920285	negbinom
ENSG00000104823	ECH1	NK	19	chr19_39306425_A_C_b37	rs2075588	-16220	811	0.412933	-0.0452846	0.00913824	8.32158e-07	0.00268569	1.05025	113.684	0.0150771	negbinom
ENSG00000187994	RINL	NK	19	chr19_39324158_G_C_b37	rs10411844	-44761	851	0.566701	-0.0794833	0.0154414	4.26326e-07	0.00198295	1.04114	79.9749	0.0134362	negbinom
ENSG00000130755	GMFG	NK	19	chr19_39622243_G_A_b37	rs12327657	-210769	443	0.22556	0.0268745	0.00561209	2.00874e-06	0.00648661	1.04037	112.014	0.00475691	negbinom
ENSG00000105193	RPS16	NK	19	chr19_39925482_A_T_b37	rs480595	-1106	665	0.338595	0.0281635	0.00427818	9.75285e-11	1.53854e-06	1.00843	119.056	0.00705686	negbinom
ENSG00000196235	SUPT5H	NK	19	chr19_39939991_A_G_b37	rs4803238	13195	665	0.338595	0.0555354	0.0124077	9.79394e-06	0.023283	1.05458	95.4307	0.00753771	negbinom
ENSG00000090920	FCGBP	NK	19	chr19_40406403_C_T_b37	rs2005894	-34130	795	0.404786	-0.536028	0.0655989	6.06246e-15	4.92228e-10	1.00792	60.2084	0.261152	negbinom
ENSG00000105227	PRX	NK	19	chr19_40874638_G_A_b37	rs79272188	-44635	148	0.0753564	1.23798	0.0993257	3.52378e-38	3.28521e-28	0.946673	56.7863	1.03627	negbinom
ENSG00000167565	SERTAD3	NK	19	chr19_40960986_G_T_b37	rs268695	10374	621	0.316191	-0.110557	0.02291	2.24039e-06	0.021512	1.02321	49.4455	0.102231	negbinom
ENSG00000105323	HNRNPUL1	NK	19	chr19_41734666_C_T_b37	rs4803449	-33735	728	0.370672	0.0424436	0.00908127	3.98342e-06	0.0108944	1.07857	100.662	0.0132713	negbinom
ENSG00000105329	TGFB1	NK	19	chr19_41848347_A_C_b37	rs12461895	-11469	801	0.592159	0.0403041	0.00907565	1.22539e-05	0.0320519	1.01165	89.7159	0.0262711	negbinom
ENSG00000268027	AC006129.2	NK	19	chr19_42109374_T_C_b37	rs62119458	57820	176	0.089613	-0.135965	0.0277939	2.24098e-06	0.00647193	1.04574	82.7156	0.0382639	negbinom
ENSG00000007129	CEACAM21	NK	19	chr19_42092815_T_A_b37	rs3745936	36929	415	0.788697	0.505696	0.0388493	7.78653e-31	1.56176e-25	1.02664	78.0392	0.132278	negbinom
ENSG00000079462	PAFAH1B3	NK	19	chr19_42368016_G_A_b37	rs12972552	-439682	874	0.44501	0.0829392	0.0209615	8.83891e-05	0.0349779	1.02179	30.2881	0.0254263	negbinom
ENSG00000124466	LYPD3	NK	19	chr19_43979439_T_C_b37	rs2599437	9627	539	0.27444	0.243803	0.055124	9.20389e-06	0.0170365	1.01158	83.7475	1.21511e-05	negbinom
ENSG00000176531	PHLDB3	NK	19	chr19_44071260_C_A_b37	rs3213289	62173	371	0.1889	0.17772	0.0303952	7.62331e-09	9.72649e-05	0.993703	69.3119	0.0249056	negbinom
ENSG00000204920	ZNF155	NK	19	chr19_44488352_G_A_b37	rs62116613	16338	199	0.101324	-0.503515	0.109357	8.08107e-06	0.0244491	1.00077	77.9063	0.0983012	negbinom
ENSG00000142252	GEMIN7	NK	19	chr19_45600291_A_G_b37	rs6509193	17838	651	0.668534	-0.134164	0.0149079	7.33521e-18	7.29979e-13	1.0164	132.632	0.0292254	negbinom
ENSG00000267757	C19orf83	NK	19	chr19_46145025_G_T_b37	rs2286756	273	944	0.519348	-0.390808	0.0223602	8.51981e-48	2.21333e-42	1.05312	100.19	0.101301	negbinom
ENSG00000125743	SNRPD2	NK	19	chr19_46185217_C_A_b37	rs12709891	-10610	462	0.235234	-0.0593269	0.00527526	5.01529e-25	7.29887e-20	1.01743	151.559	0.00401393	negbinom
ENSG00000125755	SYMPK	NK	19	chr19_46309107_C_T_b37	rs1548028	-57441	297	0.848778	-0.089631	0.0209737	2.53825e-05	0.0493677	1.09232	125.681	0.00789132	negbinom
ENSG00000011485	PPP5C	NK	19	chr19_46847901_C_T_b37	rs62136099	-2350	608	0.309572	-0.249771	0.0193632	2.49319e-32	1.24838e-26	1.0366	127.056	0.0429659	negbinom
ENSG00000160014	CALM3	NK	19	chr19_47104535_T_A_b37	rs150954567	204	369	0.187882	-0.0501715	0.010261	1.67762e-06	0.00982276	1.00556	127.458	0.0157538	negbinom
ENSG00000181027	FKRP	NK	19	chr19_47205419_C_G_b37	rs62134782	-43884	478	0.243381	-0.332074	0.0486049	4.28417e-11	1.51266e-06	0.934235	213.528	0.132554	negbinom
ENSG00000257704	PRR24	NK	19	chr19_47784400_C_T_b37	rs147764611	6258	198	0.100815	-0.344047	0.0577146	1.21794e-08	9.33268e-05	1.02447	102.14	0.0865698	negbinom
ENSG00000105373	GLTSCR2	NK	19	chr19_48256428_C_T_b37	rs11083892	7649	796	0.594705	-0.0578774	0.00735109	1.43225e-14	3.50573e-10	1.05149	130.75	0.0202738	negbinom
ENSG00000178980	SEPW1	NK	19	chr19_48264963_C_T_b37	rs56292538	-16866	678	0.654786	0.0449737	0.00684502	1.35207e-10	1.78991e-06	1.05571	123.027	0.00636875	negbinom
ENSG00000268001	CTC-241F20.3	NK	19	chr19_48761424_C_T_b37	rs10853801	2492	810	0.412424	0.180909	0.0334387	9.94439e-08	0.0012093	1.00176	110.142	0.197676	negbinom
ENSG00000142227	EMP3	NK	19	chr19_48823545_G_A_b37	rs8107712	-1221	893	0.454684	-0.0346102	0.006639	3.18361e-07	0.0015764	1.01016	193.21	0.0169633	negbinom
ENSG00000104805	NUCB1	NK	19	chr19_49432132_G_A_b37	rs117753546	28825	100	0.0509165	-0.104843	0.0205987	1.00047e-06	0.0040322	0.984379	154.098	0.0155967	negbinom
ENSG00000104894	CD37	NK	19	chr19_49869298_C_T_b37	rs10405465	30870	544	0.276986	-0.0587037	0.00539541	8.96063e-25	1.991e-19	1.00251	126.005	0.00559679	negbinom
ENSG00000161618	ALDH16A1	NK	19	chr19_49965132_G_C_b37	rs79109084	8706	773	0.393585	-0.108345	0.0167766	4.58154e-10	3.25716e-06	1.03571	126.446	0.0146555	negbinom
ENSG00000142541	RPL13A	NK	19	chr19_49999345_G_A_b37	rs10403394	8534	208	0.105906	-0.0328324	0.00625414	3.08724e-07	0.00119441	1.1055	95.2674	0.00675351	negbinom
ENSG00000142534	RPS11	NK	19	chr19_50007569_C_T_b37	rs73056069	7938	214	0.108961	-0.0547972	0.00927083	1.47466e-08	4.55705e-05	1.01146	128.724	0.0143975	negbinom
ENSG00000104870	FCGRT	NK	19	chr19_50016748_C_T_b37	rs59774409	1212	170	0.086558	0.21741	0.039748	4.21432e-08	0.000246664	1.01486	135.468	0.0669902	negbinom
ENSG00000126456	IRF3	NK	19	chr19_50169020_T_C_b37	rs2304204	-112	464	0.236253	0.0566521	0.0107893	2.08969e-07	0.000976951	1.01973	101.08	0.0121594	negbinom
ENSG00000196961	AP2A1	NK	19	chr19_50276414_G_C_b37	rs12608893	6189	137	0.0697556	-0.192555	0.0266237	6.40407e-12	2.41341e-07	0.985058	82.9753	0.0297114	negbinom
ENSG00000161677	JOSD2	NK	19	chr19_51013118_G_A_b37	rs74732309	-1492	549	0.279532	0.0724624	0.0127074	2.04894e-08	0.000360316	1.00082	184.996	0.00886188	negbinom
ENSG00000105472	CLEC11A	NK	19	chr19_51228634_G_A_b37	rs11084024	2048	437	0.222505	-0.144469	0.0286078	6.68746e-07	0.00441734	1.00538	332.322	0.09377	negbinom
ENSG00000105379	ETFB	NK	19	chr19_51852143_C_A_b37	rs12460986	-17529	518	0.263747	-0.0717505	0.0126294	2.6449e-08	0.000298779	1.07466	214.502	0.0117656	negbinom
ENSG00000262874	C19orf84	NK	19	chr19_51892970_C_T_b37	rs3810096	-858	271	0.137984	0.451756	0.0809283	2.26118e-08	0.000311376	0.998149	256.677	0.0909646	negbinom
ENSG00000268889	CTD-2616J11.14	NK	19	chr19_51917206_A_C_b37	rs60595035	19464	310	0.157841	0.641659	0.111056	5.6551e-09	0.000129332	0.999301	194.54	0.300789	negbinom
ENSG00000268015	CTD-2525I3.3	NK	19	chr19_53162432_C_G_b37	rs73586156	427885	118	0.0600815	1.94401	0.42878	2.04896e-07	0.0137344	0.811236	57.3883	0.0023635	negbinom
ENSG00000188305	C19orf35	NK	19	chr19_2275079_A_G_b37	rs2523178	-7102	544	0.723014	-0.296129	0.0529031	3.28068e-08	0.000260993	1.03923	206.916	0.140338	negbinom
ENSG00000130332	LSM7	NK	19	chr19_2356277_A_G_b37	rs62119754	27658	768	0.608961	0.058271	0.00646522	4.52107e-18	2.12485e-13	1.05037	160.077	0.00583716	negbinom
ENSG00000099800	TIMM13	NK	19	chr19_2426828_G_C_b37	rs6945	-1064	977	0.497454	0.0465313	0.00904204	4.96467e-07	0.00303007	1.04548	182.593	0.00866678	negbinom
ENSG00000065717	TLE2	NK	19	chr19_3036514_C_G_b37	rs1654674	-11119	404	0.205703	0.400025	0.0638449	5.8618e-10	7.27206e-06	1.0285	259.365	0.122877	negbinom
ENSG00000104964	AES	NK	19	chr19_3056213_G_A_b37	rs3888377	-6892	731	0.3722	-0.0335071	0.00670359	9.88091e-07	0.00512056	1.00838	224.306	0.0150686	negbinom
ENSG00000129932	DOHH	NK	19	chr19_3493601_A_T_b37	rs4807478	-7337	548	0.279022	0.108432	0.0237733	7.42973e-06	0.0303703	0.971895	265.917	0.00983559	negbinom
ENSG00000198464	ZNF480	NK	19	chr19_52825032_C_T_b37	rs13343641	24602	403	0.205193	-0.102417	0.0181176	3.16543e-08	0.000303006	1.04299	157.172	0.0168608	negbinom
ENSG00000221923	ZNF880	NK	19	chr19_52885859_C_T_b37	rs60935857	12689	731	0.3722	0.149848	0.0178718	3.04128e-15	1.62409e-10	1.03239	161.437	0.0340263	negbinom
ENSG00000258405	ZNF578	NK	19	chr19_52984708_G_T_b37	rs2608528	27879	489	0.248982	0.302127	0.0496135	1.02206e-09	1.61316e-05	1.09844	106.296	0.233407	negbinom
ENSG00000167766	ZNF83	NK	19	chr19_53121736_C_T_b37	rs73582288	-72013	700	0.356415	0.152994	0.0149346	6.97551e-23	4.8218e-17	1.0092	163.605	0.0335484	negbinom
ENSG00000189190	ZNF600	NK	19	chr19_53284720_C_G_b37	rs4802995	-5324	955	0.486253	0.314708	0.0155898	5.19687e-60	7.23199e-55	1.04596	225.414	0.100198	negbinom
ENSG00000170949	ZNF160	NK	19	chr19_53601928_C_T_b37	rs1650971	-4761	251	0.8722	-0.168894	0.0287536	1.28731e-08	0.000214771	1.05726	217.182	0.0217642	negbinom
ENSG00000197937	ZNF347	NK	19	chr19_53662306_T_C_b37	rs10417172	-7	203	0.10336	-0.420105	0.0884745	2.09919e-06	0.0210233	1.02768	175.105	0.0152036	negbinom
ENSG00000197928	ZNF677	NK	19	chr19_53770764_G_A_b37	rs74429916	12613	436	0.221996	-0.225134	0.0279791	4.6577e-14	1.13292e-08	0.910023	396.165	0.0790836	negbinom
ENSG00000179820	MYADM	NK	19	chr19_54381233_T_C_b37	rs307939	11756	104	0.947047	-0.332981	0.0540137	9.12342e-11	2.50296e-05	1.03801	131.46	0.193819	negbinom
ENSG00000170906	NDUFA3	NK	19	chr19_54611734_A_G_b37	rs75622830	5698	197	0.100305	0.127455	0.012972	1.85117e-21	5.42955e-17	1.09686	183.216	0.0200918	negbinom
ENSG00000105619	TFPT	NK	19	chr19_54614095_A_G_b37	rs80269846	-4960	291	0.148167	-0.234168	0.0244116	1.00513e-19	1.95734e-14	1.00026	280.869	0.0274731	negbinom
ENSG00000167608	TMC4	NK	19	chr19_54668487_C_T_b37	rs36653	-8457	570	0.290224	-0.561205	0.0400055	1.6666e-32	1.94216e-27	1.04747	221.459	0.243343	negbinom
ENSG00000170889	RPS9	NK	19	chr19_54701846_G_A_b37	rs34629529	-2764	785	0.399695	-0.104409	0.00483123	3.48104e-69	2.28055e-63	1.04126	243.363	0.0133667	negbinom
ENSG00000268802	CTD-2587H19.1	NK	19	chr19_54871664_G_C_b37	rs35781676	6770	218	0.110998	-0.543685	0.109825	1.46974e-06	0.00878225	1.06115	181.307	0.168769	negbinom
ENSG00000167613	LAIR1	NK	19	chr19_54871664_G_C_b37	rs35781676	-10501	218	0.110998	-0.500119	0.0256328	2.7327e-46	1.2728e-41	1.06309	211.023	0.107005	negbinom
ENSG00000167618	LAIR2	NK	19	chr19_55014172_A_T_b37	rs73070113	5072	251	0.1278	-0.682554	0.0475797	2.29639e-25	7.83332e-19	1.01784	180.892	0.509678	negbinom
ENSG00000104970	KIR3DX1	NK	19	chr19_55039417_G_T_b37	rs12151168	-4492	759	0.386456	0.276891	0.0399536	3.02051e-11	3.9997e-06	0.980537	177.053	0.312936	negbinom
ENSG00000104972	LILRB1	NK	19	chr19_55135311_T_C_b37	rs6509890	49965	827	0.421079	-0.143682	0.0278103	2.7556e-07	0.00323345	1.02301	185.768	0.17478	negbinom
ENSG00000167633	KIR3DL1	NK	19	chr19_55378008_C_T_b37	rs3745902	142039	580	0.295316	-0.474378	0.042201	1.40341e-21	5.59291e-17	1.02619	231.584	0.471243	negbinom
ENSG00000243772	KIR2DL3	NK	19	chr19_55224544_C_A_b37	rs2296369	-25436	186	0.0947047	0.283027	0.0542317	5.23264e-08	0.000596076	1.06249	177.423	0.371785	negbinom
ENSG00000240403	KIR3DL2	NK	19	chr19_55386488_G_A_b37	rs11084375	24590	335	0.17057	0.271591	0.0338674	3.85306e-16	3.71717e-11	0.999873	261.367	0.258641	negbinom
ENSG00000022556	NLRP2	NK	19	chr19_55474502_A_G_b37	rs514148	10004	874	0.44501	0.322602	0.0378071	1.54445e-16	5.06546e-11	0.974145	183.166	0.165791	negbinom
ENSG00000160439	RDH13	NK	19	chr19_55570994_G_A_b37	rs62122059	-11665	265	0.134929	-0.27902	0.0427335	3.0077e-10	4.45916e-06	1.06413	196.107	0.0456813	negbinom
ENSG00000129990	SYT5	NK	19	chr19_55690890_C_T_b37	rs11672834	-919	137	0.0697556	0.275388	0.0545394	2.03984e-07	0.00241113	0.988659	211.585	0.150322	negbinom
ENSG00000108107	RPL28	NK	19	chr19_55897327_A_G_b37	rs17700376	614	696	0.354379	-0.128651	0.00413508	7.09746e-104	1.56741e-94	0.993856	284.17	0.0139527	negbinom
ENSG00000267730	CTD-2537I9.5	NK	19	chr19_56073316_C_G_b37	rs28787006	-15464	156	0.0794297	1.63674	0.300229	1.27594e-08	0.00283783	0.923852	47.0009	1.98354	negbinom
ENSG00000166770	ZNF667-AS1	NK	19	chr19_56992995_C_T_b37	rs17207432	4376	489	0.248982	0.453638	0.0685352	2.20033e-11	1.77108e-06	1.00018	158.695	0.446809	negbinom
ENSG00000083844	ZNF264	NK	19	chr19_57706378_G_C_b37	rs4801440	3510	107	0.0544807	-0.374214	0.059101	9.60022e-10	1.58839e-05	0.999337	196.549	0.0340927	negbinom
ENSG00000256060	TRAPPC2P1	NK	19	chr19_57865082_T_C_b37	rs862703	-9797	565	0.712322	-0.112807	0.0250627	8.7244e-06	0.0422939	1.03126	99.732	0.0782392	negbinom
ENSG00000186230	ZNF749	NK	19	chr19_57892729_T_C_b37	rs12610163	-53968	923	0.530041	0.563454	0.0558605	6.40203e-21	6.96403e-16	1.01918	121.099	0.274533	negbinom
ENSG00000121406	ZNF549	NK	19	chr19_57880570_G_A_b37	rs8109770	-158123	842	0.428717	0.192759	0.0429865	8.30441e-06	0.0253587	0.998707	107.938	0.0534342	negbinom
ENSG00000152443	ZNF776	NK	19	chr19_57776295_G_C_b37	rs7255155	-481869	515	0.26222	0.258935	0.0519204	5.76854e-07	0.00354293	1.01329	77.1943	0.000161003	negbinom
ENSG00000083828	ZNF586	NK	19	chr19_58280606_G_A_b37	rs3761058	-417	349	0.177699	0.184073	0.0325432	3.31805e-08	0.000231128	1.05458	75.9278	0.0135054	negbinom
ENSG00000198466	ZNF587	NK	19	chr19_58373635_C_G_b37	rs3745134	12410	698	0.355397	0.168206	0.0274494	2.56856e-09	1.97859e-05	1.03088	92.6486	0.0331748	negbinom
ENSG00000176593	CTD-2368P22.1	NK	19	chr19_58513807_A_C_b37	rs4801243	378	461	0.234725	0.626841	0.0286386	4.60009e-72	6.50725e-64	1.00384	77.5552	0.264863	negbinom
ENSG00000121413	ZSCAN18	NK	19	chr19_58598784_A_G_b37	rs2260914	-31010	419	0.78666	0.14042	0.0274927	8.50214e-07	0.00241113	1.0456	75.9238	0.0903016	negbinom
ENSG00000198131	ZNF544	NK	19	chr19_58790095_T_C_b37	rs260503	50135	658	0.664969	-0.102674	0.0197143	2.85696e-07	0.00144871	1.01517	54.4231	0.00842775	negbinom
ENSG00000268516	CTD-3138B18.5	NK	19	chr19_58790675_T_C_b37	rs437229	501	654	0.667006	-0.170136	0.0242078	9.22949e-12	2.13429e-07	1.00718	58.9556	0.0601024	negbinom
ENSG00000267216	AC010642.1	NK	19	chr19_58826534_A_G_b37	rs3206946	36202	385	0.196029	-0.125861	0.0169432	8.99129e-13	1.25729e-08	1.03082	76.7101	0.0174475	negbinom
ENSG00000121410	A1BG	NK	19	chr19_58904715_C_T_b37	rs2289143	39850	316	0.160896	0.158708	0.0307347	1.6491e-07	0.000856118	1.01783	54.0679	0.11684	negbinom
ENSG00000083845	RPS5	NK	19	chr19_58898436_T_C_b37	rs731835	669	641	0.326375	-0.099418	0.00402226	2.95383e-81	3.3753e-72	0.989797	62.7892	0.00902163	negbinom
ENSG00000171574	ZNF584	NK	19	chr19_58950383_T_C_b37	rs62117595	37512	145	0.0738289	0.488558	0.0483243	8.52051e-25	1.02746e-19	1.00035	74.3496	0.159113	negbinom
ENSG00000083812	ZNF324	NK	19	chr19_59006510_T_C_b37	rs10415547	28087	503	0.74389	0.207142	0.0297094	1.56413e-11	3.47506e-07	0.995667	48.5343	0.0340036	negbinom
ENSG00000183617	MRPL54	NK	19	chr19_3762698_C_T_b37	rs13960	36	703	0.642057	0.109071	0.00855142	1.48677e-31	7.79996e-26	1.01475	186.504	0.0128027	negbinom
ENSG00000167664	TMIGD2	NK	19	chr19_4703457_G_A_b37	rs111495237	401029	165	0.0840122	0.133496	0.0318573	1.43221e-05	0.0299702	1.02531	172.651	0.118268	negbinom
ENSG00000167671	UBXN6	NK	19	chr19_4400314_C_T_b37	rs62129356	-57505	460	0.234216	-0.0956732	0.0164712	1.54742e-08	0.000307278	0.897402	264.799	0.0142909	negbinom
ENSG00000141994	DUS3L	NK	19	chr19_5788874_G_T_b37	rs2926066	-2375	355	0.180754	-0.160803	0.0283629	3.10733e-08	0.000422122	0.982708	166.995	0.0224319	negbinom
ENSG00000187650	VMAC	NK	19	chr19_5904353_C_T_b37	rs117826338	-516	277	0.141039	-0.170528	0.032051	1.76775e-07	0.00111496	1.0396	131.128	0.0148559	negbinom
ENSG00000267427	CTC-503J8.6	NK	19	chr19_6224574_T_C_b37	rs62108673	12082	523	0.266293	0.158743	0.0313324	8.94798e-07	0.00436522	1.01928	205.143	0.0510725	negbinom
ENSG00000267563	CTC-503J8.4	NK	19	chr19_6261324_C_T_b37	rs4807856	2156	513	0.261202	0.548828	0.0497602	4.26019e-25	1.64191e-18	0.961059	168.595	0.133243	negbinom
ENSG00000125734	GPR108	NK	19	chr19_6742443_C_T_b37	rs10853997	4829	576	0.293279	-0.0712914	0.0130739	7.12814e-08	0.000786293	0.963178	300.832	0.0117418	negbinom
ENSG00000076944	STXBP2	NK	19	chr19_7699804_C_G_b37	rs11260005	-1963	778	0.39613	-0.0527724	0.00995991	2.28228e-07	0.00117029	1.04626	230.068	0.0105986	negbinom
ENSG00000267939	CTD-2325M2.1	NK	19	chr19_8104684_C_T_b37	rs34918448	31071	810	0.412424	-0.522639	0.0774325	1.23141e-10	3.89947e-06	1.02004	147.76	0.349769	negbinom
ENSG00000090661	CERS4	NK	19	chr19_8272916_C_T_b37	rs62126382	1296	946	0.51833	0.0920162	0.0137646	1.13984e-10	2.32355e-06	1.00723	218.045	0.0158974	negbinom
ENSG00000167775	CD320	NK	19	chr19_8327196_G_C_b37	rs12891	-46044	812	0.413442	0.0755753	0.0131964	1.49281e-08	0.00016544	1.02791	178.214	0.0515576	negbinom
ENSG00000269386	RAB11B-AS1	NK	19	chr19_8462773_C_A_b37	rs2967609	7204	638	0.324847	-0.190903	0.0338352	4.40468e-08	0.000486474	1.00045	150.271	0.0787788	negbinom
ENSG00000099785	MARCH2	NK	19	chr19_8478250_G_C_b37	rs890849	96	327	0.166497	0.14669	0.0221498	8.95089e-11	3.09055e-06	0.971573	179.85	0.0377669	negbinom
ENSG00000142347	MYO1F	NK	19	chr19_8615589_A_G_b37	rs4804311	-26872	152	0.0773931	0.132123	0.0122667	3.72509e-26	1.48822e-20	1.00548	190.923	0.0171106	negbinom
ENSG00000130803	ZNF317	NK	19	chr19_9258488_A_G_b37	rs6511894	7432	775	0.394603	0.122681	0.0255875	2.48078e-06	0.00655759	1.01522	123.932	0.0365026	negbinom
ENSG00000188321	ZNF559	NK	19	chr19_9434872_C_T_b37	rs28384491	424	199	0.101324	-0.204912	0.0396122	3.06469e-07	0.00136115	0.967442	96.1452	0.0167166	negbinom
ENSG00000174652	ZNF266	NK	19	chr19_9536418_C_T_b37	rs10406056	-9836	824	0.580448	0.203289	0.0198134	6.37739e-22	8.14839e-17	1.02185	61.9491	0.0389251	negbinom
ENSG00000196605	ZNF846	NK	19	chr19_9868278_T_C_b37	rs10420364	-35578	381	0.193992	0.160417	0.0355262	6.18186e-06	0.00950967	1.09075	80.1507	3.40548e-06	negbinom
ENSG00000080573	COL5A3	NK	19	chr19_10114252_C_G_b37	rs61742765	-6895	416	0.211813	1.26587	0.0799755	3.2333e-44	1.04085e-33	0.927369	68.0122	1.59947	negbinom
ENSG00000130813	C19orf66	NK	19	chr19_10227010_A_G_b37	rs3826784	30204	824	0.580448	0.0517822	0.00881518	1.14316e-08	0.000138589	1.03577	92.0743	0.0132738	negbinom
ENSG00000244165	P2RY11	NK	19	chr19_10218408_G_A_b37	rs2305790	-3806	556	0.283096	0.223182	0.0297581	1.89613e-13	2.78963e-08	1.02777	67.9901	0.135061	negbinom
ENSG00000130811	EIF3G	NK	19	chr19_10222195_A_G_b37	rs12460842	-8399	859	0.562627	0.182657	0.00807251	1.15454e-73	4.55587e-63	0.982474	90.9528	0.0416338	negbinom
ENSG00000180739	S1PR5	NK	19	chr19_10634699_G_A_b37	rs12462316	6092	640	0.325866	0.0492289	0.00971298	6.10747e-07	0.0034876	1.00069	91.0367	0.0231556	negbinom
ENSG00000129347	KRI1	NK	19	chr19_10674558_G_A_b37	rs10412541	-2155	974	0.495927	0.0718449	0.0161998	1.35236e-05	0.0333189	1.02214	76.9801	0.0160801	negbinom
ENSG00000129353	SLC44A2	NK	19	chr19_10706973_C_A_b37	rs150540855	-6160	152	0.0773931	-0.15516	0.0209281	2.27384e-12	2.26839e-08	1.05866	85.8162	0.0183238	negbinom
ENSG00000102575	ACP5	NK	19	chr19_11690690_T_C_b37	rs74180000	867	645	0.328411	0.111221	0.0223182	8.46271e-07	0.00322497	0.999759	88.1666	0.0411868	negbinom
ENSG00000197933	ZNF823	NK	19	chr19_11883639_T_C_b37	rs429740	33815	404	0.794297	-0.473361	0.0836954	2.42202e-08	0.000156763	1.00759	58.9776	0.142038	negbinom
ENSG00000197857	ZNF44	NK	19	chr19_12384988_T_C_b37	rs2438531	-20714	601	0.306008	-0.163632	0.0171423	1.78802e-19	1.01112e-14	0.996844	60.3596	0.0320116	negbinom
ENSG00000196476	C20orf96	NK	20	chr20_254851_G_C_b37	rs6081660	-16539	921	0.531059	0.211497	0.0414158	4.83308e-07	0.00363912	1.03476	188.356	0.0163585	negbinom
ENSG00000101255	TRIB3	NK	20	chr20_360789_T_C_b37	rs6139007	-472	376	0.191446	-0.138801	0.0309481	1.05451e-05	0.0407212	1.03567	219.128	0.0453244	negbinom
ENSG00000125835	SNRPB	NK	20	chr20_2459109_T_C_b37	rs1883955	7610	275	0.85998	-0.0473582	0.0108552	1.20538e-05	0.0317469	1.00464	173.311	0.0159982	negbinom
ENSG00000101361	NOP56	NK	20	chr20_2633296_G_C_b37	rs6138678	505	375	0.190937	0.0745534	0.014588	3.61736e-07	0.00198444	1.05207	151.552	0.0206968	negbinom
ENSG00000132635	PCED1A	NK	20	chr20_2961408_G_A_b37	rs6037443	139572	682	0.347251	0.106386	0.0215561	1.02177e-06	0.00443801	1.04938	147.517	0.00276624	negbinom
ENSG00000132670	PTPRA	NK	20	chr20_2835764_G_C_b37	rs1854475	-9066	709	0.360998	-0.0430326	0.0093258	5.61693e-06	0.0254013	0.98524	110.582	0.010478	negbinom
ENSG00000124243	BCAS4	NK	20	chr20_49512360_G_A_b37	rs73128488	100929	487	0.247963	-0.120875	0.0234578	4.61649e-07	0.00232751	1.01049	126.229	0.035536	negbinom
ENSG00000054793	ATP9A	NK	20	chr20_50388229_A_G_b37	rs6091367	3056	840	0.427699	-0.646724	0.045714	3.57449e-35	6.99657e-30	1.05155	141.119	0.285322	negbinom
ENSG00000132819	RBM38	NK	20	chr20_55971501_T_A_b37	rs2426717	5038	698	0.644603	-0.106512	0.0189039	3.13605e-08	0.00105653	1.06064	112.081	0.11129	negbinom
ENSG00000101158	NELFCD	NK	20	chr20_57564695_C_T_b37	rs17851253	8432	202	0.102851	-0.144263	0.0203465	1.91702e-11	5.80152e-07	1.00072	174.799	0.0170824	negbinom
ENSG00000101181	MTG2	NK	20	chr20_60776275_A_G_b37	rs2184161	18190	947	0.517821	0.128249	0.0231582	7.28464e-08	0.00130706	0.96738	154.275	0.0239398	negbinom
ENSG00000225978	HAR1A	NK	20	chr20_61733718_T_C_b37	rs74177992	235	493	0.251018	-0.302658	0.0478683	1.59768e-09	3.59789e-05	0.992145	277.935	0.0744307	negbinom
ENSG00000125534	PPDPF	NK	20	chr20_62152519_C_G_b37	rs72629024	442	286	0.145621	-0.213753	0.0101749	1.33674e-60	1.01155e-53	1.01723	159.924	0.0282221	negbinom
ENSG00000130589	HELZ2	NK	20	chr20_62200929_G_A_b37	rs6089925	-4663	130	0.0661914	0.272151	0.037118	2.54896e-13	4.08687e-09	1.11297	126.58	0.0473918	negbinom
ENSG00000197457	STMN3	NK	20	chr20_62258892_C_G_b37	rs35096459	-25888	846	0.569246	0.105726	0.0194491	1.14121e-07	0.00154573	0.937836	169.923	0.0545199	negbinom
ENSG00000198276	UCKL1	NK	20	chr20_62682529_T_G_b37	rs6062618	94760	527	0.26833	0.105947	0.0198634	1.02415e-07	0.000752114	1.06612	87.652	0.0476892	negbinom
ENSG00000198171	DDRGK1	NK	20	chr20_3191205_G_T_b37	rs6037501	5874	409	0.208248	-0.0991608	0.0136925	5.25336e-12	1.60889e-07	1.02	83.168	0.0102148	negbinom
ENSG00000125877	ITPA	NK	20	chr20_3193978_G_A_b37	rs8362	4464	583	0.296843	0.132472	0.0117932	1.4234e-25	2.02001e-20	1.0153	127.667	0.019537	negbinom
ENSG00000089063	TMEM230	NK	20	chr20_5061017_T_C_b37	rs4315602	-32732	912	0.535642	0.0757524	0.00803553	2.18609e-19	4.90217e-15	1.01931	289.937	0.0125623	negbinom
ENSG00000125827	TMX4	NK	20	chr20_8028376_C_G_b37	rs6039020	27900	309	0.157332	-0.0637475	0.0134923	3.69598e-06	0.0130046	1.04937	72.6263	0.0103485	negbinom
ENSG00000172296	SPTLC3	NK	20	chr20_12907179_C_A_b37	rs3891283	-82448	923	0.469959	-0.466933	0.0857933	7.95533e-08	0.000711005	0.990737	149.164	0.492837	negbinom
ENSG00000089177	KIF16B	NK	20	chr20_16545359_T_A_b37	rs6135798	-8719	833	0.424134	0.345447	0.0412139	4.25504e-16	8.21181e-11	0.965229	177.251	0.175209	negbinom
ENSG00000125864	BFSP1	NK	20	chr20_17461911_T_C_b37	rs6080709	-87954	359	0.18279	0.184169	0.0401592	4.49025e-06	0.0174191	1.01046	165.182	0.0903242	negbinom
ENSG00000125868	DSTN	NK	20	chr20_17627727_G_A_b37	rs6034875	77219	774	0.605906	-0.0767848	0.00874287	2.26979e-17	5.37917e-12	1.00083	140.869	0.0230215	negbinom
ENSG00000125844	RRBP1	NK	20	chr20_17627727_G_A_b37	rs6034875	-35213	774	0.605906	-0.0629025	0.0121378	3.17437e-07	0.00288018	1.0493	119.774	0.0259581	negbinom
ENSG00000125871	MGME1	NK	20	chr20_17950545_A_T_b37	rs11551768	989	232	0.118126	-0.314281	0.0379152	3.56699e-15	1.6573e-10	1.03522	138.183	0.0497315	negbinom
ENSG00000232388	LINC00493	NK	20	chr20_18492511_C_T_b37	rs2295554	-55553	378	0.192464	0.0679575	0.010572	2.89796e-10	3.65757e-06	1.07192	71.2232	0.00754732	negbinom
ENSG00000125821	DTD1	NK	20	chr20_18562842_C_T_b37	rs6136420	-5695	277	0.141039	0.104002	0.0167666	1.0016e-09	1.14094e-05	1.0427	85.1808	0.00443162	negbinom
ENSG00000101439	CST3	NK	20	chr20_23618656_C_G_b37	rs5030707	-454	433	0.220468	-0.163595	0.022915	1.71282e-11	4.73186e-06	0.954746	41.8434	0.118748	negbinom
ENSG00000077984	CST7	NK	20	chr20_24835418_C_T_b37	rs2150649	-94448	129	0.0656823	-0.0949744	0.0112123	4.73099e-15	2.76746e-10	1.00007	64.3928	0.0138404	negbinom
ENSG00000101474	APMAP	NK	20	chr20_24973247_C_A_b37	rs11550623	-368	206	0.104888	-0.100881	0.0149194	1.09468e-10	1.02712e-06	1.02118	74.9812	0.0268349	negbinom
ENSG00000100994	PYGB	NK	20	chr20_25232406_A_G_b37	rs3787078	3701	441	0.224542	0.129215	0.0260023	7.33279e-07	0.00179085	1.02882	45.2101	0.00765263	negbinom
ENSG00000101004	NINL	NK	20	chr20_25261490_A_G_b37	rs12106151	-304663	100	0.0509165	0.556824	0.127468	1.42209e-06	0.00337066	0.992388	23.2348	0.717152	negbinom
ENSG00000226465	RP13-401N8.1	NK	20	chr20_25688130_A_G_b37	rs4815448	-43724	646	0.328921	0.424073	0.102267	2.92405e-05	0.020666	1.01947	16.9569	0.554333	negbinom
ENSG00000149531	FRG1B	NK	20	chr20_29648195_A_G_b37	rs6119137	36338	979	0.501527	0.0886814	0.0153239	1.38798e-08	2.16566e-05	0.972953	13.6872	0.0661578	negbinom
ENSG00000126003	PLAGL2	NK	20	chr20_30592226_A_T_b37	rs6061087	-203368	763	0.611507	-0.19612	0.0462315	3.04229e-05	0.040901	1.00369	48.9566	0.0487963	negbinom
ENSG00000149600	COMMD7	NK	20	chr20_31274668_C_G_b37	rs28529295	-57135	286	0.145621	0.0528109	0.0109522	1.70834e-06	0.0044825	0.989859	75.4914	0.00735307	negbinom
ENSG00000101421	CHMP4B	NK	20	chr20_32415089_G_T_b37	rs736953	15979	874	0.44501	-0.0698949	0.0102412	2.92534e-11	2.56637e-07	1.03093	29.1511	0.0180025	negbinom
ENSG00000101440	ASIP	NK	20	chr20_33046761_A_G_b37	rs11700080	264386	170	0.086558	1.96362	0.548477	8.10077e-06	0.0359153	0.853936	13.5624	16.4764	negbinom
ENSG00000078747	ITCH	NK	20	chr20_32987666_A_G_b37	rs7271970	36625	978	0.497963	-0.115391	0.0169418	5.10325e-11	2.68534e-07	1.01263	30.2097	0.0664921	negbinom
ENSG00000236388	ITCH-AS1	NK	20	chr20_33031276_T_C_b37	rs2064705	1446	578	0.705703	0.737508	0.0845984	6.03386e-17	7.45866e-12	0.922296	23.0924	0.338718	negbinom
ENSG00000125971	DYNLRB1	NK	20	chr20_32948885_G_C_b37	rs7271144	-155329	980	0.501018	0.0448982	0.00697569	3.3692e-10	1.88181e-06	0.978569	21.5212	0.00739341	negbinom
ENSG00000101000	PROCR	NK	20	chr20_33720157_G_T_b37	rs6060257	-39719	214	0.108961	-0.212131	0.0485576	2.94518e-05	0.0248185	1.0062	39.3975	0.0543461	negbinom
ENSG00000126005	MMP24-AS1	NK	20	chr20_33863633_A_G_b37	rs6060341	-2301	413	0.210285	-0.0724215	0.0120992	7.27198e-09	3.46021e-05	1.01152	30.8779	0.0194379	negbinom
ENSG00000242372	EIF6	NK	20	chr20_34012133_C_T_b37	rs61478278	139345	145	0.0738289	0.0743901	0.0159186	3.3027e-06	0.00595104	0.953373	32.4998	0.00812593	negbinom
ENSG00000268340	RP3-477O4.16	NK	20	chr20_34116282_T_C_b37	rs7261862	9600	298	0.151731	0.39995	0.102221	8.28945e-05	0.0353295	1.02051	36.7398	3.42452e-05	negbinom
ENSG00000214078	CPNE1	NK	20	chr20_34244104_T_A_b37	rs7261284	-8774	189	0.0962322	-0.316488	0.0188984	8.35666e-42	7.64099e-35	0.978697	30.6663	0.033034	negbinom
ENSG00000171222	SCAND1	NK	20	chr20_34539466_T_C_b37	rs7274724	-7928	188	0.095723	-0.0825048	0.0115382	1.07403e-11	3.03205e-08	1.06101	33.3822	0.0081136	negbinom
ENSG00000101347	SAMHD1	NK	20	chr20_35538539_T_C_b37	rs62208117	-41707	316	0.160896	0.150058	0.0157073	1.61796e-20	1.68934e-15	0.999356	59.5774	0.0344269	negbinom
ENSG00000101452	DHX35	NK	20	chr20_37753702_T_C_b37	rs6124112	162760	593	0.301935	0.147352	0.0348189	2.28026e-05	0.0402639	0.979005	63.7407	8.0738e-05	negbinom
ENSG00000197296	FITM2	NK	20	chr20_42804635_T_C_b37	rs6031437	-135174	254	0.870672	-0.465918	0.092404	6.42167e-07	0.00302347	1.08401	104.645	0.102565	negbinom
ENSG00000166913	YWHAB	NK	20	chr20_43536455_C_T_b37	rs8356	22138	534	0.271894	-0.0680844	0.0077701	1.02759e-16	2.06052e-12	1.04884	106.396	0.0132917	negbinom
ENSG00000025772	TOMM34	NK	20	chr20_43589041_G_A_b37	rs2234197	-86	454	0.231161	-0.269348	0.0420931	7.24078e-10	2.03613e-06	1.12316	90.8162	0.0499937	negbinom
ENSG00000101109	STK4	NK	20	chr20_43721493_C_T_b37	rs6124684	126378	503	0.25611	0.0464248	0.00790719	7.36616e-09	7.88149e-05	0.990192	87.1896	0.0118274	negbinom
ENSG00000101443	WFDC2	NK	20	chr20_44194673_A_C_b37	rs6065834	96327	170	0.086558	1.28673	0.316145	1.10032e-05	0.0289238	0.942167	39.8523	0.000435444	negbinom
ENSG00000100979	PLTP	NK	20	chr20_44539492_G_C_b37	rs441346	-1302	889	0.547352	-0.747728	0.0490156	7.78732e-40	5.77452e-33	1.00913	69.73	0.445128	negbinom
ENSG00000124140	SLC12A5	NK	20	chr20_44643111_G_A_b37	rs17577	-7245	313	0.159369	0.665022	0.0897482	1.4074e-13	1.22703e-08	0.969677	77.8473	0.334206	negbinom
ENSG00000196562	SULF2	NK	20	chr20_46185378_T_C_b37	rs2425967	-229982	845	0.569756	-0.661634	0.0364909	3.93384e-51	3.70416e-47	1.05452	183.143	0.552971	negbinom
ENSG00000177410	ZFAS1	NK	20	chr20_47832054_A_T_b37	rs2063710	-62661	434	0.779022	-0.0668307	0.0079972	6.39437e-16	5.54706e-11	0.990006	71.1614	0.0094702	negbinom
ENSG00000124201	ZNFX1	NK	20	chr20_47825374_T_A_b37	rs6067016	-69589	615	0.313136	0.0988425	0.0208592	3.3003e-06	0.00717801	1.02053	77.3342	0.0173918	negbinom
ENSG00000158470	B4GALT5	NK	20	chr20_48399546_G_A_b37	rs62209497	69131	106	0.0539715	0.219541	0.0514275	1.61258e-05	0.0379706	1.02377	95.1076	0.0761931	negbinom
ENSG00000172216	CEBPB	NK	20	chr20_48955424_T_C_b37	rs913678	148048	617	0.314155	-0.0744245	0.0146455	9.25521e-07	0.00833215	0.982539	107.666	0.0629173	negbinom
ENSG00000224397	RP11-290F20.3	NK	20	chr20_48428863_C_G_b37	rs6020063	-455160	943	0.519857	-0.308433	0.0611663	5.76855e-07	0.00412698	0.955665	99.4651	0.448086	negbinom
ENSG00000155307	SAMSN1	NK	21	chr21_15930957_T_G_b37	rs1882917	-24766	970	0.49389	0.190865	0.0208996	5.42177e-18	1.04786e-11	1.00291	61.0296	0.108225	negbinom
ENSG00000154723	ATP5J	NK	21	chr21_26744758_A_G_b37	rs752160	-363226	167	0.0850305	0.0435447	0.00997932	1.63832e-05	0.0276988	1.03984	75.0758	0.00411735	negbinom
ENSG00000154734	ADAMTS1	NK	21	chr21_28212760_G_A_b37	rs436525	-4968	596	0.696538	0.176436	0.0382471	7.58531e-06	0.0251489	1.05171	210.724	0.16091	negbinom
ENSG00000156253	RWDD2B	NK	21	chr21_30339120_C_A_b37	rs34191159	-52579	304	0.154786	0.170671	0.0332884	4.29535e-07	0.00160228	0.911312	44.6604	0.00755059	negbinom
ENSG00000156261	CCT8	NK	21	chr21_30375159_A_C_b37	rs73190197	-70959	208	0.105906	0.226417	0.0156558	1.09662e-40	1.93127e-34	1.02906	28.4078	0.0232974	negbinom
ENSG00000156299	TIAM1	NK	21	chr21_32724413_C_T_b37	rs9980047	-207877	523	0.733707	0.365729	0.0556676	3.954e-10	4.84285e-06	1.02569	131.286	0.320589	negbinom
ENSG00000166979	EVA1C	NK	21	chr21_33776646_T_A_b37	rs9305503	-7704	550	0.280041	-0.275698	0.0288657	3.64812e-19	7.65558e-14	1.00881	81.7333	0.0828008	negbinom
ENSG00000243646	IL10RB	NK	21	chr21_34573583_C_T_b37	rs2834137	-65080	295	0.150204	0.115962	0.0235012	6.76671e-07	0.00408522	0.972418	138.5	0.0421263	negbinom
ENSG00000142166	IFNAR1	NK	21	chr21_34681116_G_A_b37	rs2007849	-15618	536	0.727088	0.0957402	0.020716	6.83129e-06	0.0251631	1.02774	112.157	0.0203934	negbinom
ENSG00000142188	TMEM50B	NK	21	chr21_34811835_C_T_b37	rs6517172	-40483	920	0.468432	-0.155956	0.0133674	1.87236e-27	9.55667e-22	1.00038	137.906	0.0333256	negbinom
ENSG00000237945	LINC00649	NK	21	chr21_35325713_G_A_b37	rs56019574	37875	529	0.269348	0.177373	0.0374596	9.92986e-07	0.00498484	1.04403	86.3625	0.212678	negbinom
ENSG00000243927	MRPS6	NK	21	chr21_35362848_G_A_b37	rs111783124	-82676	224	0.114053	0.0904789	0.0171196	9.79647e-08	0.000411612	1.01473	135.532	0.0319399	negbinom
ENSG00000185808	PIGP	NK	21	chr21_38444995_A_G_b37	rs7280542	-475	677	0.655295	-0.156499	0.0173428	4.47873e-18	5.37912e-13	0.996259	111.643	0.0250262	negbinom
ENSG00000183486	MX2	NK	21	chr21_42742212_C_A_b37	rs398800	8342	593	0.698065	-0.225276	0.0267786	3.24445e-16	8.57397e-10	0.944182	129.834	0.116069	negbinom
ENSG00000157601	MX1	NK	21	chr21_42798173_A_C_b37	rs464138	5942	820	0.417515	-0.242414	0.0325409	5.5939e-13	0.00017969	0.827439	37.0095	0.342833	negbinom
ENSG00000160194	NDUFV3	NK	21	chr21_44318204_T_A_b37	rs78926712	18450	137	0.0697556	-0.161068	0.0311477	6.03763e-07	0.00335826	1.04541	159.978	0.0273709	negbinom
ENSG00000160209	PDXK	NK	21	chr21_45152500_G_A_b37	rs2276528	13525	303	0.154277	0.239888	0.02446	6.86451e-21	1.53645e-15	1.01979	85.3943	0.0439968	negbinom
ENSG00000160213	CSTB	NK	21	chr21_45201832_G_A_b37	rs35285321	5506	606	0.308554	-0.140515	0.00918391	7.36521e-42	8.45819e-36	1.01193	126.158	0.0238801	negbinom
ENSG00000160221	C21orf33	NK	21	chr21_45605272_C_G_b37	rs35430306	51785	188	0.095723	0.0973717	0.021998	9.15152e-06	0.0210416	1.06619	128.838	0.0252434	negbinom
ENSG00000225331	AP001055.6	NK	21	chr21_45490684_G_A_b37	rs35985715	-89275	348	0.177189	-0.395555	0.0592796	8.15578e-11	1.45484e-06	1.02608	105.351	0.121875	negbinom
ENSG00000227039	ITGB2-AS1	NK	21	chr21_46349031_T_C_b37	rs9983174	8065	892	0.454175	0.118055	0.0172327	2.44977e-11	6.70637e-07	1.02406	152.554	0.060124	negbinom
ENSG00000160255	ITGB2	NK	21	chr21_46328099_T_C_b37	rs760462	-23805	322	0.836049	-0.265553	0.0098803	1.2291e-103	7.41861e-97	1.03663	153.908	0.041017	negbinom
ENSG00000197381	ADARB1	NK	21	chr21_46493753_A_G_b37	rs8131990	-15	663	0.662424	-0.170638	0.0347515	1.37349e-06	0.00996713	0.971756	198.086	0.104519	negbinom
ENSG00000182871	COL18A1	NK	21	chr21_46899119_C_T_b37	rs9977482	74067	483	0.245927	-0.378978	0.0512683	2.4914e-12	1.50063e-07	0.956685	160.871	0.1213	negbinom
ENSG00000142156	COL6A1	NK	21	chr21_47373476_T_C_b37	rs2776403	-28175	647	0.67057	-0.612353	0.136845	6.61224e-06	0.0434601	0.999643	53.0778	0.456473	negbinom
ENSG00000142173	COL6A2	NK	21	chr21_47450856_C_T_b37	rs2839085	-67155	291	0.148167	0.154396	0.0299301	1.46805e-07	0.00170025	1.00228	75.9053	0.143929	negbinom
ENSG00000160284	SPATC1L	NK	21	chr21_47603995_A_G_b37	rs62215189	-395	502	0.255601	-0.389633	0.0323655	7.72634e-27	4.03745e-22	1.06006	79.3138	0.128162	negbinom
ENSG00000160285	LSS	NK	21	chr21_47823229_G_T_b37	rs2066932	174491	604	0.307536	0.200552	0.0271809	9.38447e-13	4.87101e-08	1.00871	77.2698	0.0592004	negbinom
ENSG00000239415	AP001469.9	NK	21	chr21_47637760_C_T_b37	rs2839154	-36287	868	0.441955	-0.345823	0.0606099	1.92882e-08	0.000369936	1.01112	54.6475	0.087268	negbinom
ENSG00000182362	YBEY	NK	21	chr21_47726332_C_G_b37	rs62224180	20081	372	0.810591	-0.27758	0.0192579	8.44334e-41	6.54299e-33	1.02479	42.2353	0.0598285	negbinom
ENSG00000160299	PCNT	NK	21	chr21_47960493_T_C_b37	rs9306156	216457	660	0.336049	0.153108	0.0198467	7.83737e-14	5.34071e-09	1.03082	59.9437	0.0220447	negbinom
ENSG00000160305	DIP2A	NK	21	chr21_47960493_T_C_b37	rs9306156	81681	660	0.336049	0.549039	0.0134157	2.30457e-139	2.90714e-127	1.00441	73.7875	0.175875	negbinom
ENSG00000160307	S100B	NK	21	chr21_47960493_T_C_b37	rs9306156	-64628	660	0.336049	1.91037	0.0479558	8.226e-86	3.53012e-71	0.957578	28.0252	1.89457	negbinom
ENSG00000160310	PRMT2	NK	21	chr21_47960493_T_C_b37	rs9306156	-94586	660	0.336049	0.379423	0.00890668	1.19116e-145	3.58372e-128	0.958261	36.0538	0.0886532	negbinom
ENSG00000131100	ATP6V1E1	NK	22	chr22_18068785_A_G_b37	rs5746439	-42799	412	0.209776	-0.0607791	0.0132899	6.82641e-06	0.0276988	1.0398	231.915	0.013342	negbinom
ENSG00000243156	MICAL3	NK	22	chr22_18484060_A_G_b37	rs58845524	-23265	976	0.503055	-0.22948	0.0336433	4.66502e-11	3.64506e-07	1.08002	135.361	0.0334266	negbinom
ENSG00000183628	DGCR6	NK	22	chr22_18893238_G_A_b37	rs372579	-303	725	0.630855	0.178062	0.035374	8.77781e-07	0.00427697	1.00393	84.3466	0.0538928	negbinom
ENSG00000100075	SLC25A1	NK	22	chr22_19189706_T_C_b37	rs2854643	23363	704	0.641548	-0.251194	0.0169955	2.07956e-38	1.59308e-32	1.04138	57.9008	0.0472703	negbinom
ENSG00000184058	TBX1	NK	22	chr22_19750773_T_C_b37	rs41298814	6547	434	0.220978	0.405368	0.0691339	4.2152e-09	5.11928e-05	1.05072	146.14	0.141585	negbinom
ENSG00000184068	RP5-821D11.7	NK	22	chr22_42247360_G_A_b37	rs2413660	16691	843	0.429226	-0.202009	0.0291125	7.74494e-12	1.27813e-07	0.99931	35.3564	0.0866844	negbinom
ENSG00000183172	SMDT1	NK	22	chr22_42466950_C_T_b37	rs133377	-8745	630	0.679226	0.209116	0.00742727	5.39744e-88	1.25645e-76	0.966711	47.7373	0.0229942	negbinom
ENSG00000184983	NDUFA6	NK	22	chr22_42807216_G_C_b37	rs7292416	320257	105	0.0534623	0.11108	0.0155871	2.44231e-12	5.77397e-08	1.00843	46.7244	0.00797064	negbinom
ENSG00000189306	RRP7A	NK	22	chr22_42946371_C_T_b37	rs136988	30563	342	0.174134	0.1602	0.019416	2.54757e-16	1.54804e-11	1.08329	46.9243	0.0536704	negbinom
ENSG00000100266	PACSIN2	NK	22	chr22_43332516_T_C_b37	rs738389	-78635	825	0.579939	-0.101595	0.0227399	1.01229e-05	0.0366516	1.02927	142.446	0.0165391	negbinom
ENSG00000100300	TSPO	NK	22	chr22_43550055_T_C_b37	rs138910	2535	505	0.742872	-0.108776	0.00902469	7.87587e-30	1.71634e-23	1.0101	116.413	0.0207419	negbinom
ENSG00000188677	PARVB	NK	22	chr22_44424108_C_T_b37	rs6006622	29017	792	0.596741	-0.325528	0.0342572	1.38363e-19	4.36006e-13	1.01949	92.086	0.235154	negbinom
ENSG00000188636	LDOC1L	NK	22	chr22_44889997_G_A_b37	rs3747220	-4181	841	0.428208	-0.166991	0.0347914	2.76131e-06	0.0166277	0.995387	424.765	0.107936	negbinom
ENSG00000186654	PRR5	NK	22	chr22_45115484_G_A_b37	rs6007261	50891	457	0.232688	0.0761627	0.0145983	2.12329e-07	0.00234942	1.01128	337.518	0.03269	negbinom
ENSG00000226328	CTA-217C2.1	NK	22	chr22_45533662_G_A_b37	rs9626637	-26000	517	0.263238	-0.180549	0.038155	2.57552e-06	0.0125354	1.12916	197.881	0.0337834	negbinom
ENSG00000100364	KIAA0930	NK	22	chr22_45631165_T_C_b37	rs2294199	-5485	951	0.484216	-0.164554	0.0268283	5.86618e-09	0.000120731	0.980796	301.078	0.0427581	negbinom
ENSG00000100376	FAM118A	NK	22	chr22_45719497_C_G_b37	rs2142552	14648	236	0.879837	-1.11248	0.032601	9.78697e-145	7.93451e-129	0.999217	108.563	0.434494	negbinom
ENSG00000241990	RP6-109B7.3	NK	22	chr22_46451288_G_A_b37	rs57510317	1703	187	0.0952138	0.168137	0.0258234	1.02873e-10	1.25568e-06	1.04385	209.016	0.0338413	negbinom
ENSG00000075234	TTC38	NK	22	chr22_46646162_C_A_b37	rs7291763	-17696	102	0.0519348	0.289597	0.0225114	9.80877e-39	3.75068e-31	1.01947	100.215	0.0433532	negbinom
ENSG00000075240	GRAMD4	NK	22	chr22_47004148_A_G_b37	rs138532	32239	297	0.848778	0.290164	0.0579243	1.27535e-06	0.00629761	1.01778	147.322	0.107634	negbinom
ENSG00000260708	CTA-29F11.1	NK	22	chr22_47158179_G_A_b37	rs12389	-281	716	0.364562	-0.192418	0.0160648	1.1558e-27	9.03912e-22	0.996988	164.428	0.0592058	negbinom
ENSG00000212939	RP1-29C18.10	NK	22	chr22_50051548_T_G_b37	rs5770622	109219	626	0.681263	-0.732791	0.0320378	5.34999e-74	2.41993e-69	1.0566	202.867	0.393866	negbinom
ENSG00000188511	C22orf34	NK	22	chr22_50018639_G_A_b37	rs4524218	-32551	728	0.629328	-0.462968	0.0376044	2.31113e-30	3.73161e-24	1.00858	203.254	0.185107	negbinom
ENSG00000184164	CRELD2	NK	22	chr22_50316835_T_C_b37	rs7410304	5020	372	0.189409	0.0749561	0.0142833	2.17053e-07	0.00138775	1.0395	120.82	0.0239095	negbinom
ENSG00000100427	MLC1	NK	22	chr22_50499964_T_C_b37	rs137919	-24367	611	0.3111	-0.133428	0.0189543	1.27221e-11	4.83546e-07	1.0006	123.506	0.0503356	negbinom
ENSG00000073146	MOV10L1	NK	22	chr22_50605811_G_C_b37	rs12484691	77503	276	0.14053	0.642115	0.141551	4.43277e-06	0.029658	0.985412	78.1422	0.471504	negbinom
ENSG00000170638	TRABD	NK	22	chr22_50656109_A_C_b37	rs55955211	31765	124	0.0631365	-0.0918751	0.0180956	8.62341e-07	0.0051194	1.0933	81.4949	0.0113904	negbinom
ENSG00000205593	DENND6B	NK	22	chr22_50744821_A_G_b37	rs62241216	-20668	956	0.486762	-0.316333	0.046194	9.05617e-12	4.20488e-07	0.981898	131.827	0.00788283	negbinom
ENSG00000100239	PPP6R2	NK	22	chr22_50749197_C_T_b37	rs62241223	-32536	848	0.431772	-0.0824399	0.015636	2.98682e-07	0.00304144	1.01133	87.9776	0.0203065	negbinom
ENSG00000100241	SBF1	NK	22	chr22_50883660_G_A_b37	rs76275199	-29794	156	0.0794297	0.22686	0.0333255	8.43082e-12	3.23382e-07	1.03852	83.0696	0.0630317	negbinom
ENSG00000130487	KLHDC7B	NK	22	chr22_50982457_G_A_b37	rs131781	-4005	665	0.661405	0.132429	0.0280688	3.31436e-06	0.0140291	1.01776	96.3099	0.0611095	negbinom
ENSG00000205559	CHKB-AS1	NK	22	chr22_50808906_T_C_b37	rs141515200	-212549	112	0.0570265	0.475394	0.103091	2.67692e-06	0.013078	1.00299	89.6745	0.170189	negbinom
ENSG00000100299	ARSA	NK	22	chr22_51064416_T_C_b37	rs2071421	-2191	240	0.1222	-0.376507	0.0350556	9.92674e-23	5.00133e-19	1.13783	79.7007	0.0439774	negbinom
ENSG00000079974	RABL2B	NK	22	chr22_51197602_T_A_b37	rs187225588	-24489	123	0.0626273	0.147101	0.0326936	7.01187e-06	0.0161181	0.998264	82.4523	0.0229779	negbinom
ENSG00000185838	GNB1L	NK	22	chr22_19844492_A_G_b37	rs11913285	2030	359	0.18279	0.166333	0.030871	8.45076e-08	0.000415639	1.10092	145.616	0.0363481	negbinom
ENSG00000099889	ARVCF	NK	22	chr22_19990983_A_G_b37	rs73150842	-13348	118	0.0600815	0.291211	0.0482077	1.36085e-09	2.16681e-05	1.03855	137.203	0.0589363	negbinom
ENSG00000128185	DGCR6L	NK	22	chr22_20307256_G_A_b37	rs7235	-347	865	0.440428	-0.0551117	0.00845171	2.76874e-10	4.69305e-06	0.990832	105.016	0.00467016	negbinom
ENSG00000234252	AC007308.6	NK	22	chr22_21068025_C_A_b37	rs6004033	-9310	149	0.0758656	0.490648	0.111716	1.19065e-05	0.0274871	0.999934	93.1106	0.12146	negbinom
ENSG00000099940	SNAP29	NK	22	chr22_21062268_G_T_b37	rs13471	-151003	150	0.0763747	0.374652	0.0243146	7.13094e-44	1.01102e-36	0.997683	85.106	0.0495843	negbinom
ENSG00000230513	THAP7-AS1	NK	22	chr22_21366206_C_T_b37	rs12165467	10031	402	0.204684	-0.379093	0.0376614	8.08079e-21	1.87107e-15	0.989686	70.1363	0.0451573	negbinom
ENSG00000185651	UBE2L3	NK	22	chr22_21917626_C_G_b37	rs131658	13890	363	0.184827	-0.061334	0.00861036	6.58966e-12	5.1551e-08	1.01045	56.9246	0.0085663	negbinom
ENSG00000100023	PPIL2	NK	22	chr22_22028124_G_T_b37	rs3788329	21565	718	0.36558	0.0670483	0.0152899	1.58123e-05	0.0169859	1.03727	67.1228	0.0222776	negbinom
ENSG00000272216	LL22NC03-2H8.5	NK	22	chr22_22598882_A_G_b37	rs5757641	-42704	723	0.368126	0.223583	0.0311088	3.8514e-12	4.82846e-08	0.999841	60.7369	0.17129	negbinom
ENSG00000100218	RTDR1	NK	22	chr22_23510804_C_A_b37	rs5759624	23596	525	0.267312	0.686104	0.110109	4.12184e-10	3.06305e-05	0.946666	66.6143	0.463781	negbinom
ENSG00000186716	BCR	NK	22	chr22_23548713_G_A_b37	rs5996488	26822	522	0.265784	0.1393	0.0229502	2.43e-09	2.24297e-05	1.01386	158.312	0.0463386	negbinom
ENSG00000128322	IGLL1	NK	22	chr22_23984778_G_A_b37	rs71318917	62283	375	0.190937	0.87431	0.132772	1.07338e-10	7.91848e-06	0.956649	91.0534	0.549359	negbinom
ENSG00000189269	C22orf43	NK	22	chr22_23983422_C_T_b37	rs11703537	8914	493	0.251018	0.850498	0.186654	2.57274e-06	0.0099605	1.00021	130.898	0.000215232	negbinom
ENSG00000250479	CHCHD10	NK	22	chr22_23938695_G_A_b37	rs75175995	-171935	417	0.212322	0.084442	0.0192135	1.03525e-05	0.0346416	0.995429	128.5	0.0464875	negbinom
ENSG00000240972	MIF	NK	22	chr22_24266726_T_C_b37	rs5751775	30535	753	0.616599	-0.102908	0.00887886	8.24044e-28	6.03822e-22	1.00124	105.692	0.0313064	negbinom
ENSG00000273295	AP000350.5	NK	22	chr22_24266726_T_C_b37	rs5751775	17471	753	0.616599	0.743601	0.168144	6.71674e-06	0.033492	0.942958	86.0253	0.126877	negbinom
ENSG00000099974	DDTL	NK	22	chr22_24298293_A_C_b37	rs2739344	-10796	767	0.60947	-0.800511	0.0941804	3.9859e-17	5.34466e-12	1.03582	59.5275	0.366217	negbinom
ENSG00000272787	KB-226F1.2	NK	22	chr22_24295805_A_T_b37	rs2739335	-15595	767	0.60947	-0.961474	0.177903	1.79823e-08	0.000256244	0.970403	73.4004	0.000317824	negbinom
ENSG00000099977	DDT	NK	22	chr22_24399364_C_G_b37	rs9608229	76704	789	0.598269	0.0687775	0.00826233	3.31071e-15	2.60936e-10	0.986725	90.1344	0.0128349	negbinom
ENSG00000272955	KB-226F1.1	NK	22	chr22_24334948_A_C_b37	rs5760147	-40614	708	0.360489	-0.723095	0.0779417	1.78259e-19	3.15447e-14	0.999795	74.436	0.201734	negbinom
ENSG00000184674	GSTT1	NK	22	chr22_24334948_A_C_b37	rs5760147	-49732	708	0.360489	-0.83176	0.0365906	7.277e-62	7.43445e-58	1.04359	87.0325	0.411364	negbinom
ENSG00000197077	KIAA1671	NK	22	chr22_25464310_A_G_b37	rs6004417	115613	444	0.226069	0.342593	0.0473208	1.15495e-12	4.02261e-08	1.00005	121.636	0.20922	negbinom
ENSG00000244752	CRYBB2	NK	22	chr22_25846015_A_C_b37	rs9624834	230526	137	0.0697556	2.62508	0.0909688	2.27942e-120	1.87486e-110	0.992684	109.127	3.89868	negbinom
ENSG00000260065	CTA-445C9.15	NK	22	chr22_26921725_A_G_b37	rs4275	723	862	0.4389	0.211472	0.0156754	2.80662e-34	4.4576e-30	1.08113	196.796	0.0383007	negbinom
ENSG00000128294	TPST2	NK	22	chr22_26921725_A_G_b37	rs4275	-70956	862	0.4389	-0.0699951	0.00976438	4.17705e-12	9.52681e-08	1.00648	276.66	0.02671	negbinom
ENSG00000225783	MIAT	NK	22	chr22_27068702_C_A_b37	rs9625066	26310	459	0.233707	0.325853	0.0254091	3.88144e-35	1.92849e-28	1.01184	221.201	0.186883	negbinom
ENSG00000244625	CTA-211A9.5	NK	22	chr22_27117690_A_G_b37	rs5761703	48960	599	0.30499	-0.12909	0.0259895	1.54122e-06	0.0127089	1.02368	224.141	0.0233273	negbinom
ENSG00000183765	CHEK2	NK	22	chr22_29160437_G_A_b37	rs9625564	22027	192	0.0977597	0.275536	0.0635654	1.5308e-05	0.0241492	0.999495	39.9678	0.0397601	negbinom
ENSG00000100219	XBP1	NK	22	chr22_28841839_T_C_b37	rs9625475	-354746	181	0.0921589	0.0754882	0.0163939	3.2937e-06	0.00704259	0.997564	53.4928	0.029727	negbinom
ENSG00000099985	OSM	NK	22	chr22_30471679_G_C_b37	rs757024	-191150	863	0.439409	0.174492	0.0373627	3.92352e-06	0.019255	1.02112	37.6275	0.138576	negbinom
ENSG00000198832	SELM	NK	22	chr22_31507338_A_G_b37	rs11703403	-8717	911	0.536151	0.108573	0.0179922	3.30076e-09	2.73125e-05	0.99929	57.0748	0.0466111	negbinom
ENSG00000198089	SFI1	NK	22	chr22_32095499_G_C_b37	rs8141719	210825	126	0.0641548	0.141179	0.0260588	7.7698e-08	0.000301274	1.00033	45.495	0.015197	negbinom
ENSG00000100225	FBXO7	NK	22	chr22_32860792_C_T_b37	rs9609562	-9871	571	0.290733	-0.0532132	0.010016	2.12599e-07	0.00197591	1.04257	99.5616	0.00920515	negbinom
ENSG00000100348	TXN2	NK	22	chr22_36898674_T_C_b37	rs5756224	20597	782	0.601833	-0.0487781	0.00847642	2.38921e-08	0.000165393	1.03841	186.555	0.00381702	negbinom
ENSG00000100360	IFT27	NK	22	chr22_37155457_A_C_b37	rs129336	-16843	531	0.729633	-0.0834455	0.0181105	5.67265e-06	0.0227229	0.999554	211.675	0.0089189	negbinom
ENSG00000100083	GGA1	NK	22	chr22_38074142_T_C_b37	rs12167604	69661	849	0.432281	0.0548862	0.0118013	3.99122e-06	0.0289531	0.988888	90.4754	0.0310998	negbinom
ENSG00000100097	LGALS1	NK	22	chr22_38457716_C_T_b37	rs5756898	386101	115	0.058554	0.135585	0.0258448	2.77398e-08	0.00112409	0.971977	59.7418	0.069376	negbinom
ENSG00000100106	TRIOBP	NK	22	chr22_38204089_C_T_b37	rs710187	111078	858	0.563136	0.103296	0.0238805	1.83697e-05	0.0376208	1.03709	110.102	0.0098424	negbinom
ENSG00000100116	GCAT	NK	22	chr22_38393608_G_A_b37	rs139893	189696	746	0.620163	-0.418073	0.0801363	2.84077e-07	0.00240297	0.930641	82.4772	0.272801	negbinom
ENSG00000185022	MAFF	NK	22	chr22_38557326_T_C_b37	rs84473	-40563	899	0.457739	0.155331	0.0259228	3.79833e-09	0.0003274	0.980649	29.1565	0.22155	negbinom
ENSG00000221890	NPTXR	NK	22	chr22_39218001_G_A_b37	rs8140217	-21986	359	0.18279	0.310964	0.062544	8.27436e-07	0.00338604	0.992102	109.866	0.126263	negbinom
ENSG00000239713	APOBEC3G	NK	22	chr22_39482809_G_A_b37	rs17537581	45885	193	0.0982688	-0.202115	0.0182705	2.48093e-23	8.49535e-19	1.02817	121.675	0.0416889	negbinom
ENSG00000100298	APOBEC3H	NK	22	chr22_39496744_G_A_b37	rs11914001	3515	234	0.119145	-0.278033	0.0358747	1.95305e-13	1.0185e-08	0.995637	106.32	0.0469101	negbinom
ENSG00000100316	RPL3	NK	22	chr22_39722714_G_C_b37	rs5757617	6320	558	0.284114	-0.0253958	0.00476191	1.70845e-07	0.000934289	1.02948	127.665	0.00887316	negbinom
ENSG00000100321	SYNGR1	NK	22	chr22_39747671_T_A_b37	rs909685	1741	562	0.286151	0.51241	0.0181337	8.92944e-103	4.90641e-93	1.00012	90.9838	0.201325	negbinom
ENSG00000128272	ATF4	NK	22	chr22_39913282_T_G_b37	rs1048310	-2418	592	0.301426	0.0427109	0.0088776	1.98009e-06	0.00715105	1.00752	109.154	0.0138686	negbinom
ENSG00000229999	RP5-1042K10.10	NK	22	chr22_40783780_G_C_b37	rs2294348	-514	376	0.191446	-0.571489	0.0857835	1.69269e-10	6.09993e-07	1.03408	48.3788	0.326593	negbinom
ENSG00000100413	POLR3H	NK	22	chr22_41957610_T_C_b37	rs12484467	17000	375	0.190937	0.149464	0.0286799	2.92522e-07	0.000566902	1.05177	32.6364	0.0197193	negbinom
ENSG00000184208	C22orf46	NK	22	chr22_42201517_A_G_b37	rs74705753	116574	100	0.0509165	0.188848	0.0427262	8.74233e-06	0.0137344	1.00043	32.2683	0.04474	negbinom
ENSG00000167077	MEI1	NK	22	chr22_41986620_A_G_b37	rs74717469	-108883	333	0.169552	0.111739	0.0179242	5.60012e-10	2.37797e-06	1.02794	39.6926	0.018568	negbinom
ENSG00000100147	CCDC134	NK	22	chr22_42152988_A_C_b37	rs17377643	-43695	869	0.442464	-0.264315	0.058651	6.26668e-06	0.0109748	1.00392	29.7766	0.000482787	negbinom
ENSG00000225880	LINC00115	CD4_NC	1	chr1_754503_G_A_b37	rs3115859	-8399	313	0.840631	-0.136542	0.0298561	6.06349e-06	0.00641806	1.03165	37.5533	0.028261	negbinom
ENSG00000188290	HES4	CD4_NC	1	chr1_1021415_A_G_b37	rs3737728	85863	546	0.721996	-0.183936	0.0397156	3.28866e-06	0.0140338	0.90502	33.2691	0.223851	negbinom
ENSG00000187608	ISG15	CD4_NC	1	chr1_949608_G_A_b37	rs1921	805	769	0.391548	0.109211	0.0147336	2.83171e-13	2.76834e-06	0.864952	20.3506	0.0938674	negbinom
ENSG00000186891	TNFRSF18	CD4_NC	1	chr1_1123434_T_A_b37	rs12066716	-18637	324	0.164969	-0.176681	0.0330703	4.36167e-07	0.00191531	1.00034	48.2894	0.198849	negbinom
ENSG00000078808	SDF4	CD4_NC	1	chr1_1217011_A_C_b37	rs1262894	49600	157	0.0799389	-0.0600999	0.014241	3.89425e-05	0.0281332	1.00779	74.9114	0.0111811	negbinom
ENSG00000224051	GLTPD1	CD4_NC	1	chr1_1260733_A_C_b37	rs307346	597	100	0.949084	-0.201832	0.0267455	5.5778e-14	4.99344e-10	1.00025	80.8363	0.0223884	negbinom
ENSG00000169442	CD52	CD4_NC	1	chr1_26624270_C_T_b37	rs11583258	-20178	618	0.314664	-0.0556335	0.00608361	7.09917e-18	1.67934e-13	1.02025	58.8843	0.0159992	negbinom
ENSG00000158062	UBXN11	CD4_NC	1	chr1_26563105_G_A_b37	rs6656716	-81749	711	0.637984	-0.0636198	0.0114719	6.04663e-08	0.000154114	1.01534	66.0021	0.025497	negbinom
ENSG00000176092	AIM1L	CD4_NC	1	chr1_26523000_T_C_b37	rs10902718	-157621	206	0.895112	0.339145	0.0766356	1.40797e-05	0.012137	1.05247	73.9075	0.0886605	negbinom
ENSG00000198830	HMGN2	CD4_NC	1	chr1_26750314_C_T_b37	rs111662457	-48627	563	0.28666	0.0265114	0.00549395	1.69503e-06	0.00269606	1.00031	61.8879	0.00977288	negbinom
ENSG00000142733	MAP3K6	CD4_NC	1	chr1_27701634_G_A_b37	rs41415450	8251	240	0.1222	0.141696	0.0306688	2.53204e-06	0.00439693	0.975826	40.8851	0.073014	negbinom
ENSG00000174950	CD164L2	CD4_NC	1	chr1_27830136_C_A_b37	rs112102359	120266	120	0.0610998	2.09051	0.345531	1.13795e-12	6.18459e-08	0.857739	43.3671	0.000940336	negbinom
ENSG00000158195	WASF2	CD4_NC	1	chr1_27809584_G_A_b37	rs9438522	-7085	169	0.0860489	0.0620063	0.00966183	2.08994e-10	1.19349e-06	0.986481	44.1786	0.00710268	negbinom
ENSG00000130775	THEMIS2	CD4_NC	1	chr1_28221130_C_G_b37	rs6691656	22075	754	0.38391	-0.391039	0.0134981	3.5149e-90	3.4775e-87	1.05502	57.5958	0.0964618	negbinom
ENSG00000117748	RPA2	CD4_NC	1	chr1_28211384_G_A_b37	rs2236074	-29873	762	0.387984	-0.0730838	0.0111874	2.88199e-10	7.17808e-07	1.06611	37.2984	0.0404085	negbinom
ENSG00000158161	EYA3	CD4_NC	1	chr1_28301217_C_T_b37	rs12406483	-113990	500	0.254582	-0.166221	0.0225359	1.59177e-12	1.04251e-08	1.04173	35.4129	0.0659027	negbinom
ENSG00000270605	RP5-1092A3.4	CD4_NC	1	chr1_28506065_G_A_b37	rs1629168	-61899	549	0.279532	-0.238482	0.0265808	4.39754e-17	5.13861e-13	1.01776	42.1197	0.0777117	negbinom
ENSG00000204138	PHACTR4	CD4_NC	1	chr1_28704978_C_T_b37	rs4908411	8864	629	0.320265	-0.112048	0.0118592	2.34758e-19	1.2553e-14	0.999902	53.4565	0.0221413	negbinom
ENSG00000180098	TRNAU1AP	CD4_NC	1	chr1_28870442_C_G_b37	rs6426350	-9155	628	0.319756	0.0429842	0.00959781	9.64719e-06	0.009197	0.999825	43.5892	0.00492989	negbinom
ENSG00000121766	ZCCHC17	CD4_NC	1	chr1_31700412_A_G_b37	rs12087046	-69430	495	0.252037	-0.0504355	0.0115856	1.76526e-05	0.0166312	1.05399	73.9505	0.0157091	negbinom
ENSG00000235790	RP11-73M7.6	CD4_NC	1	chr1_32322733_C_T_b37	rs12565681	213083	670	0.341141	0.663383	0.162485	4.42006e-05	0.0403575	0.917019	51.8505	0.470749	negbinom
ENSG00000184007	PTP4A2	CD4_NC	1	chr1_32412793_A_T_b37	rs79893660	2336	114	0.0580448	0.159539	0.0395665	1.20869e-05	0.0212485	0.948907	47.2577	0.162665	negbinom
ENSG00000162520	SYNC	CD4_NC	1	chr1_33107443_A_G_b37	rs61798931	-61754	236	0.120163	0.185995	0.0210766	9.15044e-19	2.00822e-14	1.0005	38.8952	0.0592931	negbinom
ENSG00000134698	AGO4	CD4_NC	1	chr1_36161383_C_A_b37	rs1333647	-112390	257	0.869145	0.12634	0.0341715	0.000289052	0.0444652	1.018	19.4012	0.045131	negbinom
ENSG00000181817	LSM10	CD4_NC	1	chr1_36938664_C_A_b37	rs3917971	75171	635	0.32332	-0.0590118	0.00992128	6.93997e-09	7.587e-06	1.01122	80.7462	0.0228699	negbinom
ENSG00000116885	OSCP1	CD4_NC	1	chr1_36911913_T_C_b37	rs6662907	-4173	594	0.302444	0.389722	0.076546	5.83047e-07	0.000958881	0.987242	73.1516	0.137975	negbinom
ENSG00000233621	LINC01137	CD4_NC	1	chr1_37939094_C_T_b37	rs6681785	-918	635	0.32332	-0.202238	0.0211431	2.38672e-19	1.04378e-14	1.0285	81.6829	0.0284191	negbinom
ENSG00000163875	MEAF6	CD4_NC	1	chr1_37978773_T_C_b37	rs4653296	-1602	899	0.457739	0.0693572	0.0101412	3.95578e-11	1.64693e-07	1.04461	108.219	0.040957	negbinom
ENSG00000204084	INPP5B	CD4_NC	1	chr1_38453576_A_C_b37	rs10890285	40847	554	0.282077	0.097935	0.0197303	9.57543e-07	0.00228828	1.00003	110.614	0.0253564	negbinom
ENSG00000183386	FHL3	CD4_NC	1	chr1_38461319_C_A_b37	rs61776719	-9959	908	0.537678	-0.31181	0.0191091	1.34072e-45	2.23091e-38	0.972169	141.702	0.0785395	negbinom
ENSG00000174574	AKIRIN1	CD4_NC	1	chr1_39450494_G_A_b37	rs6703339	-6401	802	0.40835	-0.0730073	0.0103923	9.24666e-12	4.28792e-08	1.06213	83.2036	0.0379574	negbinom
ENSG00000168653	NDUFS5	CD4_NC	1	chr1_39474057_A_C_b37	rs4147750	-17933	611	0.3111	-0.076508	0.00322704	8.45353e-77	2.09973e-68	0.986808	96.7569	0.00466919	negbinom
ENSG00000127603	MACF1	CD4_NC	1	chr1_39662602_C_T_b37	rs115236337	115614	117	0.0595723	0.181613	0.0182887	7.35373e-23	1.88703e-17	1.00179	64.3673	0.0221155	negbinom
ENSG00000255103	KIAA0754	CD4_NC	1	chr1_39967223_G_A_b37	rs61779330	91072	424	0.215886	0.152448	0.0361113	2.79314e-05	0.0274113	1.00174	89.6919	0.0606592	negbinom
ENSG00000182109	RP11-69E11.4	CD4_NC	1	chr1_40223128_T_C_b37	rs3820618	211269	248	0.126273	0.596505	0.0298962	6.62261e-67	1.91893e-58	1.00623	50.8318	0.157983	negbinom
ENSG00000090621	PABPC4	CD4_NC	1	chr1_40035928_G_T_b37	rs3768321	-6534	363	0.184827	-0.0764807	0.0122531	1.55478e-09	4.03471e-06	1.01362	99.5514	0.0312334	negbinom
ENSG00000116983	HPCAL4	CD4_NC	1	chr1_40140121_G_A_b37	rs784601	-17240	883	0.449593	0.277281	0.0232643	1.52996e-28	9.07548e-23	0.992668	74.8336	0.0948176	negbinom
ENSG00000084072	PPIE	CD4_NC	1	chr1_40226046_G_A_b37	rs12094291	68192	701	0.356925	-0.0841751	0.00876093	2.75273e-19	2.17587e-15	1.07011	73.7601	0.0166219	negbinom
ENSG00000043514	TRIT1	CD4_NC	1	chr1_40299821_A_G_b37	rs60463327	-49362	99	0.0504073	0.187362	0.0421575	9.23073e-06	0.0128859	1.02593	97.2381	0.0211879	negbinom
ENSG00000131238	PPT1	CD4_NC	1	chr1_40565508_A_G_b37	rs7524958	2133	264	0.86558	0.0934862	0.0128554	6.79046e-12	1.14548e-07	0.985512	90.0714	0.0230445	negbinom
ENSG00000259943	RP1-39G22.7	CD4_NC	1	chr1_40721908_T_C_b37	rs9326050	-1731	962	0.489817	-0.100417	0.017012	5.51687e-09	1.30626e-05	1.05323	99.0526	0.040632	negbinom
ENSG00000238287	RP11-656D10.3	CD4_NC	1	chr1_40959506_G_T_b37	rs11208254	-14827	619	0.315173	-0.523242	0.0531108	2.72394e-20	1.22953e-15	0.989817	148.273	0.170655	negbinom
ENSG00000117010	ZNF684	CD4_NC	1	chr1_41023391_C_T_b37	rs2362431	26158	367	0.186864	-0.235748	0.0392654	4.81903e-09	1.83561e-05	1.05413	104.414	0.0417228	negbinom
ENSG00000272145	NFYC-AS1	CD4_NC	1	chr1_41192888_G_T_b37	rs12409109	35150	418	0.212831	0.253407	0.0333719	2.19292e-13	5.04813e-09	1.0118	100.919	0.050014	negbinom
ENSG00000235358	RP11-399E6.1	CD4_NC	1	chr1_41558595_T_C_b37	rs144485091	-149450	216	0.10998	2.00788	0.443846	6.46449e-08	0.00552471	0.809678	26.8645	0.00178836	negbinom
ENSG00000127124	HIVEP3	CD4_NC	1	chr1_42363275_C_T_b37	rs783629	-138321	906	0.538697	-0.302813	0.0176118	1.67763e-51	4.73984e-44	1.00037	37.5748	0.0876702	negbinom
ENSG00000127125	PPCS	CD4_NC	1	chr1_42912151_C_T_b37	rs7554429	-9637	659	0.33554	0.0348635	0.0085981	5.77894e-05	0.034577	0.986842	52.0758	0.0168177	negbinom
ENSG00000186409	CCDC30	CD4_NC	1	chr1_42915973_T_C_b37	rs17379185	-13028	273	0.139002	0.126321	0.0288307	1.47481e-05	0.0151107	0.993434	36.9271	0.00760289	negbinom
ENSG00000164008	C1orf50	CD4_NC	1	chr1_43232807_C_G_b37	rs3738504	-133	798	0.593686	-0.0664516	0.0128233	2.96835e-07	0.000663432	0.98263	72.2055	0.0154581	negbinom
ENSG00000177868	CCDC23	CD4_NC	1	chr1_43297082_T_G_b37	rs17386017	14128	600	0.305499	0.0613861	0.00904471	3.16657e-11	1.95649e-07	1.0318	62.8239	0.0130034	negbinom
ENSG00000227533	SLC2A1-AS1	CD4_NC	1	chr1_43412455_C_T_b37	rs900835	-12265	326	0.165988	0.457331	0.0451389	7.12964e-22	2.2587e-16	0.97433	56.3772	0.138215	negbinom
ENSG00000186973	FAM183A	CD4_NC	1	chr1_43649336_T_C_b37	rs75528102	38512	103	0.052444	1.59843	0.36287	2.48001e-06	0.0161754	0.890821	29.3493	1.76597	negbinom
ENSG00000159479	MED8	CD4_NC	1	chr1_43841744_T_C_b37	rs11587504	-13735	760	0.386965	-0.0711836	0.016041	1.16314e-05	0.0184798	1.03273	47.2063	0.0419542	negbinom
ENSG00000178922	HYI	CD4_NC	1	chr1_43826099_A_G_b37	rs2069385	-93561	140	0.0712831	0.152467	0.0254761	2.34152e-09	1.77914e-05	1.00756	43.4193	0.0229523	negbinom
ENSG00000178028	DMAP1	CD4_NC	1	chr1_44702623_C_T_b37	rs10890294	23496	588	0.299389	0.0676648	0.00985197	1.15822e-11	9.5184e-08	0.986931	121.331	0.00823475	negbinom
ENSG00000198520	C1orf228	CD4_NC	1	chr1_45204967_G_C_b37	rs7555065	64582	743	0.37831	-0.0843882	0.00909665	1.52927e-18	7.32619e-14	1.00741	64.4494	0.0283009	negbinom
ENSG00000142937	RPS8	CD4_NC	1	chr1_45241285_C_G_b37	rs12120833	362	292	0.148676	-0.0830332	0.00553876	1.42434e-39	5.16435e-37	1.10384	84.9033	0.00899994	negbinom
ENSG00000142959	BEST4	CD4_NC	1	chr1_45296752_C_T_b37	rs2295998	43375	357	0.181772	0.208658	0.0510247	4.21093e-05	0.0373277	1.01926	72.8569	0.000455797	negbinom
ENSG00000162415	ZSWIM5	CD4_NC	1	chr1_45639768_A_G_b37	rs3009968	-132113	543	0.276477	-0.302759	0.0710552	1.8961e-05	0.0104938	0.949792	36.6756	9.74412e-05	negbinom
ENSG00000132781	MUTYH	CD4_NC	1	chr1_45850319_T_C_b37	rs12739418	44177	925	0.470978	0.0833925	0.0118936	1.71743e-11	6.70374e-08	0.990093	34.8604	0.00638751	negbinom
ENSG00000070759	TESK2	CD4_NC	1	chr1_45798555_T_C_b37	rs3219487	-158317	195	0.900713	-0.171133	0.0398827	2.06038e-05	0.010376	0.993328	29.8758	0.00910756	negbinom
ENSG00000236624	CCDC163P	CD4_NC	1	chr1_45985760_G_A_b37	rs6688516	20009	666	0.660896	-0.837077	0.028848	1.15974e-96	1.54824e-92	1.04675	27.3404	0.413748	negbinom
ENSG00000197429	IPP	CD4_NC	1	chr1_46219376_C_T_b37	rs11211173	3054	596	0.303462	-0.137975	0.0196325	5.87365e-12	2.79783e-08	1.00742	28.2002	0.0238303	negbinom
ENSG00000171357	LURAP1	CD4_NC	1	chr1_46732948_C_G_b37	rs28363229	63942	365	0.185845	1.09968	0.103651	1.11744e-26	1.60997e-20	0.985237	29.8883	0.482123	negbinom
ENSG00000173660	UQCRH	CD4_NC	1	chr1_46774783_A_G_b37	rs41292543	5480	185	0.0941955	-0.0840463	0.00513316	1.5729e-45	1.36452e-36	0.926611	58.4801	0.00284381	negbinom
ENSG00000117481	NSUN4	CD4_NC	1	chr1_46815091_C_T_b37	rs5013329	9242	566	0.288187	0.19853	0.02147	4.49436e-19	2.18987e-14	0.987353	57.5398	0.0373696	negbinom
ENSG00000117480	FAAH	CD4_NC	1	chr1_46728913_A_G_b37	rs12137934	-131024	570	0.290224	0.361581	0.0460607	1.97856e-14	1.30269e-08	0.937637	32.4648	0.266819	negbinom
ENSG00000159658	EFCAB14	CD4_NC	1	chr1_47187073_T_G_b37	rs4097354	2249	488	0.751527	0.0512414	0.0121883	3.54313e-05	0.0321139	1.00369	63.4734	0.0267877	negbinom
ENSG00000162368	CMPK1	CD4_NC	1	chr1_47783966_C_G_b37	rs9436430	-15503	358	0.182281	0.052078	0.0127115	4.266e-05	0.0213787	1.06297	93.6455	0.0422244	negbinom
ENSG00000162373	BEND5	CD4_NC	1	chr1_49219560_C_T_b37	rs11578117	-23081	119	0.0605906	-0.295405	0.0529262	9.18232e-08	0.000187714	1.07717	41.3842	0.0331965	negbinom
ENSG00000272175	RP4-657D16.6	CD4_NC	1	chr1_52023749_A_G_b37	rs11582780	-242951	672	0.342159	0.447443	0.116232	0.00011392	0.047519	0.994407	36.8229	0.059392	negbinom
ENSG00000154222	CC2D1B	CD4_NC	1	chr1_53027908_C_T_b37	rs72905646	196043	205	0.104379	0.149075	0.0260544	1.95167e-08	4.50207e-05	1.01298	35.734	0.0132923	negbinom
ENSG00000134744	ZCCHC11	CD4_NC	1	chr1_52667469_T_C_b37	rs638626	-351690	214	0.891039	-0.0428544	0.0111019	0.000123034	0.0459567	1.0133	32.3604	0.00991101	negbinom
ENSG00000116157	GPX7	CD4_NC	1	chr1_53067586_T_C_b37	rs6588431	-458	803	0.591141	-0.0957095	0.0133464	2.91823e-12	8.3468e-09	1.02805	46.2156	0.0287999	negbinom
ENSG00000182183	FAM159A	CD4_NC	1	chr1_53087223_A_G_b37	rs7542705	-11793	208	0.105906	0.0654524	0.0139515	3.10443e-06	0.00270866	1.03295	46.0006	0.00978022	negbinom
ENSG00000121310	ECHDC2	CD4_NC	1	chr1_53392908_A_G_b37	rs1242331	24	661	0.663442	0.033809	0.00823306	5.29089e-05	0.044419	1.0066	82.9572	0.00851955	negbinom
ENSG00000162384	C1orf123	CD4_NC	1	chr1_53635011_A_T_b37	rs3125251	-51278	557	0.716395	-0.0520458	0.00924064	3.22402e-08	0.000113677	0.955611	109.631	0.00982911	negbinom
ENSG00000256407	RP11-446E24.4	CD4_NC	1	chr1_54607157_G_A_b37	rs671539	-58589	327	0.833503	-1.18834	0.256288	1.03276e-06	0.00778115	0.952306	64.9084	0.167854	negbinom
ENSG00000162409	PRKAA2	CD4_NC	1	chr1_56648205_C_A_b37	rs56907491	-462790	251	0.1278	2.17016	0.544492	1.64914e-06	0.025719	0.839954	38.123	0.00189806	negbinom
ENSG00000272226	RP11-63G10.3	CD4_NC	1	chr1_59042388_C_G_b37	rs1062964	-236626	106	0.0539715	1.58474	0.397795	1.18784e-05	0.0359046	0.873657	63.7728	0.00038163	negbinom
ENSG00000242485	MRPL20	CD4_NC	1	chr1_1329421_G_A_b37	rs35035339	-13272	229	0.116599	0.0743155	0.0114155	1.13956e-10	3.64594e-07	1.01881	70.6126	0.0161704	negbinom
ENSG00000215915	ATAD3C	CD4_NC	1	chr1_1430584_T_C_b37	rs904586	45515	166	0.0845214	0.201887	0.0474621	1.92329e-05	0.0137384	0.990146	91.8575	0.0699761	negbinom
ENSG00000197530	MIB2	CD4_NC	1	chr1_1562895_C_T_b37	rs12735861	12100	837	0.573829	-0.0746626	0.00778186	9.04306e-20	4.41841e-15	1.01861	49.9045	0.0117178	negbinom
ENSG00000189409	MMP23B	CD4_NC	1	chr1_1619767_C_T_b37	rs9442411	52293	402	0.204684	-0.150929	0.0376484	6.73314e-05	0.0460778	1.05325	53.3795	0.0311343	negbinom
ENSG00000008128	CDK11A	CD4_NC	1	chr1_1619541_G_A_b37	rs28487995	-36225	402	0.204684	-0.0580932	0.0108252	1.76541e-07	0.000339543	1.07551	42.8639	0.0231673	negbinom
ENSG00000231050	RP1-140A9.1	CD4_NC	1	chr1_1724366_G_A_b37	rs34645159	-98544	979	0.498473	0.556015	0.0629366	1.50027e-17	5.96221e-13	0.99925	108.034	0.188263	negbinom
ENSG00000233542	RP11-547D24.1	CD4_NC	1	chr1_2329212_G_A_b37	rs4648838	382243	116	0.0590631	1.70967	0.368517	1.67281e-07	0.00169632	0.927424	53.4497	0.00101337	negbinom
ENSG00000269554	AL590822.2	CD4_NC	1	chr1_2133052_G_T_b37	rs2480709	11815	784	0.399185	-0.194338	0.0449459	2.18934e-05	0.0322557	1.03208	85.8727	0.133676	negbinom
ENSG00000162585	C1orf86	CD4_NC	1	chr1_2110848_T_G_b37	rs11587831	-33311	427	0.217413	-0.105999	0.00752552	3.31259e-36	9.47624e-32	1.0448	120.09	0.0111383	negbinom
ENSG00000203301	AL590822.1	CD4_NC	1	chr1_2141866_C_T_b37	rs400132	-3754	575	0.29277	0.278156	0.0666024	2.93634e-05	0.0437434	0.972281	96.3096	0.166539	negbinom
ENSG00000157916	RER1	CD4_NC	1	chr1_2292653_A_C_b37	rs6674705	-30614	155	0.0789206	-0.0638243	0.0144937	1.62701e-05	0.0218342	1.02324	117.772	0.0140559	negbinom
ENSG00000149527	PLCH2	CD4_NC	1	chr1_2352146_C_T_b37	rs12731309	-5273	371	0.1889	0.226762	0.0346437	1.4773e-10	7.98514e-07	1.09165	100.457	0.0496076	negbinom
ENSG00000157881	PANK4	CD4_NC	1	chr1_2441358_T_C_b37	rs2494620	-16681	436	0.221996	-0.165951	0.0251041	1.28818e-10	1.28684e-06	1.02523	102.99	0.0413716	negbinom
ENSG00000132849	INADL	CD4_NC	1	chr1_62640674_C_T_b37	rs2457820	432525	528	0.731161	0.0743916	0.0126682	8.9809e-09	5.84485e-05	1.01228	142.901	0.0207011	negbinom
ENSG00000142856	ITGB3BP	CD4_NC	1	chr1_64069495_G_A_b37	rs855316	10103	610	0.689409	-0.215965	0.0131214	9.92611e-50	1.03555e-44	1.04858	89.9465	0.0524914	negbinom
ENSG00000116678	LEPR	CD4_NC	1	chr1_65908473_A_C_b37	rs9436746	22225	778	0.60387	-0.237674	0.0523852	6.54179e-06	0.00836896	1.02851	69.7917	0.215661	negbinom
ENSG00000213625	LEPROT	CD4_NC	1	chr1_65885569_G_C_b37	rs1327118	-701	921	0.468941	0.137196	0.0102514	2.89184e-34	3.57649e-29	1.03134	67.9067	0.0297849	negbinom
ENSG00000033122	LRRC7	CD4_NC	1	chr1_70091682_T_C_b37	rs7531826	57601	769	0.608452	-0.153992	0.0256172	3.69037e-09	1.24379e-05	1.04139	78.6007	0.0996868	negbinom
ENSG00000066557	LRRC40	CD4_NC	1	chr1_71137936_C_T_b37	rs951353	466633	142	0.0723014	-0.175123	0.0405775	3.43127e-05	0.039582	0.999199	63.2496	0.0644121	negbinom
ENSG00000197568	HHLA3	CD4_NC	1	chr1_70853084_G_A_b37	rs111723337	32596	378	0.192464	-0.160771	0.0213567	6.95353e-13	4.47891e-09	1.03886	58.5151	0.0216291	negbinom
ENSG00000162620	LRRIQ3	CD4_NC	1	chr1_74682253_A_T_b37	rs524306	18382	967	0.492363	-0.420879	0.0305139	1.12605e-35	5.11906e-30	0.999599	57.8914	0.115917	negbinom
ENSG00000254685	FPGT	CD4_NC	1	chr1_74666729_C_T_b37	rs12753370	2833	129	0.0656823	0.230227	0.0526749	1.42767e-05	0.0128183	0.976801	70.1457	0.071418	negbinom
ENSG00000178965	C1orf173	CD4_NC	1	chr1_75220038_C_T_b37	rs61790740	80616	106	0.0539715	1.71567	0.469683	3.55623e-05	0.0469874	0.853918	27.4168	0.00165116	negbinom
ENSG00000272864	RP11-17E13.2	CD4_NC	1	chr1_75178360_C_T_b37	rs7522428	13343	481	0.755092	-0.58464	0.140692	3.10103e-05	0.0244926	0.967907	50.309	0.147517	negbinom
ENSG00000116791	CRYZ	CD4_NC	1	chr1_75195243_T_C_b37	rs1465483	-3849	648	0.670061	-0.347817	0.0219923	9.10141e-46	5.19391e-41	1.03116	54.8597	0.137372	negbinom
ENSG00000137968	SLC44A5	CD4_NC	1	chr1_75855910_G_A_b37	rs1249827	-220891	948	0.517312	-0.859783	0.0847324	1.8156e-21	3.96627e-17	1.02686	46.1039	0.929066	negbinom
ENSG00000137955	RABGGTB	CD4_NC	1	chr1_76167040_C_T_b37	rs7551136	-84839	796	0.594705	0.0420373	0.00975786	1.94595e-05	0.0175713	1.0136	50.0003	0.0198635	negbinom
ENSG00000184005	ST6GALNAC3	CD4_NC	1	chr1_76646657_G_A_b37	rs7534087	106253	399	0.203157	-0.449513	0.0875246	4.89188e-07	0.00153685	0.994381	87.6257	0.22483	negbinom
ENSG00000142892	PIGK	CD4_NC	1	chr1_77834140_T_C_b37	rs72641177	149025	442	0.225051	0.0737708	0.0173314	2.07217e-05	0.0270489	1.01996	73.2927	0.0441955	negbinom
ENSG00000154027	AK5	CD4_NC	1	chr1_77822171_A_G_b37	rs61783073	74435	321	0.163442	-0.0942726	0.0165694	4.41074e-08	0.000164963	0.981181	95.311	0.0474943	negbinom
ENSG00000162614	NEXN	CD4_NC	1	chr1_78542753_T_C_b37	rs501935	188555	502	0.255601	-0.33174	0.0493042	1.85358e-10	1.91664e-06	1.00001	44.0423	0.201271	negbinom
ENSG00000162613	FUBP1	CD4_NC	1	chr1_78450517_C_A_b37	rs34517439	5723	238	0.121181	-0.120567	0.0122623	4.81596e-20	2.1195e-15	1.0362	33.9055	0.00897614	negbinom
ENSG00000273338	RP11-386I14.4	CD4_NC	1	chr1_78353067_G_A_b37	rs58404594	-117171	99	0.0504073	-0.24658	0.0431176	4.15836e-07	0.000906089	0.951911	54.2951	0.151392	negbinom
ENSG00000174021	GNG5	CD4_NC	1	chr1_84928736_G_A_b37	rs6666572	-43512	193	0.0982688	0.0838695	0.0147264	1.21553e-08	4.69278e-05	0.999429	83.0206	0.027088	negbinom
ENSG00000171517	LPAR3	CD4_NC	1	chr1_85359097_G_A_b37	rs12036135	201	515	0.26222	0.682534	0.0974734	6.31312e-12	3.02408e-07	0.942763	84.0853	0.706694	negbinom
ENSG00000055732	MCOLN3	CD4_NC	1	chr1_85464736_C_G_b37	rs3850429	-49446	558	0.284114	-0.207976	0.036917	6.89033e-08	0.000331062	1.03887	92.1911	0.234348	negbinom
ENSG00000097096	SYDE2	CD4_NC	1	chr1_85666156_T_G_b37	rs12121540	-573	480	0.244399	0.175818	0.0287887	2.54137e-09	1.70776e-05	1.06064	101.531	0.051995	negbinom
ENSG00000117174	ZNHIT6	CD4_NC	1	chr1_86185379_C_T_b37	rs11161664	11263	844	0.429735	0.0802212	0.0103252	6.09497e-14	1.04535e-09	1.07069	56.2791	0.0161981	negbinom
ENSG00000122417	ODF2L	CD4_NC	1	chr1_86867865_A_G_b37	rs12130284	5842	678	0.345214	-0.0519734	0.00943804	8.54307e-08	0.000364315	0.999156	51.6528	0.0296868	negbinom
ENSG00000261737	RP4-612B15.3	CD4_NC	1	chr1_87169118_T_C_b37	rs61802920	-1027	211	0.107434	-0.325238	0.0606588	1.83017e-07	0.000331881	1.04385	66.7904	0.0529383	negbinom
ENSG00000097033	SH3GLB1	CD4_NC	1	chr1_87273083_G_A_b37	rs111571748	102824	174	0.0885947	0.158278	0.0176552	8.32911e-19	1.74958e-14	1.05394	55.2865	0.0268128	negbinom
ENSG00000213516	RBMXL1	CD4_NC	1	chr1_89457930_C_G_b37	rs6428489	-713	850	0.43279	-0.0843947	0.0151858	6.59422e-08	0.00017178	1.00043	47.267	0.0428294	negbinom
ENSG00000117226	GBP3	CD4_NC	1	chr1_89503665_G_A_b37	rs4656083	15088	890	0.453157	0.114506	0.013507	2.03385e-16	1.91081e-12	1.0449	46.4958	0.0338548	negbinom
ENSG00000117228	GBP1	CD4_NC	1	chr1_89522646_G_C_b37	rs1048425	-8397	407	0.79277	0.0975869	0.0191143	8.91303e-07	0.00193017	0.999716	51.1282	0.0879344	negbinom
ENSG00000213512	GBP7	CD4_NC	1	chr1_89648082_G_A_b37	rs495163	6359	940	0.521385	1.04374	0.0330443	3.80168e-94	1.88226e-92	1.04925	62.8525	0.620186	negbinom
ENSG00000237568	RP4-620F22.2	CD4_NC	1	chr1_89867883_C_A_b37	rs6672825	141618	143	0.0728106	1.74845	0.436455	3.41334e-06	0.0162624	0.89628	18.5317	0.00110392	negbinom
ENSG00000154451	GBP5	CD4_NC	1	chr1_89742521_T_C_b37	rs55870241	3977	878	0.552953	-0.231821	0.0142989	7.01568e-47	5.17147e-41	1.04156	43.3367	0.0900626	negbinom
ENSG00000171492	LRRC8D	CD4_NC	1	chr1_90343946_T_C_b37	rs2816856	57373	661	0.336558	0.0853032	0.0184609	4.50557e-06	0.00747971	0.999631	88.9745	0.0409962	negbinom
ENSG00000097046	CDC7	CD4_NC	1	chr1_91987034_C_T_b37	rs6688261	20626	931	0.474033	-0.212066	0.0330462	4.3737e-10	3.99812e-06	1.01031	102.204	0.0810868	negbinom
ENSG00000172031	EPHX4	CD4_NC	1	chr1_92490466_T_G_b37	rs74101089	-5073	134	0.0682281	0.900363	0.189166	8.71508e-07	0.0028145	0.952076	68.478	0.0292529	negbinom
ENSG00000117505	DR1	CD4_NC	1	chr1_93847420_A_G_b37	rs1426318	35975	698	0.644603	-0.0732282	0.0111006	1.08045e-10	2.58127e-07	1.01997	51.7658	0.033927	negbinom
ENSG00000137942	FNBP1L	CD4_NC	1	chr1_94006199_A_G_b37	rs237439	92511	757	0.614562	-0.260112	0.0529196	1.04135e-06	0.00125283	1.02822	46.8498	0.0507275	negbinom
ENSG00000152078	TMEM56	CD4_NC	1	chr1_95615239_G_A_b37	rs17408867	32345	223	0.113544	0.705655	0.131292	4.03007e-08	0.000234639	0.986801	82.2291	0.000210595	negbinom
ENSG00000232878	DPYD-AS1	CD4_NC	1	chr1_97678225_G_A_b37	rs113589535	116746	132	0.0672098	1.91773	0.466441	3.0761e-06	0.0207413	0.886396	25.4077	0.00073752	negbinom
ENSG00000137992	DBT	CD4_NC	1	chr1_100558335_T_G_b37	rs6660765	-157055	184	0.0936864	0.119374	0.0284163	1.99079e-05	0.0104783	1.04252	41.1211	0.06061	negbinom
ENSG00000137996	RTCA	CD4_NC	1	chr1_100707489_A_G_b37	rs56215925	-24274	303	0.845723	-0.0883632	0.0142014	6.69455e-10	3.96665e-06	0.97054	46.2338	0.0165664	negbinom
ENSG00000079335	CDC14A	CD4_NC	1	chr1_100808363_A_G_b37	rs11166440	-2221	759	0.386456	-0.066484	0.0134965	1.1493e-06	0.00147601	0.975665	48.8028	0.049752	negbinom
ENSG00000162694	EXTL2	CD4_NC	1	chr1_101360215_C_T_b37	rs3737580	-1339	187	0.0952138	-0.202238	0.0424278	4.30942e-06	0.00642908	1.01054	78.7479	0.0472863	negbinom
ENSG00000269175	AC093157.1	CD4_NC	1	chr1_101447384_A_T_b37	rs6700743	-8377	505	0.257128	0.270218	0.0337343	9.79041e-15	3.96087e-10	1.00072	60.9588	0.125063	negbinom
ENSG00000260879	RP11-483I13.5	CD4_NC	1	chr1_108742123_C_G_b37	rs547364	-425	967	0.492363	0.302021	0.0384885	2.60504e-14	1.23675e-09	1.00021	46.1403	0.160946	negbinom
ENSG00000085491	SLC25A24	CD4_NC	1	chr1_108737586_C_T_b37	rs476386	-5885	963	0.490326	0.178818	0.0211718	3.15121e-16	1.57188e-11	1.00784	51.4293	0.123164	negbinom
ENSG00000134186	PRPF38B	CD4_NC	1	chr1_109174760_A_G_b37	rs371141747	-60185	237	0.120672	-0.0374722	0.00762532	1.58185e-06	0.00302807	1.0247	61.7116	0.00663135	negbinom
ENSG00000215717	TMEM167B	CD4_NC	1	chr1_109663679_C_T_b37	rs7527850	31254	172	0.0875764	0.0710669	0.0174137	4.97594e-05	0.04098	1.10117	75.6963	0.0170271	negbinom
ENSG00000273382	RP5-1065J22.8	CD4_NC	1	chr1_109633973_C_T_b37	rs180029	493	345	0.175662	0.175479	0.0304996	1.3541e-08	7.97603e-05	0.999585	70.7651	0.105673	negbinom
ENSG00000168765	GSTM4	CD4_NC	1	chr1_110198727_C_G_b37	rs1010167	24	793	0.403768	-0.567493	0.0213282	3.79004e-82	1.23355e-78	1.04844	114.643	0.173673	negbinom
ENSG00000213366	GSTM2	CD4_NC	1	chr1_110255167_G_C_b37	rs12736389	44523	368	0.187373	0.217271	0.0367902	3.92399e-09	4.26589e-05	0.978577	95.4284	0.104805	negbinom
ENSG00000134184	GSTM1	CD4_NC	1	chr1_110233147_C_T_b37	rs1056806	2711	124	0.0631365	1.17141	0.12955	8.21725e-24	1.76857e-18	1.00231	80.548	1.30715	negbinom
ENSG00000134202	GSTM3	CD4_NC	1	chr1_110282972_G_T_b37	rs1332018	-1412	819	0.582994	0.687365	0.018083	2.17019e-105	3.6271e-104	1.03239	134.753	0.274653	negbinom
ENSG00000168679	SLC16A4	CD4_NC	1	chr1_110911766_G_A_b37	rs12120793	-21938	934	0.47556	0.236335	0.026699	4.67934e-17	3.17388e-12	0.985429	123.468	0.126247	negbinom
ENSG00000259834	RP11-284N8.3	CD4_NC	1	chr1_111403793_C_A_b37	rs12026259	204131	312	0.158859	0.0898608	0.0216455	4.14831e-05	0.0473357	1.09412	81.8741	0.0695976	negbinom
ENSG00000177272	KCNA3	CD4_NC	1	chr1_111285394_G_A_b37	rs12569106	67739	159	0.0809572	-0.094976	0.021428	1.58853e-05	0.0209989	1.08845	94.8111	0.0203609	negbinom
ENSG00000143119	CD53	CD4_NC	1	chr1_111298218_A_T_b37	rs12062454	-117557	411	0.209267	-0.0716879	0.0107591	1.82742e-10	1.31537e-06	1.05763	111.994	0.031447	negbinom
ENSG00000232811	RP11-96K19.2	CD4_NC	1	chr1_111429549_G_A_b37	rs12119173	-56540	445	0.773422	0.358543	0.0565696	1.87201e-09	2.29231e-05	1.00028	92.9351	0.267085	negbinom
ENSG00000156171	DRAM2	CD4_NC	1	chr1_111682118_C_T_b37	rs3762374	-720	601	0.306008	0.125386	0.00855532	3.77327e-41	3.24474e-34	1.01034	72.3977	0.0174124	negbinom
ENSG00000273221	RP5-1180E21.5	CD4_NC	1	chr1_111555858_T_C_b37	rs149107172	-171825	109	0.055499	0.210578	0.0491625	9.30159e-06	0.0154899	1.03294	92.6451	0.133459	negbinom
ENSG00000064886	CHI3L2	CD4_NC	1	chr1_111791503_G_C_b37	rs942697	48110	710	0.638493	-0.493621	0.0223782	4.97153e-73	5.44345e-62	0.982095	82.3438	0.261866	negbinom
ENSG00000143110	C1orf162	CD4_NC	1	chr1_111981733_C_A_b37	rs12752970	-34681	649	0.330448	-0.0407376	0.00902453	8.46138e-06	0.0101195	1.04348	140.233	0.0283057	negbinom
ENSG00000225075	RP11-426L16.3	CD4_NC	1	chr1_113060432_A_G_b37	rs3737136	-178811	353	0.179735	-0.305368	0.0735925	4.18195e-05	0.0367172	1.01041	81.5018	0.101442	negbinom
ENSG00000155366	RHOC	CD4_NC	1	chr1_113247127_G_C_b37	rs2999156	-2929	896	0.543788	0.121733	0.0137457	5.64437e-17	2.0137e-12	0.980261	97.33	0.0540772	negbinom
ENSG00000118655	DCLRE1B	CD4_NC	1	chr1_114516330_C_T_b37	rs10108	68567	450	0.229124	0.192134	0.0429158	9.5676e-06	0.017299	0.993312	103.232	0.0657238	negbinom
ENSG00000134247	PTGFRN	CD4_NC	1	chr1_117560929_C_A_b37	rs3736907	108250	477	0.242872	0.345138	0.0845853	4.13112e-05	0.0384575	1.00908	94.7232	0.301011	negbinom
ENSG00000134256	CD101	CD4_NC	1	chr1_117560929_C_A_b37	rs3736907	16547	477	0.242872	0.460857	0.0549998	9.75404e-17	2.30061e-11	0.949266	80.2468	0.369707	negbinom
ENSG00000236137	RP11-27K13.3	CD4_NC	1	chr1_117828289_G_A_b37	rs17037096	226177	379	0.192974	0.770415	0.192426	4.08249e-05	0.0384738	1.03385	65.1144	0.000455937	negbinom
ENSG00000271427	RP11-188D8.1	CD4_NC	1	chr1_118064277_T_C_b37	rs12124365	156182	185	0.0941955	0.370014	0.0700941	1.69944e-07	0.000413912	1.04177	78.9187	0.0874169	negbinom
ENSG00000198162	MAN1A2	CD4_NC	1	chr1_117967602_T_A_b37	rs9727433	57531	466	0.762729	0.114473	0.0116363	5.5262e-20	8.19596e-16	1.04617	100.03	0.0243152	negbinom
ENSG00000231365	RP11-418J17.1	CD4_NC	1	chr1_119668640_T_C_b37	rs10923754	-14379	518	0.263747	-0.162682	0.0291477	5.19426e-08	0.000175166	1.01116	66.4646	0.0510446	negbinom
ENSG00000092621	PHGDH	CD4_NC	1	chr1_120210231_A_T_b37	rs116612731	7810	184	0.0936864	0.404114	0.041113	2.47172e-22	2.58831e-17	0.984487	81.6221	0.124746	negbinom
ENSG00000134193	REG4	CD4_NC	1	chr1_120344398_C_T_b37	rs6428843	-9885	858	0.436864	0.209083	0.0435808	2.67629e-06	0.00571805	0.951122	53.3763	0.419649	negbinom
ENSG00000236933	RP11-439A17.7	CD4_NC	1	chr1_121161949_G_C_b37	rs6693211	323606	760	0.613035	-0.178259	0.0294028	4.04139e-09	5.09543e-06	0.976231	13.626	0.0624361	negbinom
ENSG00000272583	RP11-344P13.6	CD4_NC	1	chr1_121161949_G_C_b37	rs6693211	-98678	760	0.613035	-0.0763363	0.0172677	1.27357e-05	0.000264231	0.985699	3.95086	0.0405157	negbinom
ENSG00000268172	AL590452.1	CD4_NC	1	chr1_144896319_T_C_b37	rs12124527	-92990	911	0.463849	-0.104243	0.0300246	0.000591037	0.0224873	0.999958	9.48781	0.0918584	negbinom
ENSG00000178104	PDE4DIP	CD4_NC	1	chr1_144894611_T_C_b37	rs611160	-181575	714	0.636456	-0.0819639	0.0158971	3.6821e-07	7.98502e-05	0.997652	15.0129	0.0473524	negbinom
ENSG00000234222	RP11-315I20.1	CD4_NC	1	chr1_145391179_G_A_b37	rs833399	-117324	934	0.52444	-0.105986	0.0296382	0.000389459	0.0449699	0.990292	16.4315	0.0775478	negbinom
ENSG00000186275	NBPF12	CD4_NC	1	chr1_146804170_C_T_b37	rs61838691	430624	269	0.136965	0.13716	0.0319017	2.1715e-05	0.00860476	0.999906	20.0268	0.0565784	negbinom
ENSG00000157873	TNFRSF14	CD4_NC	1	chr1_2504363_T_C_b37	rs28734787	17285	269	0.136965	0.0817724	0.00843563	6.17462e-21	2.06775e-16	1.02609	139.018	0.0107187	negbinom
ENSG00000142606	MMEL1	CD4_NC	1	chr1_2523212_G_C_b37	rs876938	-41269	671	0.34165	-0.343552	0.0362158	9.80595e-19	8.19814e-15	1.0692	148.357	0.149614	negbinom
ENSG00000169598	DFFB	CD4_NC	1	chr1_3502287_G_A_b37	rs62653679	-271558	210	0.893075	0.140425	0.033119	3.47362e-05	0.0474045	1.05733	181.67	0.0278017	negbinom
ENSG00000198912	C1orf174	CD4_NC	1	chr1_3826626_A_G_b37	rs35332894	9777	583	0.296843	0.0689333	0.0139916	9.77901e-07	0.00258772	1.06786	156.496	0.0265566	negbinom
ENSG00000196581	AJAP1	CD4_NC	1	chr1_4460965_G_A_b37	rs56081339	-253827	877	0.446538	-0.622935	0.133754	3.31323e-06	0.0167733	0.987788	131.613	0.509805	negbinom
ENSG00000069424	KCNAB2	CD4_NC	1	chr1_6064811_G_A_b37	rs61760766	13285	287	0.14613	0.231025	0.0143399	2.74573e-51	4.49457e-41	0.964425	80.7452	0.0468926	negbinom
ENSG00000226944	RP1-120G22.11	CD4_NC	1	chr1_6639847_G_T_b37	rs4908932	374007	325	0.165479	0.584552	0.142066	3.12143e-05	0.0360938	1.05245	77.517	0.000433771	negbinom
ENSG00000158286	RNF207	CD4_NC	1	chr1_6261871_G_A_b37	rs10864433	-4318	534	0.271894	-0.252267	0.0390862	5.9423e-10	3.87917e-06	1.03011	99.3668	0.152626	negbinom
ENSG00000187017	ESPN	CD4_NC	1	chr1_6520024_C_A_b37	rs3138159	35176	138	0.0702648	0.443058	0.0788008	1.07518e-08	5.84485e-05	1.02934	66.2072	0.129134	negbinom
ENSG00000215788	TNFRSF25	CD4_NC	1	chr1_6638064_T_C_b37	rs11122100	111809	242	0.123218	-0.0555648	0.0126084	1.69461e-05	0.0233826	0.970727	102.317	0.0220184	negbinom
ENSG00000171680	PLEKHG5	CD4_NC	1	chr1_6621996_G_C_b37	rs3986418	41875	236	0.879837	0.448591	0.0667325	7.77683e-11	1.00212e-06	0.976173	86.2273	0.088204	negbinom
ENSG00000162408	NOL9	CD4_NC	1	chr1_6574418_G_A_b37	rs7517959	-40177	216	0.10998	-0.146955	0.0201369	5.05049e-12	2.5823e-08	1.05959	80.0841	0.0303725	negbinom
ENSG00000131778	CHD1L	CD4_NC	1	chr1_146502900_G_A_b37	rs11589576	-211391	540	0.274949	0.0731124	0.015663	3.66655e-06	0.0041109	1.0078	47.9581	0.0114477	negbinom
ENSG00000162836	ACP6	CD4_NC	1	chr1_147131945_T_C_b37	rs2275552	-10673	535	0.727597	0.105758	0.0204942	5.38894e-07	0.000905622	0.996874	63.8655	0.0141805	negbinom
ENSG00000023902	PLEKHO1	CD4_NC	1	chr1_150119151_A_G_b37	rs72694950	-2222	328	0.167006	0.117804	0.0157019	1.12834e-13	8.23862e-10	0.988856	32.0405	0.0339985	negbinom
ENSG00000187145	MRPS21	CD4_NC	1	chr1_150354276_G_A_b37	rs834233	87987	723	0.368126	-0.0453724	0.00531795	2.07082e-16	1.56007e-12	1.02112	33.9973	0.00868011	negbinom
ENSG00000163125	RPRD2	CD4_NC	1	chr1_150416913_A_G_b37	rs16836940	81346	424	0.215886	0.0984643	0.0153784	1.48269e-10	2.69886e-07	1.02443	36.8144	0.0406662	negbinom
ENSG00000163131	CTSS	CD4_NC	1	chr1_150737220_A_G_b37	rs41271951	-1213	169	0.0860489	-0.111156	0.0121518	1.31203e-17	4.37649e-13	0.993733	37.1876	0.0147299	negbinom
ENSG00000143412	ANXA9	CD4_NC	1	chr1_150957730_A_G_b37	rs16832604	3237	152	0.0773931	2.59311	0.249459	2.88438e-26	1.58844e-17	0.852486	23.4973	12.2593	negbinom
ENSG00000163141	BNIPL	CD4_NC	1	chr1_151134961_G_C_b37	rs77018356	125915	161	0.0819756	-0.466758	0.0940303	1.10487e-06	0.00203594	0.961916	46.3356	0.11196	negbinom
ENSG00000143458	GABPB2	CD4_NC	1	chr1_151122489_C_T_b37	rs7554936	79435	660	0.663951	-0.0585573	0.0115633	5.74958e-07	0.000646699	1.02548	49.2803	0.0256714	negbinom
ENSG00000143436	MRPL9	CD4_NC	1	chr1_151553918_C_T_b37	rs10494267	-182122	609	0.689919	-0.0304223	0.00756959	6.45259e-05	0.0405114	1.03654	59.3471	0.00803544	negbinom
ENSG00000203288	RP11-98D18.9	CD4_NC	1	chr1_151755284_C_G_b37	rs6681093	-7996	302	0.153768	-0.216765	0.0489107	1.13051e-05	0.00958871	0.995287	70.2887	0.025023	negbinom
ENSG00000182134	TDRKH	CD4_NC	1	chr1_151759833_G_T_b37	rs35834074	-4059	950	0.483707	-0.13241	0.0322638	6.01789e-05	0.0434751	1.00059	56.7912	0.0384661	negbinom
ENSG00000159445	THEM4	CD4_NC	1	chr1_151868892_C_T_b37	rs7542137	-13392	785	0.600305	0.098274	0.00725425	5.6854e-35	8.989e-29	0.969058	64.3998	0.0181052	negbinom
ENSG00000197747	S100A10	CD4_NC	1	chr1_151995881_C_A_b37	rs11805632	29015	529	0.269348	-0.048227	0.0104813	6.01576e-06	0.0100093	0.986312	54.7136	0.0411494	negbinom
ENSG00000159450	TCHH	CD4_NC	1	chr1_151660615_A_G_b37	rs76344817	-425941	175	0.0891039	0.899367	0.208453	5.41911e-07	0.00187423	0.939113	37.4776	2.93952	negbinom
ENSG00000203782	LOR	CD4_NC	1	chr1_153174958_C_T_b37	rs35587414	-57218	340	0.173116	1.14519	0.232271	2.83874e-07	0.0022393	0.846457	50.0288	0.621509	negbinom
ENSG00000143546	S100A8	CD4_NC	1	chr1_153183088_G_A_b37	rs1980908	-180576	159	0.0809572	0.230942	0.0541883	8.04593e-06	0.0357417	0.968488	39.5673	0.425673	negbinom
ENSG00000189171	S100A13	CD4_NC	1	chr1_153613215_T_C_b37	rs11580122	6647	904	0.539715	-0.127566	0.0307178	3.33672e-05	0.0281371	0.992516	63.1142	0.000950695	negbinom
ENSG00000272030	RP1-178F15.4	CD4_NC	1	chr1_153636860_A_G_b37	rs4351684	29987	926	0.528513	-0.322542	0.0528226	2.02606e-09	7.80299e-06	1.00023	66.4241	0.145278	negbinom
ENSG00000143553	SNAPIN	CD4_NC	1	chr1_153596603_G_A_b37	rs35760493	-34527	907	0.461813	0.054187	0.0128467	3.07476e-05	0.0201054	0.94552	86.499	0.0375828	negbinom
ENSG00000143570	SLC39A1	CD4_NC	1	chr1_153926078_T_C_b37	rs11264680	-14110	595	0.302953	0.0610554	0.0142253	2.36071e-05	0.017511	0.988343	50.4066	0.0218786	negbinom
ENSG00000143545	RAB13	CD4_NC	1	chr1_153756083_G_A_b37	rs6665637	-202751	542	0.275967	0.338648	0.0811025	3.65544e-05	0.0270386	0.998159	40.7698	0.245904	negbinom
ENSG00000143575	HAX1	CD4_NC	1	chr1_154243097_G_A_b37	rs2282227	-1890	583	0.296843	0.0621742	0.00596529	2.4664e-23	6.06739e-18	0.986667	65.9052	0.00805876	negbinom
ENSG00000160714	UBE2Q1	CD4_NC	1	chr1_154997572_G_A_b37	rs113261881	466068	122	0.0621181	0.201555	0.0468609	7.67755e-06	0.0203928	1.01051	99.1349	0.169126	negbinom
ENSG00000143537	ADAM15	CD4_NC	1	chr1_155034632_C_G_b37	rs45444697	11590	441	0.224542	-0.129827	0.0251255	4.26336e-07	0.00127322	1.01351	76.8601	0.0337247	negbinom
ENSG00000169231	THBS3	CD4_NC	1	chr1_155172379_G_A_b37	rs2066981	-6463	880	0.551935	0.123903	0.029381	3.015e-05	0.0326977	0.95997	74.2947	0.0366578	negbinom
ENSG00000177628	GBA	CD4_NC	1	chr1_155175390_A_G_b37	rs370545	-39100	879	0.552444	-0.108237	0.0158011	1.6782e-11	1.59793e-07	0.991402	59.0931	0.020109	negbinom
ENSG00000116521	SCAMP3	CD4_NC	1	chr1_155234821_A_G_b37	rs1076556	2600	561	0.285642	0.132455	0.00980065	3.75107e-35	3.69863e-30	1.03164	59.3677	0.0138094	negbinom
ENSG00000132676	DAP3	CD4_NC	1	chr1_155738044_A_G_b37	rs12081192	80293	626	0.318737	-0.060841	0.00635444	9.2843e-20	8.26882e-16	1.03474	29.2415	0.00921804	negbinom
ENSG00000143622	RIT1	CD4_NC	1	chr1_155882562_C_T_b37	rs71628697	1367	145	0.0738289	0.120919	0.0317945	0.000103864	0.0453837	0.967519	45.6568	0.0612272	negbinom
ENSG00000132698	RAB25	CD4_NC	1	chr1_155996261_T_C_b37	rs35200356	-34690	206	0.104888	0.220534	0.0487482	3.07703e-06	0.0173899	0.882761	31.8402	0.116287	negbinom
ENSG00000163468	CCT3	CD4_NC	1	chr1_156299392_A_G_b37	rs113279830	-38272	580	0.295316	-0.16935	0.00619907	7.38585e-87	1.60682e-78	0.986668	83.6666	0.018144	negbinom
ENSG00000187862	TTC24	CD4_NC	1	chr1_156551848_A_G_b37	rs6682716	2329	492	0.749491	-0.427638	0.0968417	8.75378e-06	0.0121144	1.02047	63.3459	4.95867e-05	negbinom
ENSG00000163382	APOA1BP	CD4_NC	1	chr1_156598988_G_A_b37	rs11586836	37434	508	0.741344	0.0458301	0.00839761	8.88652e-08	0.000232768	1.01185	80.5919	0.00488408	negbinom
ENSG00000027869	SH2D2A	CD4_NC	1	chr1_156696603_G_A_b37	rs35890195	-90051	127	0.064664	0.152828	0.0253465	1.6029e-09	4.39713e-06	1.01171	129.443	0.0294466	negbinom
ENSG00000229961	RP11-71G12.1	CD4_NC	1	chr1_157078665_C_G_b37	rs7554855	-76513	115	0.058554	2.00188	0.478494	1.22417e-06	0.0456038	0.824786	13.567	10.5413	negbinom
ENSG00000160856	FCRL3	CD4_NC	1	chr1_157668993_C_T_b37	rs2210913	-1654	921	0.468941	0.144505	0.0308404	3.39319e-06	0.00791819	1.00034	142.67	0.11201	negbinom
ENSG00000163564	PYHIN1	CD4_NC	1	chr1_158909164_C_A_b37	rs2325704	8578	491	0.75	0.158455	0.0134655	1.1735e-26	8.21768e-23	1.08001	80.4111	0.0468822	negbinom
ENSG00000272668	RP11-190A12.8	CD4_NC	1	chr1_159867866_A_G_b37	rs4656858	31122	822	0.418534	0.532259	0.0924584	5.93935e-09	2.4812e-05	1.01721	115.871	6.94636e-05	negbinom
ENSG00000158710	TAGLN2	CD4_NC	1	chr1_159891917_C_T_b37	rs6427499	-3605	928	0.527495	0.0421755	0.00860392	1.50443e-06	0.00404282	1.03498	113.028	0.0344525	negbinom
ENSG00000162729	IGSF8	CD4_NC	1	chr1_160071819_T_C_b37	rs12092798	3086	401	0.204175	-0.113903	0.0134946	4.00233e-16	5.5927e-12	1.04774	110.165	0.0178488	negbinom
ENSG00000162738	VANGL2	CD4_NC	1	chr1_160321180_C_G_b37	rs2274185	-49196	100	0.0509165	2.11749	0.520372	4.13215e-06	0.0383135	0.887069	30.0679	1.59765	negbinom
ENSG00000066294	CD84	CD4_NC	1	chr1_160522142_C_T_b37	rs6427530	-27164	105	0.946538	-0.164876	0.0299783	1.23754e-08	3.60793e-05	1.04503	112.419	0.0680473	negbinom
ENSG00000228863	RP11-404F10.2	CD4_NC	1	chr1_160638250_G_T_b37	rs7535367	-2318	272	0.138493	-0.406917	0.0948369	2.23043e-05	0.0266893	0.999644	95.7124	0.101097	negbinom
ENSG00000122224	LY9	CD4_NC	1	chr1_160800480_T_C_b37	rs485618	34616	900	0.458248	-0.0525114	0.00917234	1.90522e-08	5.11805e-05	1.02937	112.919	0.0245514	negbinom
ENSG00000122223	CD244	CD4_NC	1	chr1_160836928_G_A_b37	rs11265501	4236	394	0.200611	0.141058	0.0327342	2.00367e-05	0.0282381	0.94255	124.79	0.0370454	negbinom
ENSG00000158769	F11R	CD4_NC	1	chr1_160973006_C_T_b37	rs12743772	-18132	955	0.513747	-0.13821	0.0228492	3.742e-09	2.48488e-05	1.01034	81.4346	0.0545055	negbinom
ENSG00000215845	TSTD1	CD4_NC	1	chr1_161008572_C_A_b37	rs3766383	-208	249	0.126782	-0.131083	0.00726867	1.87725e-51	3.23039e-45	1.00851	107.696	0.0114683	negbinom
ENSG00000158773	USF1	CD4_NC	1	chr1_161069544_G_A_b37	rs1128750	53777	106	0.0539715	0.656039	0.0564763	3.72641e-40	2.22654e-27	0.918002	34.5444	0.265637	negbinom
ENSG00000162755	KLHDC9	CD4_NC	1	chr1_161137458_G_A_b37	rs7544090	69307	177	0.0901222	0.337114	0.0704911	1.54481e-06	0.00339236	1.05802	82.9098	0.000463358	negbinom
ENSG00000158793	NIT1	CD4_NC	1	chr1_161035780_G_A_b37	rs147678401	-52096	128	0.0651731	0.109955	0.0258299	2.37918e-05	0.0279989	1.05159	95.9009	0.0209698	negbinom
ENSG00000158864	NDUFS2	CD4_NC	1	chr1_161186313_C_T_b37	rs4379692	19419	659	0.33554	-0.0500527	0.0106765	3.66952e-06	0.00559811	1.04	84.4256	0.0321533	negbinom
ENSG00000226889	RP11-474I16.8	CD4_NC	1	chr1_161739800_A_T_b37	rs12036538	3783	145	0.0738289	0.582744	0.109076	5.40671e-08	0.00028924	0.962552	115.922	0.30766	negbinom
ENSG00000118217	ATF6	CD4_NC	1	chr1_161759848_G_A_b37	rs16845827	23764	175	0.0891039	0.181585	0.0171521	3.35109e-24	4.56333e-18	0.95802	82.0159	0.0170525	negbinom
ENSG00000143248	RGS5	CD4_NC	1	chr1_163204082_A_G_b37	rs12723889	-87495	372	0.189409	-0.356476	0.0835419	1.79121e-05	0.0204314	1.03651	109.607	8.40324e-05	negbinom
ENSG00000232995	RP11-267N12.3	CD4_NC	1	chr1_163195069_A_T_b37	rs79848841	-96615	354	0.180244	0.16478	0.0372561	1.33133e-05	0.019944	1.0364	91.5468	0.0203103	negbinom
ENSG00000236206	RP11-306I1.2	CD4_NC	1	chr1_165561136_C_G_b37	rs59033716	-6564	179	0.0911405	1.40051	0.113944	2.95801e-36	4.67944e-28	0.940936	112.892	1.15495	negbinom
ENSG00000143198	MGST3	CD4_NC	1	chr1_165591948_T_C_b37	rs6686129	-8150	658	0.664969	-0.125849	0.00955323	6.21138e-35	2.74772e-29	1.02528	117.256	0.0344095	negbinom
ENSG00000143149	ALDH9A1	CD4_NC	1	chr1_165656232_C_T_b37	rs7546322	-11868	574	0.292261	0.0859602	0.015276	2.05364e-08	0.000146712	1.01748	97.3757	0.0576567	negbinom
ENSG00000143167	GPA33	CD4_NC	1	chr1_167059833_A_G_b37	rs2281960	-35	977	0.497454	-0.152422	0.0210354	3.27412e-12	4.69268e-08	1.03993	99.5318	0.0610193	negbinom
ENSG00000273160	RP11-104L21.3	CD4_NC	1	chr1_167434277_T_C_b37	rs2995091	5149	747	0.380346	0.10601	0.0178052	5.38789e-09	1.78426e-05	1.08265	163.403	0.0635436	negbinom
ENSG00000198821	CD247	CD4_NC	1	chr1_167414872_C_T_b37	rs840012	-72975	785	0.399695	0.0787367	0.00636494	4.29886e-31	4.62506e-25	1.00232	148.055	0.0160245	negbinom
ENSG00000143162	CREG1	CD4_NC	1	chr1_167523029_C_T_b37	rs12025624	25	207	0.105397	0.118702	0.0232189	3.68822e-07	0.00133429	1.08549	119.643	0.0213625	negbinom
ENSG00000198771	RCSD1	CD4_NC	1	chr1_167671442_G_A_b37	rs7541226	72112	623	0.31721	0.0939638	0.00743565	2.86069e-32	2.99091e-27	1.03824	131.818	0.0197476	negbinom
ENSG00000241666	RP3-455J7.4	CD4_NC	1	chr1_167558637_A_G_b37	rs6681478	-41274	657	0.665479	0.252484	0.0573882	1.28787e-05	0.0233623	0.962767	192.208	0.0717	negbinom
ENSG00000143155	TIPRL	CD4_NC	1	chr1_168115202_G_A_b37	rs12728893	-32969	449	0.228615	-0.0817624	0.0132919	1.95409e-09	1.62767e-05	1.00674	110.581	0.0219356	negbinom
ENSG00000143185	XCL2	CD4_NC	1	chr1_168501453_A_G_b37	rs10429892	-11782	962	0.489817	-0.154262	0.0367593	3.47002e-05	0.0494695	1.07819	92.2296	0.115257	negbinom
ENSG00000198734	F5	CD4_NC	1	chr1_169567516_T_A_b37	rs2298903	11690	561	0.285642	-0.236842	0.028599	9.22981e-15	1.30751e-10	0.994612	70.1591	0.131529	negbinom
ENSG00000171806	METTL18	CD4_NC	1	chr1_169758564_A_G_b37	rs12132222	-5543	172	0.0875764	-0.349979	0.035882	2.02581e-19	7.79912e-15	1.04521	53.6024	0.0624837	negbinom
ENSG00000120370	GORAB	CD4_NC	1	chr1_170348396_C_T_b37	rs10919373	-152874	265	0.134929	-0.185715	0.0376416	1.41791e-06	0.00160547	1.06965	69.7673	0.062326	negbinom
ENSG00000236266	RP3-467L1.4	CD4_NC	1	chr1_7880712_G_A_b37	rs228692	-6690	108	0.0549898	0.640645	0.152414	1.53438e-05	0.0303966	0.982547	123.201	0.21793	negbinom
ENSG00000049247	UTS2	CD4_NC	1	chr1_7917361_C_T_b37	rs77541611	3789	133	0.0677189	1.27058	0.0866004	2.51399e-67	2.60029e-41	0.880541	12.1414	1.11519	negbinom
ENSG00000049249	TNFRSF9	CD4_NC	1	chr1_8095486_T_C_b37	rs225131	94560	357	0.181772	-0.514465	0.11643	2.0907e-05	0.035245	0.993849	114.809	0.576802	negbinom
ENSG00000116288	PARK7	CD4_NC	1	chr1_8028865_G_C_b37	rs379920	14514	841	0.571792	0.0499946	0.00505244	5.64136e-21	1.30507e-15	0.984727	114.349	0.00813223	negbinom
ENSG00000232912	RP5-1115A15.1	CD4_NC	1	chr1_8482078_C_T_b37	rs301806	-2627	834	0.575356	0.209134	0.0425223	1.01308e-06	0.00165697	1.0001	64.7452	0.0396656	negbinom
ENSG00000142599	RERE	CD4_NC	1	chr1_8501786_A_G_b37	rs301819	-375916	814	0.58554	0.0521172	0.00968794	1.28961e-07	0.000400781	1.02048	113.405	0.00991945	negbinom
ENSG00000230679	ENO1-AS1	CD4_NC	1	chr1_8942158_T_A_b37	rs7536304	3264	895	0.544297	0.0903031	0.0186659	1.93831e-06	0.00450306	0.999476	165.447	0.0302865	negbinom
ENSG00000074800	ENO1	CD4_NC	1	chr1_8959008_C_T_b37	rs112653519	19700	493	0.251018	0.04459	0.00974604	5.40287e-06	0.0124312	1.03507	89.958	0.0291286	negbinom
ENSG00000131686	CA6	CD4_NC	1	chr1_9000220_A_G_b37	rs12091891	-5706	104	0.0529532	1.15936	0.0631559	7.7114e-91	4.0376e-66	0.909767	29.9904	0.436578	negbinom
ENSG00000049239	H6PD	CD4_NC	1	chr1_9291666_T_C_b37	rs6577563	-3168	814	0.41446	-0.160673	0.0178865	2.39126e-17	7.94135e-13	1.01654	200.829	0.0402452	negbinom
ENSG00000130939	UBE4B	CD4_NC	1	chr1_10093457_C_T_b37	rs7528979	567	328	0.167006	0.143674	0.0160054	2.15345e-17	5.1059e-13	0.997614	46.0077	0.0186116	negbinom
ENSG00000117533	VAMP4	CD4_NC	1	chr1_171713808_G_C_b37	rs17649050	2421	399	0.203157	0.210231	0.0162589	3.28641e-34	4.18616e-28	0.998679	62.0038	0.0465491	negbinom
ENSG00000180999	C1orf105	CD4_NC	1	chr1_172410531_A_T_b37	rs183856666	20703	164	0.0835031	2.16186	0.183293	2.20484e-37	2.2065e-29	0.961982	45.972	1.76677	negbinom
ENSG00000135845	PIGC	CD4_NC	1	chr1_172355841_C_T_b37	rs17369123	-57389	340	0.173116	0.0761251	0.0117739	1.86353e-10	8.9435e-07	1.04752	60.2833	0.0183362	negbinom
ENSG00000117586	TNFSF4	CD4_NC	1	chr1_173077158_C_G_b37	rs1883928	-99294	150	0.0763747	0.485369	0.110483	8.39013e-06	0.00800673	1.04947	82.393	0.175479	negbinom
ENSG00000203739	RP11-296O14.3	CD4_NC	1	chr1_173594213_T_C_b37	rs301701	163712	485	0.246945	-0.136357	0.0196965	1.3878e-11	1.36333e-07	1.00082	60.7892	0.0136105	negbinom
ENSG00000117592	PRDX6	CD4_NC	1	chr1_173471890_G_A_b37	rs9425411	25485	604	0.307536	-0.191824	0.0063246	7.97169e-101	3.00614e-91	0.992676	53.1013	0.0243638	negbinom
ENSG00000076321	KLHL20	CD4_NC	1	chr1_173471890_G_A_b37	rs9425411	-212190	604	0.307536	-0.0770338	0.0113166	2.72611e-11	2.12298e-07	0.976098	46.0341	0.0101511	negbinom
ENSG00000227373	RP11-160H22.5	CD4_NC	1	chr1_174227433_T_C_b37	rs55698100	98291	595	0.302953	0.322229	0.0534679	2.54217e-09	4.46713e-06	0.945521	19.0702	0.0858936	negbinom
ENSG00000235750	KIAA0040	CD4_NC	1	chr1_175129691_G_T_b37	rs2269650	-32444	687	0.349796	0.255923	0.0139559	1.46386e-56	1.30128e-50	1.02147	95.0067	0.0713647	negbinom
ENSG00000186283	TOR3A	CD4_NC	1	chr1_179065125_C_T_b37	rs1128952	14613	570	0.290224	-0.0666356	0.0128389	3.05283e-07	0.000630477	1.0276	69.1222	0.0143031	negbinom
ENSG00000057252	SOAT1	CD4_NC	1	chr1_179255140_G_A_b37	rs12042899	-7785	521	0.734725	-0.0958346	0.0199363	2.27483e-06	0.00433092	0.982839	69.8609	0.078617	negbinom
ENSG00000143340	FAM163A	CD4_NC	1	chr1_179766441_A_G_b37	rs6658638	54143	780	0.397149	-0.699146	0.164541	2.20107e-05	0.0315045	0.935331	40.2919	0.412066	negbinom
ENSG00000260360	RP11-533E19.5	CD4_NC	1	chr1_179720762_G_A_b37	rs7535874	-202813	504	0.256619	0.127702	0.0302657	1.90253e-05	0.0273429	0.986058	66.1217	0.184981	negbinom
ENSG00000230124	RP5-1180C10.2	CD4_NC	1	chr1_180239535_T_C_b37	rs1043744	-5824	911	0.536151	0.126453	0.0271044	3.04861e-06	0.00577262	0.97312	61.1343	7.51316e-05	negbinom
ENSG00000135821	GLUL	CD4_NC	1	chr1_182050235_C_G_b37	rs3856103	-311106	858	0.436864	-0.084981	0.0153686	6.21277e-08	0.000706786	1.00025	58.7535	0.0714994	negbinom
ENSG00000143333	RGS16	CD4_NC	1	chr1_182297222_C_T_b37	rs12730154	-276321	711	0.637984	0.178584	0.0367638	3.68167e-06	0.0233949	0.931208	57.3985	0.420633	negbinom
ENSG00000116698	SMG7	CD4_NC	1	chr1_183677511_C_T_b37	rs10911420	236160	796	0.594705	-0.0657455	0.0154968	2.76869e-05	0.0234384	1.01519	72.101	0.026395	negbinom
ENSG00000116701	NCF2	CD4_NC	1	chr1_183623619_G_C_b37	rs1184639	63608	730	0.37169	0.725693	0.0276195	3.06642e-84	2.72244e-76	1.00031	87.4535	0.346238	negbinom
ENSG00000162704	ARPC5	CD4_NC	1	chr1_183591031_A_G_b37	rs4651154	-13861	731	0.3722	0.112244	0.0124118	1.86431e-18	1.11851e-13	0.938598	103.557	0.0651852	negbinom
ENSG00000135842	FAM129A	CD4_NC	1	chr1_184942671_G_A_b37	rs234108	-1011	931	0.474033	-0.122988	0.0231329	1.51496e-07	0.000351916	1.03913	57.6433	0.196919	negbinom
ENSG00000121486	TRMT1L	CD4_NC	1	chr1_185084144_C_A_b37	rs72741807	-42060	102	0.0519348	-0.209453	0.0493537	3.59121e-05	0.0250371	0.993229	69.091	0.0457698	negbinom
ENSG00000047410	TPR	CD4_NC	1	chr1_186318557_G_A_b37	rs111903500	-26268	313	0.159369	-0.076159	0.0104323	4.04298e-12	7.64738e-09	1.07408	67.039	0.0219469	negbinom
ENSG00000023572	GLRX2	CD4_NC	1	chr1_193011448_T_C_b37	rs3945872	-63796	554	0.717923	0.0989099	0.0223986	1.61913e-05	0.00948198	1.01377	76.3711	0.0499687	negbinom
ENSG00000134371	CDC73	CD4_NC	1	chr1_193293469_T_A_b37	rs141564123	202322	106	0.0539715	-0.100139	0.0225903	1.38689e-05	0.0120648	1.03875	49.4201	0.0105551	negbinom
ENSG00000081237	PTPRC	CD4_NC	1	chr1_198596613_A_G_b37	rs12125299	-11188	173	0.0880855	0.0442114	0.011373	8.50084e-05	0.0454093	1.00021	40.9478	0.0177436	negbinom
ENSG00000162702	ZNF281	CD4_NC	1	chr1_200334580_T_A_b37	rs2808506	-44604	412	0.209776	-0.0619966	0.0143858	2.4166e-05	0.0328854	1.02022	83.1472	0.0210295	negbinom
ENSG00000260088	RP11-92G12.3	CD4_NC	1	chr1_200638662_G_A_b37	rs11588318	27	917	0.466904	-0.793797	0.104122	2.86425e-14	1.39447e-09	0.997091	81.042	0.197019	negbinom
ENSG00000118197	DDX59	CD4_NC	1	chr1_200645101_C_T_b37	rs11582610	6004	827	0.421079	-0.109804	0.0156241	9.30417e-12	3.1433e-08	1.08137	116.009	0.0204716	negbinom
ENSG00000116857	TMEM9	CD4_NC	1	chr1_201113397_C_G_b37	rs7526291	-27305	712	0.362525	0.0618612	0.0135151	5.75009e-06	0.0142602	1.04968	114.957	0.011992	negbinom
ENSG00000223396	RPS10P7	CD4_NC	1	chr1_201489973_C_T_b37	rs4915531	2142	293	0.149185	-0.179478	0.0373725	2.92946e-06	0.010813	0.938799	157.193	0.0735922	negbinom
ENSG00000134369	NAV1	CD4_NC	1	chr1_201687406_G_A_b37	rs11588142	94805	626	0.318737	-0.201718	0.0433512	5.39226e-06	0.0148327	1.00059	165.929	0.0682523	negbinom
ENSG00000198700	IPO9	CD4_NC	1	chr1_201797696_T_C_b37	rs10920259	-573	982	0.5	0.0618645	0.0108127	1.76386e-08	0.000102068	1.00911	153.993	0.0124431	negbinom
ENSG00000176393	RNPEP	CD4_NC	1	chr1_201943010_G_T_b37	rs10920287	-8490	635	0.32332	0.0652072	0.0124884	2.50035e-07	0.0011111	1.00562	100.708	0.00872412	negbinom
ENSG00000143851	PTPN7	CD4_NC	1	chr1_202129826_T_C_b37	rs4309039	-890	823	0.419043	-0.0532545	0.00869041	2.21755e-09	1.06366e-05	1.03544	98.4211	0.019646	negbinom
ENSG00000117139	KDM5B	CD4_NC	1	chr1_202740428_C_T_b37	rs12127137	-38170	426	0.216904	-0.0928725	0.020344	7.61479e-06	0.0115614	1.02133	84.3984	0.00772194	negbinom
ENSG00000058668	ATP2B4	CD4_NC	1	chr1_203643268_G_A_b37	rs7418913	47579	567	0.288697	0.0679755	0.0164453	3.17358e-05	0.0416223	1.03107	172.701	0.043677	negbinom
ENSG00000122188	LAX1	CD4_NC	1	chr1_203738781_A_G_b37	rs4951181	4477	799	0.593177	0.232853	0.0154906	3.35571e-39	1.51102e-32	0.977684	148.993	0.0730811	negbinom
ENSG00000170498	KISS1	CD4_NC	1	chr1_204408766_C_A_b37	rs9662447	243152	101	0.0514257	1.32528	0.324167	2.95478e-11	0.00257613	0.810677	4.48593	6.10384	negbinom
ENSG00000158615	PPP1R15B	CD4_NC	1	chr1_204388180_C_T_b37	rs12059922	7261	195	0.0992872	-0.132846	0.0258977	7.87537e-07	0.00311646	0.996324	85.564	0.0514608	negbinom
ENSG00000198625	MDM4	CD4_NC	1	chr1_204457786_C_T_b37	rs10494852	-27725	627	0.680754	-0.100605	0.0107738	1.99521e-19	4.47353e-15	1.01963	135.717	0.0458639	negbinom
ENSG00000117222	RBBP5	CD4_NC	1	chr1_205039295_A_C_b37	rs56283998	-51848	365	0.185845	0.106171	0.023942	9.63059e-06	0.0149326	1.00562	137.773	0.0847898	negbinom
ENSG00000163545	NUAK2	CD4_NC	1	chr1_205257338_T_C_b37	rs1562866	-33545	449	0.228615	-0.0919611	0.0215015	2.8431e-05	0.0320418	1.06152	119.995	0.0660361	negbinom
ENSG00000069275	NUCKS1	CD4_NC	1	chr1_205679239_G_A_b37	rs823095	-40165	800	0.407332	-0.0438522	0.00618643	5.47871e-12	1.43964e-07	0.965889	119.919	0.0118475	negbinom
ENSG00000117280	RAB7L1	CD4_NC	1	chr1_205755046_G_A_b37	rs12565968	10458	436	0.778004	0.072692	0.0139904	4.47879e-07	0.00178078	0.984467	85.8435	0.0353057	negbinom
ENSG00000162877	PM20D1	CD4_NC	1	chr1_205782718_A_G_b37	rs9438393	-36542	782	0.398167	-0.835929	0.10355	4.17854e-15	5.28713e-11	1.03841	105.277	0.428348	negbinom
ENSG00000143466	IKBKE	CD4_NC	1	chr1_206648378_G_A_b37	rs1059704	4587	591	0.699084	-0.105328	0.0120653	2.87906e-17	4.60852e-13	1.04162	57.8614	0.0243564	negbinom
ENSG00000261000	RP11-534L20.5	CD4_NC	1	chr1_206668239_G_A_b37	rs4844539	-9042	946	0.48167	0.381652	0.0607111	9.45846e-10	3.76694e-06	1.02662	57.9301	0.32781	negbinom
ENSG00000143486	EIF2D	CD4_NC	1	chr1_206764782_G_A_b37	rs4844541	-21122	876	0.553971	-0.0389545	0.00867404	9.5025e-06	0.0111602	0.951535	99.2601	0.0108927	negbinom
ENSG00000162892	IL24	CD4_NC	1	chr1_207072959_C_T_b37	rs1150255	2171	875	0.445519	-0.480071	0.0363527	2.7242e-33	1.13301e-28	1.0316	97.4729	0.213083	negbinom
ENSG00000123843	C4BPB	CD4_NC	1	chr1_207262980_T_G_b37	rs12711513	793	981	0.499491	0.380597	0.0519627	6.54579e-13	9.15758e-09	1.00769	71.35	0.189505	negbinom
ENSG00000196352	CD55	CD4_NC	1	chr1_207442364_C_T_b37	rs1367067	-52489	555	0.282587	0.0809548	0.0123091	8.21859e-11	6.48532e-07	1.01001	53.589	0.0451199	negbinom
ENSG00000117322	CR2	CD4_NC	1	chr1_207639695_C_G_b37	rs311311	12120	625	0.681772	-0.294327	0.071028	4.69196e-05	0.034095	1.0052	60.9534	0.201269	negbinom
ENSG00000203710	CR1	CD4_NC	1	chr1_207622223_T_A_b37	rs311316	-47269	223	0.113544	-0.345078	0.0754236	1.01165e-05	0.00912243	1.07606	56.9625	0.161242	negbinom
ENSG00000227591	RP1-28O10.1	CD4_NC	1	chr1_209920545_G_A_b37	rs12034758	23075	423	0.215377	0.342576	0.0406221	1.74729e-16	5.86371e-12	0.999482	78.8297	0.122976	negbinom
ENSG00000117595	IRF6	CD4_NC	1	chr1_209994012_C_G_b37	rs597673	14547	805	0.409878	0.80799	0.120892	2.00092e-11	1.90954e-07	0.997527	71.6891	0.424172	negbinom
ENSG00000117597	DIEXF	CD4_NC	1	chr1_209998053_A_G_b37	rs616702	-3299	871	0.556517	-0.204068	0.0175764	7.10121e-27	2.84144e-22	1.04174	78.5809	0.0494895	negbinom
ENSG00000229983	RP11-15I11.2	CD4_NC	1	chr1_212588206_C_G_b37	rs518793	246657	673	0.342668	0.948294	0.202607	1.07253e-06	0.0058348	0.913176	51.1948	0.000596916	negbinom
ENSG00000226251	RP11-15I11.3	CD4_NC	1	chr1_212416033_T_A_b37	rs34212128	3714	421	0.214358	1.54126	0.192108	6.45294e-16	1.66289e-09	0.916117	33.5574	1.96296	negbinom
ENSG00000117697	NSL1	CD4_NC	1	chr1_212886943_G_C_b37	rs12239975	-78181	816	0.584521	-0.0490055	0.0108664	7.68975e-06	0.0120658	1.0196	69.2569	0.0250175	negbinom
ENSG00000198468	FLVCR1-AS1	CD4_NC	1	chr1_213030534_C_T_b37	rs2279692	-896	943	0.519857	0.47614	0.024179	6.7379e-59	8.83295e-54	1.04815	72.5644	0.191937	negbinom
ENSG00000162769	FLVCR1	CD4_NC	1	chr1_213067717_G_A_b37	rs12754736	36120	735	0.374236	0.134727	0.0225274	5.35165e-09	3.23638e-05	0.999821	70.3417	0.050079	negbinom
ENSG00000174606	ANGEL2	CD4_NC	1	chr1_213181916_T_C_b37	rs3002284	-7252	635	0.32332	0.0999955	0.0120346	1.11889e-15	1.18349e-11	1.05858	77.6783	0.0159259	negbinom
ENSG00000143499	SMYD2	CD4_NC	1	chr1_214495139_G_A_b37	rs6687629	40694	883	0.449593	-0.0666475	0.0124491	1.21345e-07	0.000340914	1.08051	97.207	0.0190572	negbinom
ENSG00000152104	PTPN14	CD4_NC	1	chr1_214516927_C_T_b37	rs4655247	-208865	975	0.503564	0.177669	0.036173	1.07285e-06	0.00257692	0.990197	124.997	0.133869	negbinom
ENSG00000143353	LYPLAL1	CD4_NC	1	chr1_219325260_T_C_b37	rs17521251	-21926	190	0.0967413	0.111357	0.0263228	2.44126e-05	0.032726	0.968296	64.4988	0.0453188	negbinom
ENSG00000136628	EPRS	CD4_NC	1	chr1_220156427_T_C_b37	rs1391566	-63573	904	0.460285	0.0435781	0.00905599	2.11173e-06	0.00337031	1.06325	56.6362	0.0142047	negbinom
ENSG00000225265	RP11-378J18.3	CD4_NC	1	chr1_222733017_C_T_b37	rs17163214	-30150	267	0.135947	-0.274274	0.0548758	1.0343e-06	0.0025583	1.02382	57.4546	0.0814541	negbinom
ENSG00000228106	RP11-452F19.3	CD4_NC	1	chr1_222989760_T_C_b37	rs61838109	1396	160	0.0814664	0.130052	0.0234665	3.25603e-08	0.000115279	1.03226	71.1177	0.0132408	negbinom
ENSG00000143502	SUSD4	CD4_NC	1	chr1_223689014_C_T_b37	rs4402119	151470	142	0.927699	0.415323	0.0446208	2.97504e-16	9.24497e-12	1.00553	80.3991	0.107875	negbinom
ENSG00000143756	FBXO28	CD4_NC	1	chr1_224310255_A_C_b37	rs10916332	8466	796	0.594705	-0.0683966	0.0153219	9.68018e-06	0.0107226	0.980167	70.0395	0.0195444	negbinom
ENSG00000143771	CNIH4	CD4_NC	1	chr1_224544529_A_G_b37	rs7517754	-23	418	0.787169	0.109761	0.0154763	1.05036e-11	7.98928e-08	1.06324	44.2519	0.0452301	negbinom
ENSG00000143786	CNIH3	CD4_NC	1	chr1_224596527_G_C_b37	rs16848097	-25835	114	0.0580448	0.356606	0.072921	1.02115e-06	0.00262506	1.01638	45.0129	0.0453174	negbinom
ENSG00000143811	PYCR2	CD4_NC	1	chr1_226111945_T_C_b37	rs77157663	-33	105	0.0534623	0.085216	0.0207422	3.41173e-05	0.0341572	1.07293	74.0539	0.0205731	negbinom
ENSG00000225518	RP11-396C23.2	CD4_NC	1	chr1_226155824_G_A_b37	rs12743167	-115516	855	0.435336	-0.42214	0.102149	3.16419e-05	0.0263508	0.993861	146.277	6.98234e-05	negbinom
ENSG00000182827	ACBD3	CD4_NC	1	chr1_226327483_T_C_b37	rs4638085	-46948	744	0.621181	-0.110143	0.0155725	7.55654e-12	8.56157e-08	1.05304	93.2396	0.0340118	negbinom
ENSG00000143799	PARP1	CD4_NC	1	chr1_226567563_C_G_b37	rs2271343	-28217	330	0.168024	0.0693372	0.0116718	3.06539e-09	1.61768e-05	0.992164	94.0759	0.0243365	negbinom
ENSG00000143772	ITPKB	CD4_NC	1	chr1_226841347_A_G_b37	rs3820636	-85677	297	0.151222	-0.0564333	0.0125084	1.04053e-05	0.0196635	1.00133	67.8786	0.0163129	negbinom
ENSG00000143801	PSEN2	CD4_NC	1	chr1_227215770_G_A_b37	rs7541973	157885	460	0.765784	0.317673	0.073347	1.99548e-05	0.0271777	1.00389	65.577	0.112523	negbinom
ENSG00000143776	CDC42BPA	CD4_NC	1	chr1_227559873_C_T_b37	rs77837509	53698	253	0.128819	-1.0247	0.160228	4.37304e-10	3.64947e-06	0.971407	42.7338	0.365379	negbinom
ENSG00000181873	IBA57	CD4_NC	1	chr1_228441373_T_C_b37	rs12741048	87857	608	0.690428	0.0851543	0.0193708	1.70439e-05	0.020186	0.95717	44.6421	0.0191962	negbinom
ENSG00000154358	OBSCN	CD4_NC	1	chr1_228456147_T_C_b37	rs878388	60316	569	0.710285	-0.082681	0.0206358	7.47508e-05	0.0472589	1.02208	47.8093	0.0205145	negbinom
ENSG00000168118	RAB4A	CD4_NC	1	chr1_229461801_G_T_b37	rs237802	54922	644	0.672098	-0.0515435	0.00772367	8.49009e-11	4.7322e-07	1.04357	125.294	0.00921311	negbinom
ENSG00000154429	CCSAP	CD4_NC	1	chr1_229411709_G_T_b37	rs237749	-67332	638	0.675153	-0.310705	0.0249364	7.04001e-32	2.46853e-27	1.05845	105.302	0.0965623	negbinom
ENSG00000203469	RP5-1113E3.3	CD4_NC	1	chr1_11008497_G_C_b37	rs1281017	489885	340	0.173116	0.988542	0.218179	2.46538e-06	0.00745088	0.950367	54.5566	0.0005233	negbinom
ENSG00000175262	C1orf127	CD4_NC	1	chr1_10911109_C_T_b37	rs609913	-130985	184	0.0936864	1.85516	0.477521	8.52781e-06	0.0465468	0.839752	28.3389	4.52659	negbinom
ENSG00000116661	FBXO2	CD4_NC	1	chr1_11713166_A_G_b37	rs1883575	-2676	920	0.531568	-0.228296	0.0232421	3.74481e-21	3.19514e-16	1.01058	117.314	0.0937371	negbinom
ENSG00000116663	FBXO6	CD4_NC	1	chr1_11726682_G_A_b37	rs3125819	2501	798	0.406314	-0.0879196	0.0192849	5.8082e-06	0.0094089	1.01369	134.831	0.0281806	negbinom
ENSG00000177674	AGTRAP	CD4_NC	1	chr1_11781973_G_A_b37	rs6676319	-14168	838	0.42668	0.0714785	0.0112487	5.41369e-10	3.88738e-06	1.03788	107.026	0.0266202	negbinom
ENSG00000177000	MTHFR	CD4_NC	1	chr1_11852300_C_T_b37	rs1476413	-14677	484	0.246436	0.162731	0.0208739	4.13591e-14	1.45872e-09	0.98508	129.393	0.0488144	negbinom
ENSG00000175206	NPPA	CD4_NC	1	chr1_11976546_C_T_b37	rs12402593	68144	249	0.126782	1.89493	0.461636	3.06913e-06	0.0336035	0.868876	29.0247	0.00219052	negbinom
ENSG00000116691	MIIP	CD4_NC	1	chr1_11823156_A_G_b37	rs10864535	-256367	694	0.35336	-0.0476096	0.0107013	1.15903e-05	0.0178027	1.04033	118.6	0.011152	negbinom
ENSG00000028137	TNFRSF1B	CD4_NC	1	chr1_12192270_A_G_b37	rs1201171	-34790	552	0.718941	-0.0793822	0.0146063	7.7367e-08	0.000349141	0.975486	168.029	0.0556506	negbinom
ENSG00000162496	DHRS3	CD4_NC	1	chr1_12675736_T_A_b37	rs3010915	-2001	715	0.635947	-0.0746117	0.0125493	5.81904e-09	1.56489e-05	1.0139	90.1892	0.0318233	negbinom
ENSG00000162493	PDPN	CD4_NC	1	chr1_13835765_C_T_b37	rs11576472	-74195	115	0.058554	1.93093	0.504255	7.32124e-06	0.0463961	0.887636	30.5058	0.0058762	negbinom
ENSG00000116731	PRDM2	CD4_NC	1	chr1_14124110_G_A_b37	rs2281169	97417	679	0.345723	0.0425508	0.00811998	2.3654e-07	0.000849266	1.00747	152.788	0.0088929	negbinom
ENSG00000189337	KAZN	CD4_NC	1	chr1_15295845_T_A_b37	rs61773645	370645	100	0.0509165	1.31634	0.256379	2.64077e-08	0.000757502	0.919806	104.6	0.391482	negbinom
ENSG00000143641	GALNT2	CD4_NC	1	chr1_230355248_C_G_b37	rs11122469	161712	592	0.301426	0.206102	0.020348	1.18164e-22	6.119e-15	0.979674	51.2404	0.107895	negbinom
ENSG00000162946	DISC1	CD4_NC	1	chr1_231754879_G_C_b37	rs6541280	-7682	764	0.610998	0.185313	0.0227641	2.67075e-15	6.89629e-11	1.02512	98.1994	0.0307538	negbinom
ENSG00000212916	MAP10	CD4_NC	1	chr1_233082005_T_A_b37	rs56287665	141362	375	0.190937	0.201578	0.0470911	2.06337e-05	0.041412	0.974903	108.056	0.0762225	negbinom
ENSG00000135778	NTPCR	CD4_NC	1	chr1_233082005_T_A_b37	rs56287665	-4346	375	0.190937	0.428029	0.0131932	2.00897e-120	9.27533e-117	1.06422	129.907	0.0844524	negbinom
ENSG00000135750	KCNK1	CD4_NC	1	chr1_234075546_G_A_b37	rs77680618	325796	140	0.0712831	1.28645	0.294453	3.13741e-06	0.0226781	0.952215	53.8073	2.27763	negbinom
ENSG00000183780	SLC35F3	CD4_NC	1	chr1_234451159_A_T_b37	rs508186	410480	600	0.305499	1.16992	0.0542019	2.35702e-69	9.06435e-62	1.00611	133.004	0.873834	negbinom
ENSG00000168275	COA6	CD4_NC	1	chr1_234507977_C_T_b37	rs6586384	-1225	945	0.481161	0.0743176	0.0106435	1.35303e-11	2.35365e-07	1.00976	219.972	0.0270826	negbinom
ENSG00000231663	RP5-827C21.4	CD4_NC	1	chr1_234513318_C_T_b37	rs76969642	3979	178	0.0906314	0.332518	0.0193665	1.3048e-55	1.70229e-49	1.04375	126.895	0.0475025	negbinom
ENSG00000173726	TOMM20	CD4_NC	1	chr1_235313921_G_A_b37	rs74868495	21670	300	0.152749	-0.0546968	0.0076118	5.58665e-12	1.2322e-07	0.991273	111.369	0.0109594	negbinom
ENSG00000143669	LYST	CD4_NC	1	chr1_236041129_C_T_b37	rs6673237	-5811	514	0.738289	-0.0630451	0.0136847	5.30029e-06	0.0113323	1.01704	64.6815	0.0205389	negbinom
ENSG00000077585	GPR137B	CD4_NC	1	chr1_236301301_G_A_b37	rs4006577	-4531	721	0.632892	-0.147194	0.0239971	1.49549e-09	6.86577e-06	1.04663	133.592	0.062573	negbinom
ENSG00000116984	MTR	CD4_NC	1	chr1_237081702_G_A_b37	rs6428975	123092	721	0.632892	0.124601	0.0122367	5.05065e-22	1.23384e-16	0.969661	230.134	0.0249516	negbinom
ENSG00000180875	GREM2	CD4_NC	1	chr1_240812822_A_C_b37	rs4659990	37373	886	0.54888	0.298742	0.0372164	3.18821e-14	3.17393e-09	0.977797	173.428	0.393679	negbinom
ENSG00000054282	SDCCAG8	CD4_NC	1	chr1_243773230_C_G_b37	rs61833198	353910	540	0.274949	0.0545062	0.0102559	1.68409e-07	0.000375029	1.00052	48.0007	0.0121626	negbinom
ENSG00000035687	ADSS	CD4_NC	1	chr1_244505735_C_T_b37	rs661382	-109701	395	0.20112	-0.0677703	0.0156598	2.69897e-05	0.0409221	1.01536	196.814	0.0490013	negbinom
ENSG00000203667	COX20	CD4_NC	1	chr1_245000664_C_T_b37	rs10927332	2040	315	0.160387	0.0852315	0.011223	1.21825e-13	8.23147e-10	1.03045	176.9	0.018051	negbinom
ENSG00000153187	HNRNPU	CD4_NC	1	chr1_245028509_G_T_b37	rs9661182	665	466	0.237271	0.0515958	0.00780743	7.32195e-11	2.4039e-07	1.0655	151.331	0.0171084	negbinom
ENSG00000272195	RP11-156E8.1	CD4_NC	1	chr1_245126093_T_A_b37	rs12139861	-8297	803	0.591141	0.128122	0.0243837	2.3093e-07	0.000781526	1.02995	136.553	0.0775421	negbinom
ENSG00000143653	SCCPDH	CD4_NC	1	chr1_246885067_T_C_b37	rs35628008	-2282	702	0.357434	-0.174686	0.0223886	1.61063e-13	2.60166e-09	1.05347	85.8987	0.0830733	negbinom
ENSG00000221953	C1orf229	CD4_NC	1	chr1_247772275_G_C_b37	rs80281736	496556	448	0.228106	0.933439	0.207488	3.19882e-06	0.0190534	0.898005	83.1782	0.000551575	negbinom
ENSG00000162722	TRIM58	CD4_NC	1	chr1_247985648_T_A_b37	rs12760941	-34853	484	0.246436	-0.268108	0.0546473	2.14207e-06	0.00872108	0.959356	117.226	0.233981	negbinom
ENSG00000196071	OR2L13	CD4_NC	1	chr1_247865333_G_A_b37	rs74154279	-235160	110	0.0560081	1.40079	0.304773	4.34121e-07	0.00360088	0.893968	57.838	1.45178	negbinom
ENSG00000266949	LYPD8	CD4_NC	1	chr1_249062490_G_A_b37	rs12733411	159340	155	0.0789206	1.7142	0.480689	5.35858e-05	0.0347516	0.789797	13.2516	0.0105537	negbinom
ENSG00000175137	SH3BP5L	CD4_NC	1	chr1_249103551_A_G_b37	rs12044576	-17281	172	0.0875764	0.189869	0.0409695	3.80094e-06	0.00129682	0.988342	16.3435	0.0437578	negbinom
ENSG00000116138	DNAJC16	CD4_NC	1	chr1_15894959_T_C_b37	rs1467513	41651	617	0.314155	0.217088	0.0233498	1.88021e-19	1.45758e-14	1.02103	98.9259	0.103626	negbinom
ENSG00000197312	DDI2	CD4_NC	1	chr1_15914078_A_G_b37	rs6679229	-29917	627	0.319246	0.088193	0.0207959	2.45903e-05	0.024958	1.05939	119.547	0.062181	negbinom
ENSG00000179743	RP11-169K16.9	CD4_NC	1	chr1_16150976_G_A_b37	rs61782184	-23666	682	0.347251	-0.0565323	0.00970583	1.21646e-08	4.12396e-05	1.04634	65.0376	0.0153142	negbinom
ENSG00000142632	ARHGEF19	CD4_NC	1	chr1_16530364_G_A_b37	rs221047	-8740	289	0.852851	-0.146738	0.0276193	1.44367e-07	0.000315566	1.02795	51.5202	0.0194353	negbinom
ENSG00000132881	RSG1	CD4_NC	1	chr1_16467645_T_G_b37	rs3820609	-96012	773	0.606415	-0.17993	0.0403432	1.11695e-05	0.0144007	1.00838	47.6184	0.0427722	negbinom
ENSG00000055070	SZRD1	CD4_NC	1	chr1_16731661_T_C_b37	rs526513	52591	907	0.538187	-0.0335127	0.0084295	8.25431e-05	0.0435421	1.07449	43.1026	0.0101364	negbinom
ENSG00000187144	SPATA21	CD4_NC	1	chr1_16729389_T_C_b37	rs6678119	-34530	894	0.544807	0.297429	0.0684288	1.89943e-05	0.0167836	0.953167	47.9024	0.208673	negbinom
ENSG00000157191	NECAP2	CD4_NC	1	chr1_16786604_C_T_b37	rs17419887	19437	131	0.0667006	0.0645022	0.0131214	8.61106e-07	0.00114698	1.01334	50.1269	0.0134471	negbinom
ENSG00000226029	RP4-798A10.2	CD4_NC	1	chr1_16777812_G_C_b37	rs279781	-9631	741	0.377291	-0.294647	0.0219948	2.72687e-34	5.25819e-29	1.02403	47.0806	0.0588986	negbinom
ENSG00000219481	NBPF1	CD4_NC	1	chr1_16851440_C_T_b37	rs10907231	-88617	704	0.358452	0.165926	0.0197412	2.02785e-16	2.97979e-12	0.988008	57.8465	0.0872274	negbinom
ENSG00000215908	CROCCP2	CD4_NC	1	chr1_17237859_G_A_b37	rs11203397	276805	332	0.830957	-0.114721	0.0171598	3.01936e-11	2.80168e-07	1.00377	41.7826	0.0420127	negbinom
ENSG00000058453	CROCC	CD4_NC	1	chr1_17298496_A_G_b37	rs7513616	231728	941	0.520876	0.133327	0.017758	5.10538e-13	5.88565e-09	1.01374	73.9535	0.0356749	negbinom
ENSG00000228549	U1	CD4_NC	1	chr1_17212699_A_G_b37	rs112065446	15259	127	0.064664	1.79941	0.291877	7.07558e-11	4.68925e-06	0.913046	51.9871	2.6051	negbinom
ENSG00000238142	RP11-108M9.4	CD4_NC	1	chr1_16790901_C_T_b37	rs279028	-425243	677	0.655295	-0.178936	0.0199839	2.31421e-18	7.07942e-14	1.00561	128.645	0.127453	negbinom
ENSG00000272426	RP11-108M9.6	CD4_NC	1	chr1_16802890_G_A_b37	rs696095	-428381	817	0.584012	-0.163721	0.0251988	1.62685e-10	3.05585e-06	1.02914	72.8345	0.21495	negbinom
ENSG00000159339	PADI4	CD4_NC	1	chr1_17658505_G_A_b37	rs4920597	23815	839	0.572811	-0.269253	0.0256742	7.49525e-23	2.72501e-18	1.04364	122.608	0.192436	negbinom
ENSG00000127463	EMC1	CD4_NC	1	chr1_19632332_T_C_b37	rs3828102	54286	918	0.467413	-0.0899494	0.0185417	1.8976e-06	0.00477791	1.06537	95.0565	0.0287574	negbinom
ENSG00000053371	AKR7A2	CD4_NC	1	chr1_19402242_C_A_b37	rs78695089	-236398	207	0.105397	-0.0640109	0.0128623	1.25499e-06	0.00238695	1.07696	106.799	0.00675025	negbinom
ENSG00000077549	CAPZB	CD4_NC	1	chr1_19756653_T_G_b37	rs35542350	-55413	249	0.126782	-0.0415734	0.00971348	2.56979e-05	0.034919	1.00905	95.7875	0.0163454	negbinom
ENSG00000158747	NBL1	CD4_NC	1	chr1_19882170_T_G_b37	rs10917493	-84878	884	0.549898	0.299286	0.0221558	4.12976e-33	6.92792e-28	1.03028	146.659	0.166958	negbinom
ENSG00000225986	UBXN10-AS1	CD4_NC	1	chr1_20513040_T_A_b37	rs7535938	61	445	0.226578	-0.218911	0.0373975	1.42616e-08	7.58755e-05	1.05197	159.166	0.113878	negbinom
ENSG00000090432	MUL1	CD4_NC	1	chr1_20834610_C_A_b37	rs6700034	-44	269	0.136965	0.134673	0.0252956	9.99815e-08	0.000317453	1.12397	87.2838	0.0321613	negbinom
ENSG00000244038	DDOST	CD4_NC	1	chr1_20994217_T_C_b37	rs647812	6217	817	0.415988	0.0346447	0.00704709	1.05487e-06	0.00223474	1.07786	76.6546	0.00880355	negbinom
ENSG00000117298	ECE1	CD4_NC	1	chr1_21580360_G_A_b37	rs4654912	-91637	290	0.147658	-0.0725601	0.0170556	3.16629e-05	0.041683	1.01001	96.0688	0.0132254	negbinom
ENSG00000142794	NBPF3	CD4_NC	1	chr1_21814187_G_A_b37	rs12566538	47566	477	0.757128	-0.330644	0.0405178	1.54593e-15	1.93637e-11	1.05788	90.4621	0.135157	negbinom
ENSG00000228397	RP1-224A6.3	CD4_NC	1	chr1_22370330_A_C_b37	rs2473331	18869	144	0.92668	0.42193	0.0910446	5.25338e-06	0.0141787	1.03814	95.3285	0.0603147	negbinom
ENSG00000218510	LINC00339	CD4_NC	1	chr1_22352108_C_T_b37	rs11801382	427	501	0.255092	0.309218	0.0212257	2.01386e-39	1.74006e-33	1.00524	136.453	0.121896	negbinom
ENSG00000070831	CDC42	CD4_NC	1	chr1_22414785_G_T_b37	rs2268179	35665	323	0.16446	0.153117	0.0157563	6.33146e-22	5.00135e-18	1.07607	120.622	0.0675938	negbinom
ENSG00000169641	LUZP1	CD4_NC	1	chr1_23473482_C_T_b37	rs35985003	-30819	327	0.166497	0.0959806	0.0169304	1.7801e-08	4.76082e-05	0.999843	107.668	0.0297132	negbinom
ENSG00000249087	C1orf213	CD4_NC	1	chr1_23695275_G_T_b37	rs680386	-215	336	0.171079	-0.25919	0.0543391	2.38299e-06	0.00337173	1.01779	62.8407	0.0144589	negbinom
ENSG00000204219	TCEA3	CD4_NC	1	chr1_23785760_C_T_b37	rs7551124	34527	229	0.883401	0.0906322	0.0144763	1.49334e-09	5.04269e-06	1.07703	38.6031	0.0207883	negbinom
ENSG00000117318	ID3	CD4_NC	1	chr1_23886073_T_C_b37	rs2742946	-212	875	0.445519	0.148362	0.0178041	6.38669e-16	1.6081e-11	1.03015	49.6049	0.118416	negbinom
ENSG00000197880	MDS2	CD4_NC	1	chr1_23886073_T_C_b37	rs2742946	-21912	875	0.445519	-0.0889896	0.0124013	3.00091e-12	1.25923e-08	1.05609	60.2512	0.0488339	negbinom
ENSG00000142676	RPL11	CD4_NC	1	chr1_24006446_G_A_b37	rs77766201	-11823	287	0.14613	-0.0290649	0.00296605	2.7007e-20	1.15676e-15	0.993559	89.3978	0.0023673	negbinom
ENSG00000117305	HMGCL	CD4_NC	1	chr1_24122986_C_T_b37	rs760941	-42124	868	0.558045	-0.0651106	0.0146476	1.27806e-05	0.0140295	1.0428	83.1243	0.0278568	negbinom
ENSG00000179163	FUCA1	CD4_NC	1	chr1_23886935_T_G_b37	rs1555025	-307849	923	0.530041	0.134453	0.0266623	7.01246e-07	0.00173845	1.00831	84.7236	0.0913308	negbinom
ENSG00000189266	PNRC2	CD4_NC	1	chr1_24365512_T_C_b37	rs17184588	79913	979	0.498473	-0.500981	0.0242715	1.91085e-61	2.05349e-55	1.01275	96.6266	0.22857	negbinom
ENSG00000188529	SRSF10	CD4_NC	1	chr1_24375663_G_A_b37	rs6424144	68246	981	0.499491	-0.154667	0.00863484	1.36983e-53	3.85328e-45	0.964461	94.214	0.0306262	negbinom
ENSG00000264443	RP4-594I10.3	CD4_NC	1	chr1_24871586_T_C_b37	rs196425	-10929	733	0.373218	0.139682	0.0130918	2.30536e-24	1.66569e-18	0.984894	109.541	0.0758674	negbinom
ENSG00000261025	RP11-84D1.2	CD4_NC	1	chr1_25304552_C_T_b37	rs10794667	7196	955	0.486253	0.875839	0.155349	3.2452e-08	0.000161458	0.989729	72.7286	1.80283	negbinom
ENSG00000183726	TMEM50A	CD4_NC	1	chr1_25561667_G_A_b37	rs55794721	-102741	777	0.395621	-0.0702368	0.0100105	1.38535e-11	1.27723e-07	1.01178	87.1072	0.0390425	negbinom
ENSG00000117616	C1orf63	CD4_NC	1	chr1_25695835_G_A_b37	rs1293259	31131	316	0.160896	0.0447161	0.00935294	1.96243e-06	0.00432027	1.04734	66.2724	0.0184703	negbinom
ENSG00000157978	LDLRAP1	CD4_NC	1	chr1_25892525_T_C_b37	rs3856240	22454	938	0.477597	0.184232	0.00891778	7.38459e-65	2.09989e-57	0.999252	68.1632	0.046704	negbinom
ENSG00000233478	RP1-187B23.1	CD4_NC	1	chr1_25965178_G_A_b37	rs2982304	-20424	417	0.212322	0.10681	0.0173587	6.70908e-10	2.97645e-06	0.999403	45.9157	0.0572743	negbinom
ENSG00000162430	SEPN1	CD4_NC	1	chr1_26201164_G_A_b37	rs213624	74497	893	0.545316	0.0768107	0.0184749	4.11125e-05	0.0270332	1.00232	54.0865	0.0177926	negbinom
ENSG00000117632	STMN1	CD4_NC	1	chr1_26338183_A_G_b37	rs11581608	104701	419	0.21334	-0.110494	0.0178769	2.21784e-09	3.43026e-05	0.959881	36.1303	0.0743293	negbinom
ENSG00000158006	PAFAH2	CD4_NC	1	chr1_26283961_C_T_b37	rs298456	-40687	367	0.186864	-0.123338	0.0295523	3.48232e-05	0.025814	1.04621	58.7051	0.0301912	negbinom
ENSG00000142684	ZNF593	CD4_NC	1	chr1_26497340_A_C_b37	rs8768	978	467	0.76222	-0.194296	0.0173003	6.40061e-27	1.34262e-22	1.04386	79.3763	0.0551023	negbinom
ENSG00000142675	CNKSR1	CD4_NC	1	chr1_26501044_A_G_b37	rs2783626	-2850	581	0.295825	-0.416234	0.034015	5.01108e-29	5.93445e-24	1.02214	69.0556	0.118502	negbinom
ENSG00000130695	CEP85	CD4_NC	1	chr1_26534217_G_A_b37	rs112752634	-26474	341	0.173625	0.219601	0.0369229	4.62748e-09	2.08745e-05	0.995287	69.1415	0.0456534	negbinom
ENSG00000143727	ACP1	CD4_NC	2	chr2_208794_T_G_b37	rs300750	-55346	953	0.514766	-0.040885	0.00660093	1.33215e-09	6.64938e-06	0.989956	82.0153	0.0105019	negbinom
ENSG00000035115	SH3YL1	CD4_NC	2	chr2_264019_C_A_b37	rs7595075	-2379	688	0.350305	-0.544476	0.010284	2.33352e-134	3.32546e-134	1.07224	58.4456	0.149889	negbinom
ENSG00000151353	TMEM18	CD4_NC	2	chr2_674963_G_A_b37	rs12990777	-2476	513	0.738798	-0.134624	0.00963097	6.02974e-37	5.13578e-30	1.00007	74.0518	0.0163092	negbinom
ENSG00000227713	AC116609.1	CD4_NC	2	chr2_926267_T_C_b37	rs13016285	195043	664	0.661914	-1.84892	0.473688	6.73759e-06	0.0458032	0.845197	42.7042	0.00339265	negbinom
ENSG00000237667	LINC01115	CD4_NC	2	chr2_868450_A_G_b37	rs6760982	4338	554	0.282077	0.998493	0.215745	2.61096e-06	0.0110506	0.899906	66.0397	1.72232	negbinom
ENSG00000235688	AC116614.1	CD4_NC	2	chr2_755008_A_C_b37	rs4854370	-190952	555	0.282587	0.375657	0.051898	1.30246e-12	2.6435e-08	1.03631	86.4518	0.404382	negbinom
ENSG00000172554	SNTG2	CD4_NC	2	chr2_827601_C_T_b37	rs79889565	-118953	266	0.135438	0.501859	0.100471	2.53174e-07	0.0013187	0.998091	77.2922	0.460553	negbinom
ENSG00000130508	PXDN	CD4_NC	2	chr2_1809822_G_A_b37	rs12467139	61198	913	0.535132	-0.782242	0.166556	2.09512e-06	0.0130263	0.893987	79.2347	0.579731	negbinom
ENSG00000171853	TRAPPC12	CD4_NC	2	chr2_3469463_G_C_b37	rs4971514	86017	788	0.401222	0.0621219	0.0122612	4.99229e-07	0.00164405	1.03114	167.895	0.0195049	negbinom
ENSG00000225234	TRAPPC12-AS1	CD4_NC	2	chr2_3473727_T_C_b37	rs12993215	-12453	723	0.368126	-0.63489	0.0456736	1.18665e-35	6.30249e-28	0.953383	148.519	0.307948	negbinom
ENSG00000182551	ADI1	CD4_NC	2	chr2_3503229_C_T_b37	rs10204394	-20278	247	0.125764	0.0988717	0.0105822	9.93867e-20	8.24056e-15	1.02051	150.3	0.0132514	negbinom
ENSG00000234171	RNASEH1-AS1	CD4_NC	2	chr2_3609064_G_A_b37	rs12629	2982	580	0.295316	-0.146322	0.0147082	4.4688e-21	2.32613e-15	0.957447	167.757	0.0180726	negbinom
ENSG00000171863	RPS7	CD4_NC	2	chr2_3627302_A_T_b37	rs62106040	4507	133	0.0677189	-0.0750082	0.00433949	3.43693e-49	1.2819e-43	1.02113	159.741	0.0027631	negbinom
ENSG00000118004	COLEC11	CD4_NC	2	chr2_3654684_C_T_b37	rs13386282	12258	387	0.197047	0.789974	0.13404	3.21331e-09	9.51129e-05	0.945793	90.8124	0.515225	negbinom
ENSG00000162928	PEX13	CD4_NC	2	chr2_61402714_C_T_b37	rs2600670	158354	782	0.398167	0.0883441	0.0174067	4.56218e-07	0.00141113	0.954186	56.9771	0.0356395	negbinom
ENSG00000237651	C2orf74	CD4_NC	2	chr2_61388355_C_A_b37	rs1177303	16112	762	0.387984	0.300062	0.0395754	1.57733e-13	1.74223e-09	1.03428	41.5182	0.0710561	negbinom
ENSG00000173209	AHSA2	CD4_NC	2	chr2_61498248_G_A_b37	rs62152273	93695	302	0.153768	-0.0922656	0.0154398	7.95461e-09	2.79302e-05	1.01171	52.477	0.0191629	negbinom
ENSG00000270820	RP11-355B11.2	CD4_NC	2	chr2_61680164_T_A_b37	rs61391136	-18159	520	0.264766	0.11482	0.0263332	1.55146e-05	0.0148199	0.951308	53.1247	0.00971071	negbinom
ENSG00000236498	AC107081.5	CD4_NC	2	chr2_62046715_G_A_b37	rs11125893	-48852	563	0.28666	0.287251	0.0647414	1.04585e-05	0.0118812	1.02771	65.7068	0.154608	negbinom
ENSG00000115484	CCT4	CD4_NC	2	chr2_62108393_C_A_b37	rs17514211	-7546	267	0.135947	0.0662781	0.00924159	1.76796e-12	1.9449e-08	1.07174	45.5648	0.011743	negbinom
ENSG00000231609	AC009501.4	CD4_NC	2	chr2_63754403_G_A_b37	rs140029182	478628	223	0.113544	0.23454	0.0561456	3.27353e-05	0.0180275	0.964556	33.4662	0.0881115	negbinom
ENSG00000014641	MDH1	CD4_NC	2	chr2_63854138_A_G_b37	rs196124	38395	599	0.69501	-0.0577363	0.0107194	8.87453e-08	0.000205514	0.983165	24.682	0.0318286	negbinom
ENSG00000225889	AC074289.1	CD4_NC	2	chr2_64461941_G_A_b37	rs2555436	91568	551	0.28055	-0.214914	0.0231086	2.29472e-18	9.30843e-14	1.0005	89.3617	0.0818131	negbinom
ENSG00000230923	LINC00309	CD4_NC	2	chr2_64453110_T_A_b37	rs1406576	20491	812	0.586558	-0.226884	0.0553112	3.26091e-05	0.0425375	0.999771	57.5729	0.423289	negbinom
ENSG00000226756	AC007365.3	CD4_NC	2	chr2_64919836_C_A_b37	rs2098379	48090	117	0.940428	-1.37508	0.234515	5.15138e-10	1.72382e-05	0.944193	73.6373	1.19118	negbinom
ENSG00000011523	CEP68	CD4_NC	2	chr2_65345731_C_G_b37	rs12465024	62231	695	0.64613	0.0618179	0.0107203	2.82459e-08	0.000116338	0.998689	132.912	0.0160474	negbinom
ENSG00000138071	ACTR2	CD4_NC	2	chr2_65516234_T_C_b37	rs36010930	61347	534	0.271894	-0.0645746	0.0124138	3.14547e-07	0.000923473	1.02481	139.264	0.0478675	negbinom
ENSG00000221823	PPP3R1	CD4_NC	2	chr2_68394184_C_T_b37	rs6756198	-89185	717	0.634929	0.10348	0.0177798	1.20965e-08	3.17982e-05	1.01356	122.823	0.0847755	negbinom
ENSG00000115956	PLEK	CD4_NC	2	chr2_68591711_C_T_b37	rs7557983	-594	577	0.293788	0.218918	0.0236277	9.51633e-19	6.51169e-14	1.0468	65.9598	0.101686	negbinom
ENSG00000198380	GFPT1	CD4_NC	2	chr2_69528697_C_T_b37	rs7422275	-85685	807	0.410896	0.104594	0.0191917	9.52883e-08	0.00020113	1.01452	94.0564	0.053289	negbinom
ENSG00000115977	AAK1	CD4_NC	2	chr2_69877490_T_C_b37	rs7567691	-23991	742	0.3778	0.0463452	0.00799186	1.0087e-08	4.59862e-05	0.987294	29.5016	0.0263671	negbinom
ENSG00000087338	GMCL1	CD4_NC	2	chr2_70053668_A_G_b37	rs7600468	-3106	897	0.456721	0.0479326	0.0122931	0.000133392	0.0381801	1.05771	37.1472	0.0395483	negbinom
ENSG00000124380	SNRNP27	CD4_NC	2	chr2_70153848_T_C_b37	rs10496175	33156	467	0.23778	0.0451325	0.0101439	9.31888e-06	0.00792722	1.02535	37.2974	0.0170016	negbinom
ENSG00000116001	TIA1	CD4_NC	2	chr2_70410284_T_C_b37	rs67587359	-65508	132	0.0672098	0.101852	0.0237453	1.7144e-05	0.0230798	0.979437	67.9333	0.0333753	negbinom
ENSG00000124383	MPHOSPH10	CD4_NC	2	chr2_71377745_T_G_b37	rs357741	20301	639	0.325356	-0.0472557	0.00965596	1.37235e-06	0.00450419	1.02308	112.226	0.0182341	negbinom
ENSG00000075292	ZNF638	CD4_NC	2	chr2_71534617_T_A_b37	rs4470366	30926	862	0.5611	-0.0897441	0.00853209	1.13677e-23	2.17277e-18	0.999428	144.251	0.0178428	negbinom
ENSG00000116127	ALMS1	CD4_NC	2	chr2_73561485_A_T_b37	rs7560272	-51401	611	0.3111	0.0949781	0.0212145	9.23998e-06	0.00753409	0.988915	49.9777	0.0263126	negbinom
ENSG00000144034	TPRKB	CD4_NC	2	chr2_73919658_G_A_b37	rs4852316	-44869	688	0.649695	0.0363935	0.00869397	3.53416e-05	0.0267515	1.00542	63.5219	0.014191	negbinom
ENSG00000114956	DGUOK	CD4_NC	2	chr2_74179018_T_C_b37	rs1464689	25065	604	0.692464	0.0252628	0.00638743	9.36765e-05	0.0432661	1.02374	57.9854	0.00792305	negbinom
ENSG00000225439	BOLA3-AS1	CD4_NC	2	chr2_74377420_A_G_b37	rs7596510	2284	197	0.100305	0.411813	0.0520646	1.07707e-14	1.43218e-10	1.01463	48.6952	0.0462439	negbinom
ENSG00000065911	MTHFD2	CD4_NC	2	chr2_74480646_C_T_b37	rs13002080	54957	853	0.434318	0.0663302	0.0164933	6.94112e-05	0.0396609	1.00986	51.2939	0.0585912	negbinom
ENSG00000115274	INO80B	CD4_NC	2	chr2_74686329_C_T_b37	rs2270016	4179	240	0.1222	-0.128245	0.0200804	4.40172e-10	1.14418e-06	1.01967	102.933	0.0132805	negbinom
ENSG00000204822	MRPL53	CD4_NC	2	chr2_74687550_T_C_b37	rs8469	-12899	231	0.117617	-0.235287	0.0237691	4.16774e-19	7.16926e-15	1.02571	66.7332	0.0661934	negbinom
ENSG00000236209	AC104135.2	CD4_NC	2	chr2_75564186_G_C_b37	rs726513	412213	634	0.677189	-0.642782	0.158081	3.53836e-05	0.0277117	1.04256	91.8855	0.000162952	negbinom
ENSG00000115350	POLE4	CD4_NC	2	chr2_75231803_C_G_b37	rs11891510	46184	589	0.700102	0.0342087	0.00678319	6.53615e-07	0.00204721	0.989895	110.684	0.00803988	negbinom
ENSG00000115364	MRPL19	CD4_NC	2	chr2_75881251_A_G_b37	rs34356427	7342	503	0.25611	0.104996	0.0140308	1.84476e-13	2.38443e-09	1.02872	133.571	0.0348603	negbinom
ENSG00000115423	DNAH6	CD4_NC	2	chr2_84951682_G_C_b37	rs1192333	208103	403	0.205193	-0.24432	0.0401025	6.35758e-09	1.49957e-05	1.03861	64.9607	0.151858	negbinom
ENSG00000186854	TRABD2A	CD4_NC	2	chr2_85050488_G_A_b37	rs11674022	-83644	139	0.0707739	-0.122075	0.0143034	1.80261e-15	1.14433e-11	1.05152	80.8017	0.0179317	negbinom
ENSG00000042493	CAPG	CD4_NC	2	chr2_85584988_T_C_b37	rs56352074	-60567	723	0.368126	0.263106	0.0178246	2.04476e-40	3.80016e-33	0.980912	123.826	0.138637	negbinom
ENSG00000118640	VAMP8	CD4_NC	2	chr2_85812784_T_A_b37	rs62166769	24099	755	0.38442	0.0352191	0.0082641	2.3644e-05	0.0263508	1.03917	130.985	0.0250791	negbinom
ENSG00000168899	VAMP5	CD4_NC	2	chr2_85807610_C_A_b37	rs13421434	-3921	247	0.125764	-0.159987	0.0103884	8.92497e-41	6.64678e-36	1.06231	79.7573	0.0171903	negbinom
ENSG00000115525	ST3GAL5	CD4_NC	2	chr2_86081014_T_A_b37	rs12990400	-35123	509	0.259165	-0.156466	0.01565	5.21668e-21	9.27957e-16	1.00293	63.9791	0.0290787	negbinom
ENSG00000273080	RP11-301O19.1	CD4_NC	2	chr2_86376474_T_C_b37	rs1124686	-46239	894	0.544807	0.128348	0.0266129	2.3831e-06	0.00333995	1.02514	50.4758	0.122885	negbinom
ENSG00000132305	IMMT	CD4_NC	2	chr2_86375748_A_T_b37	rs13019073	-47145	945	0.518839	-0.0974093	0.0110256	2.58473e-17	1.01178e-12	0.991368	67.8584	0.0331159	negbinom
ENSG00000115561	CHMP3	CD4_NC	2	chr2_86764004_C_T_b37	rs4832298	-184241	582	0.703666	-0.034524	0.00665024	3.00967e-07	0.000401172	1.00533	32.0317	0.00637997	negbinom
ENSG00000153563	CD8A	CD4_NC	2	chr2_87089895_T_A_b37	rs4971889	54376	389	0.198065	0.147246	0.0277341	7.74963e-08	0.00113151	0.970974	16.8191	0.15724	negbinom
ENSG00000183281	PLGLB1	CD4_NC	2	chr2_87303060_C_G_b37	rs62144417	54085	735	0.374236	0.368968	0.0391617	7.7303e-19	6.24426e-15	1.03175	24.8496	0.127651	negbinom
ENSG00000273445	RP11-1399P15.1	CD4_NC	2	chr2_87768679_G_T_b37	rs28442891	-8874	473	0.759165	0.306582	0.0265213	1.04729e-22	1.31831e-17	0.976684	9.32636	0.233883	negbinom
ENSG00000144115	THNSL2	CD4_NC	2	chr2_88441206_C_A_b37	rs6734385	-28629	286	0.145621	0.639045	0.0749842	4.08741e-16	1.14042e-11	0.967442	61.2156	0.33335	negbinom
ENSG00000172005	MAL	CD4_NC	2	chr2_95734218_C_T_b37	rs3105103	42796	581	0.704175	-0.0495393	0.00576376	8.3227e-17	4.08299e-13	1.00064	16.2718	0.0096637	negbinom
ENSG00000232931	LINC00342	CD4_NC	2	chr2_96615769_A_G_b37	rs11691245	133806	737	0.375255	0.0839061	0.018683	1.04037e-05	0.00299104	1.02165	17.5367	0.0283394	negbinom
ENSG00000144021	CIAO1	CD4_NC	2	chr2_96966193_G_C_b37	rs62153041	34323	643	0.327393	-0.0704533	0.0119208	7.69451e-09	6.55439e-06	1.02814	23.3021	0.0128446	negbinom
ENSG00000168754	FAM178B	CD4_NC	2	chr2_97577661_A_C_b37	rs6732237	-106514	200	0.898167	-0.230077	0.0631274	0.000259652	0.0441022	1.02703	24.0773	5.40285e-05	negbinom
ENSG00000135976	ANKRD36	CD4_NC	2	chr2_98275354_G_A_b37	rs11692435	496121	152	0.0773931	0.0845994	0.0173559	7.72234e-07	0.000383529	0.965287	24.9529	0.0283809	negbinom
ENSG00000230606	AC159540.1	CD4_NC	2	chr2_98338525_C_T_b37	rs34516173	239418	468	0.238289	-0.066015	0.0146171	9.05048e-06	0.00269606	0.997705	18.4718	0.0429797	negbinom
ENSG00000115085	ZAP70	CD4_NC	2	chr2_98352623_G_A_b37	rs73963109	22600	208	0.105906	0.0689888	0.0110928	5.64366e-10	1.64996e-06	0.975629	35.7679	0.0120028	negbinom
ENSG00000273045	C2ORF15	CD4_NC	2	chr2_99712292_C_T_b37	rs12987548	-45656	743	0.62169	-0.231584	0.0266252	4.39621e-17	5.47439e-12	0.934467	35.775	0.0759233	negbinom
ENSG00000144182	LIPT1	CD4_NC	2	chr2_99759235_T_A_b37	rs11683107	-12183	742	0.6222	0.105309	0.0165097	8.40677e-10	4.40029e-06	1.00087	32.3052	0.0358222	negbinom
ENSG00000135951	TSGA10	CD4_NC	2	chr2_99750346_C_A_b37	rs11692669	-21081	743	0.62169	0.201767	0.0121875	2.21614e-46	4.94982e-41	1.02399	37.2871	0.0288624	negbinom
ENSG00000273155	MRPL30	CD4_NC	2	chr2_99854284_T_C_b37	rs12991189	82823	758	0.614053	0.296829	0.0765235	0.000101819	0.0438886	0.965284	39.009	0.00904467	negbinom
ENSG00000158411	MITD1	CD4_NC	2	chr2_100141669_C_T_b37	rs62154463	344148	586	0.298371	0.0396989	0.0101647	9.56494e-05	0.0390061	1.00367	36.6845	0.024638	negbinom
ENSG00000230393	AC092667.2	CD4_NC	2	chr2_100922540_G_T_b37	rs140145007	201159	102	0.0519348	1.10751	0.246238	2.47399e-06	0.00507459	0.960663	39.2871	0.0500605	negbinom
ENSG00000144218	AFF3	CD4_NC	2	chr2_100733009_T_A_b37	rs13397886	-26192	522	0.265784	-0.182249	0.0315741	2.09038e-08	4.21614e-05	1.01979	68.1618	0.0815458	negbinom
ENSG00000170500	LONRF2	CD4_NC	2	chr2_100938917_G_C_b37	rs11895772	-278	895	0.455703	0.626274	0.128489	7.00453e-07	0.00200626	0.976264	59.6139	0.000179587	negbinom
ENSG00000170485	NPAS2	CD4_NC	2	chr2_101414908_T_C_b37	rs66480721	-21706	135	0.0687373	0.405132	0.0832937	1.02985e-06	0.00257236	0.9888	86.0824	0.105062	negbinom
ENSG00000223947	AC016738.4	CD4_NC	2	chr2_101364305_A_G_b37	rs17024692	-254401	284	0.144603	0.994158	0.232043	8.42957e-06	0.0316418	0.896364	42.9352	0.000590669	negbinom
ENSG00000158435	CNOT11	CD4_NC	2	chr2_101869588_G_T_b37	rs2272320	324	772	0.393075	0.0955166	0.0147653	2.5868e-10	2.82773e-06	1.00775	64.9588	0.0511296	negbinom
ENSG00000115604	IL18R1	CD4_NC	2	chr2_102975336_T_G_b37	rs12987977	47347	804	0.409369	0.292807	0.0281394	1.19036e-22	1.63736e-17	0.998192	63.544	0.128695	negbinom
ENSG00000272994	RP11-332H14.2	CD4_NC	2	chr2_105961177_T_C_b37	rs2679844	7245	532	0.729124	-0.0909626	0.014122	2.75457e-10	2.77897e-06	1.00315	129.678	0.0240449	negbinom
ENSG00000071051	NCK2	CD4_NC	2	chr2_106386640_G_A_b37	rs10177819	25286	793	0.403768	0.076466	0.0145282	2.09528e-07	0.00167006	1.04053	104.717	0.0758597	negbinom
ENSG00000119147	C2orf40	CD4_NC	2	chr2_106687456_G_C_b37	rs13014521	7754	254	0.129328	-0.337795	0.0360057	8.73864e-18	3.87691e-13	1.05192	84.6206	0.104849	negbinom
ENSG00000135968	GCC2	CD4_NC	2	chr2_109045638_T_C_b37	rs2139809	-19379	804	0.590631	0.161745	0.00870788	2.73745e-56	4.04917e-51	1.0363	57.3988	0.0398022	negbinom
ENSG00000186522	SEPT10	CD4_NC	2	chr2_110291087_C_T_b37	rs3923006	-80696	877	0.446538	-0.170397	0.0327925	4.43609e-07	0.000631223	1.05014	46.0699	0.164707	negbinom
ENSG00000198142	SOWAHC	CD4_NC	2	chr2_110389529_C_T_b37	rs72940218	17618	471	0.239817	-0.361044	0.0551757	1.6362e-10	1.11625e-06	1.025	43.1096	0.0903446	negbinom
ENSG00000153214	TMEM87B	CD4_NC	2	chr2_112822304_C_T_b37	rs4575728	9504	624	0.317719	0.125421	0.0183928	2.10106e-11	1.14548e-07	1.02227	63.2476	0.0545749	negbinom
ENSG00000144161	ZC3H8	CD4_NC	2	chr2_113293622_G_A_b37	rs12988536	280909	253	0.128819	0.0970623	0.0134503	1.17154e-12	1.61047e-08	1.01652	50.1659	0.0190811	negbinom
ENSG00000114999	TTL	CD4_NC	2	chr2_113112043_C_G_b37	rs6704845	-127688	859	0.437373	-0.0976442	0.0234227	4.55768e-05	0.0351839	1.029	57.8868	0.0660529	negbinom
ENSG00000125611	CHCHD5	CD4_NC	2	chr2_113344176_T_A_b37	rs12988699	2359	211	0.107434	0.0666911	0.0116378	1.40888e-08	5.2518e-05	1.04563	51.0849	0.00941473	negbinom
ENSG00000136694	IL36A	CD4_NC	2	chr2_113934174_C_T_b37	rs13420063	171136	391	0.199084	1.3152	0.29915	3.17452e-06	0.0256496	0.874107	27.8847	2.5159	negbinom
ENSG00000125637	PSD4	CD4_NC	2	chr2_113943470_A_G_b37	rs2241976	28568	832	0.423625	0.154012	0.0141874	1.38095e-24	4.50437e-20	1.0148	98.5016	0.050485	negbinom
ENSG00000258395	RP11-65I12.1	CD4_NC	2	chr2_113988492_G_A_b37	rs10175462	-9815	691	0.351833	-0.831952	0.0969628	6.84835e-17	4.56336e-12	1.00013	66.0294	0.426511	negbinom
ENSG00000125618	PAX8	CD4_NC	2	chr2_113988492_G_A_b37	rs10175462	-48035	691	0.351833	-0.752486	0.0587744	5.51043e-30	6.85184e-24	0.989454	66.4464	0.378881	negbinom
ENSG00000136682	CBWD2	CD4_NC	2	chr2_114235478_G_C_b37	rs2441607	40210	427	0.217413	-0.19129	0.0189275	3.3827e-21	4.87066e-16	0.963267	102.338	0.0361932	negbinom
ENSG00000144134	RABL2A	CD4_NC	2	chr2_114387907_C_T_b37	rs1964835	3101	498	0.253564	0.0906736	0.0174094	2.85578e-07	0.000723894	0.96203	84.9614	0.0156217	negbinom
ENSG00000228857	AC104653.1	CD4_NC	2	chr2_114592257_G_A_b37	rs11691664	-8676	770	0.607943	0.744411	0.0383505	9.8866e-58	8.41267e-51	1.00298	48.1169	0.296221	negbinom
ENSG00000234199	AC010982.1	CD4_NC	2	chr2_114536952_C_T_b37	rs56884727	-200194	927	0.528004	0.309533	0.0665462	4.7778e-06	0.0065046	0.990815	46.7686	0.328535	negbinom
ENSG00000236255	AC009404.2	CD4_NC	2	chr2_118514931_C_T_b37	rs17499330	-76582	297	0.151222	-0.29358	0.0692577	2.59119e-05	0.0326977	1.01528	41.7709	0.0404492	negbinom
ENSG00000125629	INSIG2	CD4_NC	2	chr2_118862685_T_C_b37	rs11889588	16657	850	0.56721	-0.062965	0.0129303	1.78862e-06	0.00378559	1.03011	63.8873	0.0276011	negbinom
ENSG00000226856	AC093901.1	CD4_NC	2	chr2_119442562_A_G_b37	rs116342094	498600	102	0.0519348	0.990026	0.147109	8.71374e-19	4.79841e-07	0.797186	6.82609	1.68613	negbinom
ENSG00000088179	PTPN4	CD4_NC	2	chr2_120646982_A_C_b37	rs112943768	129775	586	0.298371	-0.152541	0.0100557	3.88366e-41	1.95264e-34	0.999224	45.7333	0.0335938	negbinom
ENSG00000236859	NIFK-AS1	CD4_NC	2	chr2_122359005_G_A_b37	rs78311114	-48221	99	0.0504073	0.129135	0.0277678	3.02344e-06	0.00274002	1.00016	78.3285	0.0270634	negbinom
ENSG00000211460	TSN	CD4_NC	2	chr2_122945745_C_T_b37	rs9678809	451066	977	0.502546	-0.0398956	0.00966978	3.76661e-05	0.0297426	1.00372	41.7704	0.0220693	negbinom
ENSG00000136732	GYPC	CD4_NC	2	chr2_127519838_G_A_b37	rs35651363	106329	502	0.255601	0.146847	0.00739327	3.20615e-65	3.14407e-57	0.990977	106.538	0.0246811	negbinom
ENSG00000260634	RP11-521O16.1	CD4_NC	2	chr2_127766883_G_A_b37	rs74934106	-16416	202	0.102851	1.17994	0.278851	6.39955e-06	0.0296469	0.87488	58.4351	0.00193642	negbinom
ENSG00000136717	BIN1	CD4_NC	2	chr2_127839474_G_A_b37	rs11682128	-25457	670	0.341141	0.105201	0.00642679	2.46125e-47	4.33067e-42	1.04515	100.338	0.0169119	negbinom
ENSG00000236682	AC068282.3	CD4_NC	2	chr2_128148764_T_C_b37	rs35708549	2058	454	0.231161	1.06462	0.0856749	4.45293e-32	3.00663e-25	0.956839	87.5949	0.57404	negbinom
ENSG00000163166	IWS1	CD4_NC	2	chr2_128329302_G_A_b37	rs150329914	44840	140	0.0712831	-0.09204	0.0205763	1.1233e-05	0.0211775	1.00637	59.0611	0.0143138	negbinom
ENSG00000072163	LIMS2	CD4_NC	2	chr2_128393289_T_C_b37	rs2255177	-46071	637	0.324338	-0.139467	0.021086	1.3047e-10	7.98688e-07	1.03365	45.1199	0.0660063	negbinom
ENSG00000230515	AC092580.3	CD4_NC	2	chr2_7581220_C_T_b37	rs10181784	-231157	266	0.135438	0.521088	0.117035	6.28854e-06	0.00839464	0.997596	120.97	0.683464	negbinom
ENSG00000119185	ITGB1BP1	CD4_NC	2	chr2_9543852_G_A_b37	rs11537589	-19824	434	0.220978	0.0578594	0.0133732	1.42253e-05	0.0140349	1.04773	128.091	0.0420316	negbinom
ENSG00000134330	IAH1	CD4_NC	2	chr2_9602747_C_G_b37	rs62120281	-11040	422	0.214868	-0.0862817	0.00999927	1.93478e-16	9.16883e-12	0.986084	137.106	0.0185054	negbinom
ENSG00000151694	ADAM17	CD4_NC	2	chr2_9661589_C_T_b37	rs4278906	-34332	638	0.675153	-0.132867	0.0144372	7.83791e-19	6.37075e-14	0.965932	170.505	0.0540529	negbinom
ENSG00000271855	RP11-214N9.1	CD4_NC	2	chr2_9641752_A_G_b37	rs11676889	-54276	138	0.0702648	0.428857	0.0649097	1.98375e-10	1.20989e-06	1.03794	148.131	0.0496451	negbinom
ENSG00000115750	TAF1B	CD4_NC	2	chr2_10053610_A_G_b37	rs1132838	70127	488	0.248473	0.0901998	0.0185849	1.63059e-06	0.00491387	1.04494	182.746	0.0247577	negbinom
ENSG00000269973	RP11-95D17.1	CD4_NC	2	chr2_10056858_A_G_b37	rs6759700	-19631	501	0.255092	0.199874	0.0358077	3.67411e-08	0.00015332	1.11323	151.337	0.0764591	negbinom
ENSG00000260077	RP11-254F7.2	CD4_NC	2	chr2_10197034_A_T_b37	rs76588008	16244	257	0.130855	0.320732	0.0497082	1.44644e-10	2.02805e-06	1.01977	213.998	0.151059	negbinom
ENSG00000172059	KLF11	CD4_NC	2	chr2_10177158_A_G_b37	rs6747078	-5818	535	0.272403	0.1987	0.0297868	7.28005e-11	1.24159e-06	0.988265	284.759	0.0949353	negbinom
ENSG00000243819	RN7SL832P	CD4_NC	2	chr2_10723111_G_C_b37	rs74979008	-107359	586	0.298371	-0.189059	0.039875	2.946e-06	0.0118812	1.02203	209.872	0.0446849	negbinom
ENSG00000272275	RP11-791G15.2	CD4_NC	2	chr2_10962205_G_A_b37	rs59737886	52021	493	0.251018	0.308219	0.0701418	1.10874e-05	0.027205	1.04927	231.409	0.0761365	negbinom
ENSG00000143870	PDIA6	CD4_NC	2	chr2_10933249_C_T_b37	rs4799	-44854	917	0.466904	-0.0728656	0.0102394	5.51186e-12	8.54361e-08	0.994526	245.131	0.0380068	negbinom
ENSG00000271952	RP11-245G13.2	CD4_NC	2	chr2_11020902_G_A_b37	rs7577665	2507	209	0.106415	3.25759	0.0744698	7.07382e-120	2.91291e-144	1.25108	132.294	5.45898	negbinom
ENSG00000162976	PQLC3	CD4_NC	2	chr2_11344746_A_C_b37	rs11694729	49422	250	0.872709	0.165947	0.0174014	8.49008e-19	8.76583e-15	1.08926	126.753	0.0365719	negbinom
ENSG00000152082	MZT2B	CD4_NC	2	chr2_130901141_G_A_b37	rs11679959	-38169	678	0.345214	0.0290213	0.00543366	1.258e-07	0.000176367	0.989524	48.2603	0.0107805	negbinom
ENSG00000136718	IMP4	CD4_NC	2	chr2_131110097_T_C_b37	rs6750645	10299	352	0.179226	0.042353	0.0106587	7.82982e-05	0.0291064	0.989697	35.043	0.00800587	negbinom
ENSG00000136710	CCDC115	CD4_NC	2	chr2_131100496_G_A_b37	rs11542416	574	415	0.211303	0.0636429	0.0113295	2.89547e-08	4.44971e-05	0.972279	39.5792	0.0216136	negbinom
ENSG00000173272	MZT2A	CD4_NC	2	chr2_132251685_G_A_b37	rs12691980	1369	349	0.177699	0.179668	0.00663434	9.5608e-97	5.26932e-95	1.07848	42.1899	0.0175644	negbinom
ENSG00000197927	C2orf27A	CD4_NC	2	chr2_132440073_G_C_b37	rs6720375	-39875	832	0.576375	0.705258	0.0351911	3.89703e-59	3.21255e-51	0.969418	33.2987	0.259922	negbinom
ENSG00000224043	CCNT2-AS1	CD4_NC	2	chr2_135716598_T_C_b37	rs13389642	40318	456	0.232179	0.179825	0.0448069	7.49202e-05	0.0313887	0.991615	34.801	0.0472287	negbinom
ENSG00000144224	UBXN4	CD4_NC	2	chr2_136500475_A_G_b37	rs73958618	1286	308	0.156823	-0.0446972	0.00863412	4.13198e-07	0.000376632	0.953936	19.9359	0.00983643	negbinom
ENSG00000115866	DARS	CD4_NC	2	chr2_136751842_A_C_b37	rs309133	8172	232	0.118126	0.117627	0.013018	1.01592e-18	1.33672e-14	0.998242	45.9563	0.0208121	negbinom
ENSG00000075884	ARHGAP15	CD4_NC	2	chr2_144011995_A_G_b37	rs13024395	163064	278	0.141548	-0.124935	0.0110892	2.67422e-24	3.89865e-19	0.990197	70.2973	0.0263587	negbinom
ENSG00000184898	RBM43	CD4_NC	2	chr2_152096613_C_T_b37	rs67303849	-21780	904	0.460285	-0.266235	0.0120598	4.52979e-69	4.56234e-61	1.00015	57.719	0.0597897	negbinom
ENSG00000123609	NMI	CD4_NC	2	chr2_152131543_C_T_b37	rs57201382	-15028	911	0.463849	0.204608	0.0129635	4.45827e-44	4.13852e-37	0.989436	67.9958	0.0671624	negbinom
ENSG00000196504	PRPF40A	CD4_NC	2	chr2_153473435_G_A_b37	rs7596408	-101076	663	0.337576	0.0413517	0.00739903	3.45375e-08	0.000133254	1.03492	64.9881	0.0116022	negbinom
ENSG00000177519	RPRM	CD4_NC	2	chr2_154338708_A_G_b37	rs11692170	3386	607	0.309063	0.951991	0.082729	1.81773e-25	7.84755e-17	0.924624	43.3342	2.353	negbinom
ENSG00000226383	AC093375.1	CD4_NC	2	chr2_157171391_G_C_b37	rs10195293	290266	536	0.272912	0.61511	0.0980343	2.43561e-10	1.4493e-06	1.02457	62.6894	0.807565	negbinom
ENSG00000144283	PKP4	CD4_NC	2	chr2_159638393_G_C_b37	rs76721474	324917	287	0.14613	0.146132	0.0352651	3.70284e-05	0.0490268	0.995554	79.5669	0.00738693	negbinom
ENSG00000196151	WDSUB1	CD4_NC	2	chr2_160099278_G_A_b37	rs2159876	-44032	643	0.327393	-0.251943	0.0247528	2.42872e-22	3.13376e-17	0.994806	71.4486	0.06004	negbinom
ENSG00000226266	AC009961.3	CD4_NC	2	chr2_160628607_C_T_b37	rs17229271	59661	192	0.0977597	0.487427	0.0461934	1.83839e-24	7.8878e-19	1.01192	40.8869	0.110357	negbinom
ENSG00000054219	LY75	CD4_NC	2	chr2_160684819_C_T_b37	rs2729702	-76441	903	0.540224	0.103464	0.0174012	7.85288e-09	3.96788e-05	0.975171	51.7043	0.0569037	negbinom
ENSG00000153250	RBMS1	CD4_NC	2	chr2_161307677_A_T_b37	rs6727096	-42628	374	0.190428	-0.138532	0.0107089	1.90602e-31	4.42861e-25	0.978214	54.3988	0.0254183	negbinom
ENSG00000227403	AC009299.3	CD4_NC	2	chr2_162101261_G_A_b37	rs11678980	11	910	0.46334	-0.204134	0.0266023	1.55256e-13	1.65154e-09	0.986078	42.8472	0.0270199	negbinom
ENSG00000115339	GALNT3	CD4_NC	2	chr2_166175329_C_G_b37	rs13023748	-475863	275	0.85998	-0.275145	0.0690543	6.41246e-05	0.0390333	1.05741	48.4931	4.55874e-05	negbinom
ENSG00000123607	TTC21B	CD4_NC	2	chr2_166877177_C_T_b37	rs498631	66824	806	0.589613	0.0787783	0.016407	2.12754e-06	0.00353894	0.981294	70.2859	0.0140421	negbinom
ENSG00000138399	FASTKD1	CD4_NC	2	chr2_170348426_T_C_b37	rs79007386	-81959	361	0.183809	0.137613	0.0263139	2.11501e-07	0.000834546	0.963951	74.9401	0.0394582	negbinom
ENSG00000144362	PHOSPHO2	CD4_NC	2	chr2_170471880_A_G_b37	rs13383546	-79095	594	0.697556	0.247971	0.0282006	8.31143e-17	1.17521e-12	1.08086	59.7187	0.0402347	negbinom
ENSG00000198586	TLK1	CD4_NC	2	chr2_171900046_G_A_b37	rs7585418	-187778	699	0.355906	-0.11418	0.0105905	1.89139e-24	7.78865e-20	1.06085	53.0273	0.037157	negbinom
ENSG00000228389	AC068039.4	CD4_NC	2	chr2_172672624_G_A_b37	rs67204065	42632	603	0.307026	0.292673	0.0380031	7.69284e-14	1.96951e-09	0.968416	75.0021	0.155102	negbinom
ENSG00000172878	METAP1D	CD4_NC	2	chr2_172919562_A_G_b37	rs55667037	55072	100	0.0509165	-0.157905	0.0343205	1.0555e-05	0.0193495	1.03843	87.6653	0.0485186	negbinom
ENSG00000091409	ITGA6	CD4_NC	2	chr2_173413478_T_C_b37	rs4972841	121396	699	0.355906	0.0477618	0.0107346	9.79671e-06	0.0167875	1.02595	119.16	0.0234779	negbinom
ENSG00000152256	PDK1	CD4_NC	2	chr2_173382788_T_C_b37	rs7562753	-37313	342	0.174134	0.113617	0.0190031	1.80821e-09	9.1012e-06	1.02891	169.018	0.0721943	negbinom
ENSG00000163328	GPR155	CD4_NC	2	chr2_175299458_A_G_b37	rs10930665	-52364	623	0.31721	0.0877155	0.0127659	1.77905e-11	2.05183e-07	1.01132	83.5263	0.0498144	negbinom
ENSG00000138435	CHRNA1	CD4_NC	2	chr2_175613059_A_C_b37	rs3816448	-16141	772	0.393075	-0.370367	0.0685115	5.69127e-07	0.00174022	0.979764	71.1752	1.30034	negbinom
ENSG00000128656	CHN1	CD4_NC	2	chr2_175703427_T_G_b37	rs17198248	-166670	851	0.433299	-0.325665	0.0314836	1.26686e-21	3.0379e-16	1.03306	45.0393	0.364465	negbinom
ENSG00000154518	ATP5G3	CD4_NC	2	chr2_176048107_C_T_b37	rs268232	-1228	376	0.808554	-0.0651804	0.00818842	4.93615e-15	5.8452e-11	1.03415	63.7496	0.016807	negbinom
ENSG00000144320	KIAA1715	CD4_NC	2	chr2_176842487_C_T_b37	rs1447586	-25080	797	0.594196	-0.158903	0.0152647	6.75317e-23	1.18906e-17	0.997592	97.1282	0.0495277	negbinom
ENSG00000079156	OSBPL6	CD4_NC	2	chr2_179063215_G_A_b37	rs13004565	4007	702	0.357434	-0.538529	0.10238	1.88185e-07	0.000781268	0.954051	38.2891	0.106496	negbinom
ENSG00000180228	PRKRA	CD4_NC	2	chr2_179645577_C_T_b37	rs2054708	329338	125	0.936354	-0.0847227	0.0188881	6.26038e-06	0.00860902	0.978265	58.9025	0.0169957	negbinom
ENSG00000271401	RP11-171I2.3	CD4_NC	2	chr2_179295019_A_G_b37	rs80063618	-214425	125	0.0636456	0.774122	0.167727	2.14415e-06	0.00294654	1.01576	53.5819	0.000311053	negbinom
ENSG00000155657	TTN	CD4_NC	2	chr2_179943106_A_G_b37	rs11898663	247577	295	0.150204	-0.0964976	0.023646	6.67936e-05	0.0480004	0.993842	69.7028	0.0534412	negbinom
ENSG00000163492	CCDC141	CD4_NC	2	chr2_179877461_G_A_b37	rs4459764	-37352	615	0.686864	0.100124	0.0192698	4.06655e-07	0.0010222	1.05815	83.7674	0.0487274	negbinom
ENSG00000187231	SESTD1	CD4_NC	2	chr2_180060658_A_G_b37	rs28763731	-68859	353	0.179735	0.586001	0.043301	4.05902e-38	3.65134e-31	0.99914	92.2751	0.248722	negbinom
ENSG00000115232	ITGA4	CD4_NC	2	chr2_182069079_G_C_b37	rs4432412	-252855	640	0.325866	0.0729037	0.0128934	2.17834e-08	6.05996e-05	1.01459	70.9086	0.0522854	negbinom
ENSG00000144369	FAM171B	CD4_NC	2	chr2_187634877_G_A_b37	rs3114941	76179	655	0.333503	-0.806785	0.212147	9.39622e-05	0.041683	0.990025	31.3826	0.0279111	negbinom
ENSG00000204262	COL5A2	CD4_NC	2	chr2_190281453_T_A_b37	rs7420765	236848	164	0.916497	-0.968141	0.186245	1.57111e-09	0.000104512	0.913149	21.8298	2.01448	negbinom
ENSG00000138449	SLC40A1	CD4_NC	2	chr2_190452068_G_T_b37	rs71434664	3584	518	0.263747	0.162052	0.0185228	9.32264e-18	6.32376e-13	1.04916	25.2998	0.120471	negbinom
ENSG00000138381	ASNSD1	CD4_NC	2	chr2_190542687_G_T_b37	rs4667299	16576	504	0.743381	0.122696	0.0136705	4.39383e-17	1.31948e-12	0.999199	46.2749	0.0433718	negbinom
ENSG00000253559	OSGEPL1-AS1	CD4_NC	2	chr2_190526224_C_T_b37	rs1132360	-101206	499	0.745927	0.213722	0.0490041	2.12613e-05	0.0194227	0.933334	69.478	0.1154	negbinom
ENSG00000128699	ORMDL1	CD4_NC	2	chr2_190639915_A_C_b37	rs3791767	-9182	368	0.187373	-0.0410254	0.00765602	1.56159e-07	0.000240826	1.04815	52.2555	0.0097021	negbinom
ENSG00000064933	PMS1	CD4_NC	2	chr2_190554759_T_A_b37	rs62185872	-94348	270	0.137475	0.157815	0.0190182	1.32033e-15	2.33997e-11	1.00245	56.4391	0.0160245	negbinom
ENSG00000151689	INPP1	CD4_NC	2	chr2_191218917_T_C_b37	rs2015744	10721	621	0.683809	0.128476	0.0307285	3.46419e-05	0.0298524	1.0267	46.6571	0.0614023	negbinom
ENSG00000198130	HIBCH	CD4_NC	2	chr2_191064056_G_A_b37	rs13415995	-144863	484	0.246436	-0.0651236	0.0142362	6.63018e-06	0.00745147	0.981862	54.5255	0.0153577	negbinom
ENSG00000151690	MFSD6	CD4_NC	2	chr2_191025719_T_A_b37	rs72913465	-247362	144	0.0733198	0.208237	0.0503687	2.50674e-05	0.0417803	0.980681	44.1476	0.126536	negbinom
ENSG00000272979	RP11-647K16.1	CD4_NC	2	chr2_191410588_G_A_b37	rs13417310	91341	362	0.184318	0.286743	0.0700706	4.1299e-05	0.0315045	1.03411	44.8101	0.0850691	negbinom
ENSG00000173559	NABP1	CD4_NC	2	chr2_192545643_A_G_b37	rs34957901	2790	193	0.0982688	-0.11915	0.0260695	1.72912e-05	0.0241012	1.00744	70.6377	0.0716156	negbinom
ENSG00000224099	AC064834.1	CD4_NC	2	chr2_196369522_A_C_b37	rs56091636	56266	845	0.569756	-0.375707	0.0759253	6.87671e-07	0.000924316	1.06299	37.7621	0.475366	negbinom
ENSG00000223466	AC064834.2	CD4_NC	2	chr2_196409150_A_G_b37	rs59639651	11391	397	0.202138	-0.669622	0.0513717	1.92767e-33	1.96591e-26	0.938274	51.6373	0.104	negbinom
ENSG00000272211	RP11-347P5.1	CD4_NC	2	chr2_196985734_A_G_b37	rs4014168	-30253	763	0.611507	0.425581	0.017622	4.98614e-73	9.34513e-66	1.00071	56.3398	0.204605	negbinom
ENSG00000229056	AC020571.3	CD4_NC	2	chr2_197138653_G_A_b37	rs72923327	13905	426	0.216904	-0.135817	0.0271297	1.96703e-06	0.00144631	1.09539	48.7258	0.128111	negbinom
ENSG00000119041	GTF3C3	CD4_NC	2	chr2_197682085_A_C_b37	rs56190789	17636	257	0.130855	0.149091	0.0233296	1.97594e-10	1.55882e-06	0.961038	60.9172	0.0244616	negbinom
ENSG00000231621	AC013264.2	CD4_NC	2	chr2_198175297_G_C_b37	rs10931780	112582	744	0.378819	0.509776	0.0122751	4.58774e-134	3.94179e-130	1.03796	55.5155	0.165555	negbinom
ENSG00000225979	AC010746.3	CD4_NC	2	chr2_197822312_G_A_b37	rs78049377	-353805	391	0.199084	0.434401	0.110734	7.93689e-05	0.045888	0.976085	43.9537	0.413927	negbinom
ENSG00000222017	AC011997.1	CD4_NC	2	chr2_198258388_G_A_b37	rs3115366	-299442	918	0.467413	0.339355	0.0645189	3.87694e-07	0.000432515	0.948571	37.1129	0.560637	negbinom
ENSG00000247626	MARS2	CD4_NC	2	chr2_198400935_G_A_b37	rs72914969	-169152	663	0.337576	0.126488	0.0314454	6.65285e-05	0.0265695	1.00025	35.388	0.0465423	negbinom
ENSG00000226124	FTCDNL1	CD4_NC	2	chr2_200628500_G_A_b37	rs13008446	-87396	711	0.637984	-0.550408	0.0331865	1.21985e-45	6.03048e-40	1.02704	40.3027	0.192651	negbinom
ENSG00000162972	C2orf47	CD4_NC	2	chr2_200728475_C_A_b37	rs769948	-91565	365	0.814155	-0.0961292	0.0221775	1.69064e-05	0.0137391	1.07873	43.9148	0.0275743	negbinom
ENSG00000163535	SGOL2	CD4_NC	2	chr2_200952292_G_A_b37	rs62180538	-422439	118	0.0600815	0.200687	0.0480322	3.15118e-05	0.0369818	0.969394	64.3884	0.0191454	negbinom
ENSG00000260006	RP11-469M7.1	CD4_NC	2	chr2_201739327_G_A_b37	rs4035021	49931	678	0.345214	-0.16984	0.0305892	6.68423e-08	0.000187128	1.00074	73.9896	0.130615	negbinom
ENSG00000240344	PPIL3	CD4_NC	2	chr2_201754063_T_C_b37	rs7559150	37	456	0.232179	-0.342132	0.0130477	4.82205e-81	7.57945e-75	1.02869	64.2142	0.0647115	negbinom
ENSG00000183308	AC005037.3	CD4_NC	2	chr2_201843257_A_G_b37	rs11888171	15271	368	0.187373	0.69195	0.0676564	9.67476e-23	7.49216e-17	0.986661	44.9746	0.351414	negbinom
ENSG00000003402	CFLAR	CD4_NC	2	chr2_202004190_G_C_b37	rs10184098	23363	401	0.204175	-0.075512	0.00959268	9.27809e-14	7.21238e-10	1.03817	59.7051	0.0203266	negbinom
ENSG00000064012	CASP8	CD4_NC	2	chr2_202151439_G_C_b37	rs3185378	53273	716	0.635438	0.107071	0.00891162	4.1682e-29	1.54986e-23	1.00033	56.2381	0.0249195	negbinom
ENSG00000272966	RP11-686O6.1	CD4_NC	2	chr2_203415977_T_C_b37	rs12693971	214515	531	0.270367	0.353461	0.08528	3.12141e-05	0.024594	1.0128	79.8467	0.00861551	negbinom
ENSG00000138439	FAM117B	CD4_NC	2	chr2_203618709_G_C_b37	rs57853698	118808	853	0.565682	-0.155968	0.0163178	8.00522e-20	6.8408e-15	0.937907	34.6274	0.0397964	negbinom
ENSG00000163596	ICA1L	CD4_NC	2	chr2_203637873_A_T_b37	rs7597959	-98835	796	0.594705	-0.234288	0.0171764	9.13849e-36	4.79563e-28	0.911581	29.9958	0.101544	negbinom
ENSG00000163599	CTLA4	CD4_NC	2	chr2_204738919_G_A_b37	rs3087243	6410	887	0.451629	0.61053	0.0229468	1.4139e-83	1.51525e-71	0.938904	128.975	0.286733	negbinom
ENSG00000114933	INO80D	CD4_NC	2	chr2_206841843_C_T_b37	rs149830461	-109184	129	0.0656823	0.115625	0.0224218	2.98651e-07	0.000836943	1.01358	134.24	0.0182556	negbinom
ENSG00000231955	AC007383.4	CD4_NC	2	chr2_206999662_T_C_b37	rs12464101	19391	844	0.429735	0.573017	0.0587097	1.00432e-20	1.32524e-15	1.01006	84.3957	0.161756	negbinom
ENSG00000118246	FASTKD2	CD4_NC	2	chr2_208029510_C_G_b37	rs72966249	399429	355	0.180754	-0.0775111	0.016955	6.86708e-06	0.0109498	1.06184	75.8234	0.0163121	negbinom
ENSG00000118260	CREB1	CD4_NC	2	chr2_208513901_T_A_b37	rs2709410	119440	343	0.825356	-0.0676933	0.0125485	1.00617e-07	0.000237485	1.06261	71.6161	0.0185738	negbinom
ENSG00000144401	METTL21A	CD4_NC	2	chr2_208410267_T_C_b37	rs2551641	-80385	338	0.172098	-0.0791333	0.0144714	1.26593e-07	0.000581384	1.01158	51.7068	0.016935	negbinom
ENSG00000270659	RP11-105N14.1	CD4_NC	2	chr2_214019004_G_A_b37	rs4292043	1310	769	0.391548	-0.283844	0.0679858	3.41479e-05	0.0311159	0.995546	66.8525	0.110526	negbinom
ENSG00000134324	LPIN1	CD4_NC	2	chr2_11937158_G_C_b37	rs6708316	119437	641	0.326375	0.160687	0.0113178	1.33534e-38	2.39895e-32	0.978051	205.517	0.044875	negbinom
ENSG00000071575	TRIB2	CD4_NC	2	chr2_12864766_C_T_b37	rs2288192	7751	398	0.202648	-0.112596	0.0142826	8.23865e-14	1.14538e-09	1.04642	106.053	0.0350827	negbinom
ENSG00000228784	LINC00954	CD4_NC	2	chr2_20077653_C_G_b37	rs13034115	9032	289	0.147149	-0.375186	0.0202835	2.63891e-50	4.0876e-45	1.03644	97.7089	0.0771381	negbinom
ENSG00000183891	TTC32	CD4_NC	2	chr2_20096936_C_A_b37	rs7563410	-4811	163	0.0829939	0.315627	0.0180915	9.37049e-58	8.37844e-51	1.00053	129.116	0.0375846	negbinom
ENSG00000143878	RHOB	CD4_NC	2	chr2_20645506_C_T_b37	rs2602160	-1329	527	0.73167	0.198298	0.0307671	5.63276e-10	2.29131e-05	0.980823	97.0556	0.194782	negbinom
ENSG00000138376	BARD1	CD4_NC	2	chr2_215673739_T_G_b37	rs17489231	-689	627	0.680754	0.131942	0.024592	1.76516e-07	0.000559238	1.00185	82.4565	0.048244	negbinom
ENSG00000229267	AC072062.1	CD4_NC	2	chr2_215673664_C_T_b37	rs12477063	-1289	838	0.57332	1.04477	0.235877	3.63766e-06	0.013657	0.939795	39.3567	0.000431297	negbinom
ENSG00000138363	ATIC	CD4_NC	2	chr2_216165244_T_C_b37	rs17447271	-11296	670	0.341141	-0.0686705	0.00995318	3.30422e-11	2.73651e-07	1.00241	120.386	0.017341	negbinom
ENSG00000115414	FN1	CD4_NC	2	chr2_216233492_G_T_b37	rs1250212	-67403	734	0.373727	0.177308	0.0416196	2.19186e-05	0.0323345	1.00307	100.531	0.138433	negbinom
ENSG00000235042	AC098820.2	CD4_NC	2	chr2_217267022_T_C_b37	rs10193235	-10397	629	0.320265	1.00856	0.209498	5.54304e-07	0.00325956	0.946787	84.4776	0.000340676	negbinom
ENSG00000197756	RPL37A	CD4_NC	2	chr2_217414502_T_C_b37	rs10197526	51590	363	0.184827	-0.0259066	0.00535416	2.06979e-06	0.00433629	0.999357	112.139	0.00844195	negbinom
ENSG00000018280	SLC11A1	CD4_NC	2	chr2_219264107_G_A_b37	rs2739049	17355	756	0.615071	-0.0975751	0.0240442	6.29143e-05	0.0273974	1.01808	84.7385	0.0532253	negbinom
ENSG00000273361	RP11-378A13.2	CD4_NC	2	chr2_218928497_C_T_b37	rs3181213	-335445	148	0.0753564	0.339031	0.0833878	5.10591e-05	0.0326122	0.971695	69.7571	0.0793188	negbinom
ENSG00000144580	RQCD1	CD4_NC	2	chr2_219630965_C_G_b37	rs6751527	197662	844	0.429735	-0.101687	0.0167289	2.83876e-09	3.67575e-06	0.9955	43.3722	0.0914114	negbinom
ENSG00000144567	FAM134A	CD4_NC	2	chr2_220033830_A_G_b37	rs3795986	-7117	679	0.654277	0.0585264	0.00926568	7.48344e-10	5.5371e-07	1.11886	62.518	0.0158269	negbinom
ENSG00000158552	ZFAND2B	CD4_NC	2	chr2_219998125_A_C_b37	rs11680760	-61834	673	0.657332	0.029517	0.00728905	6.26725e-05	0.0376911	1.0546	61.5435	0.00538784	negbinom
ENSG00000115657	ABCB6	CD4_NC	2	chr2_219826934_A_G_b37	rs359982	-256778	143	0.0728106	1.07642	0.272157	3.22966e-05	0.0200843	0.938316	67.938	0.000193644	negbinom
ENSG00000116106	EPHA4	CD4_NC	2	chr2_222402051_A_T_b37	rs2710498	-36871	977	0.502546	0.132078	0.0217644	2.64557e-09	1.63977e-05	1.00636	109.667	0.100296	negbinom
ENSG00000163082	SGPP2	CD4_NC	2	chr2_223417909_A_G_b37	rs12473960	128673	318	0.161914	0.198259	0.0448718	8.51271e-06	0.0125983	1.03454	105.393	0.104866	negbinom
ENSG00000135919	SERPINE2	CD4_NC	2	chr2_224900602_T_C_b37	rs865749	-3434	692	0.647658	-0.469799	0.0315606	1.98959e-39	1.04001e-32	1.00009	68.4233	0.289451	negbinom
ENSG00000135905	DOCK10	CD4_NC	2	chr2_225887144_A_G_b37	rs628042	-20018	967	0.492363	-0.0463433	0.00794878	1.10119e-08	3.11036e-05	1.05337	71.3621	0.0116835	negbinom
ENSG00000169047	IRS1	CD4_NC	2	chr2_227651967_A_T_b37	rs4675095	-12508	109	0.055499	0.792187	0.0867941	3.08609e-19	1.0133e-13	0.950178	114.515	0.217377	negbinom
ENSG00000169031	COL4A3	CD4_NC	2	chr2_227647783_A_G_b37	rs16822638	-381498	140	0.0712831	0.997135	0.250635	3.45303e-05	0.047519	0.943898	81.2759	0.000157103	negbinom
ENSG00000168958	MFF	CD4_NC	2	chr2_228195763_C_T_b37	rs77017294	5896	275	0.14002	-0.0941484	0.0100532	1.19616e-18	3.20736e-14	1.05196	110.104	0.00954014	negbinom
ENSG00000079263	SP140	CD4_NC	2	chr2_231131021_A_G_b37	rs10205568	63195	101	0.0514257	-0.165248	0.0229507	1.1037e-11	1.63375e-07	1.0405	81.2	0.0198756	negbinom
ENSG00000135899	SP110	CD4_NC	2	chr2_231034524_G_T_b37	rs6436915	-55920	901	0.458758	-0.0500038	0.00640914	4.08281e-14	5.34802e-10	1.05815	93.003	0.0141933	negbinom
ENSG00000185404	SP140L	CD4_NC	2	chr2_231183321_G_A_b37	rs720977	-8578	826	0.42057	-0.0558647	0.00752888	7.00872e-13	1.78443e-08	0.980539	128.402	0.00959579	negbinom
ENSG00000135932	CAB39	CD4_NC	2	chr2_231526526_G_C_b37	rs6750050	-51034	715	0.635947	0.0712703	0.0153693	4.83477e-06	0.00879859	1.00739	194.941	0.0641567	negbinom
ENSG00000135916	ITM2C	CD4_NC	2	chr2_231732969_G_A_b37	rs75689999	3615	101	0.0514257	0.12144	0.0279687	8.87675e-06	0.0208829	1.02202	91.9147	0.0334598	negbinom
ENSG00000173692	PSMD1	CD4_NC	2	chr2_231847508_G_A_b37	rs1581040	-74070	480	0.244399	0.0555576	0.0131493	2.72373e-05	0.0405247	1.01288	132.945	0.0184224	negbinom
ENSG00000135914	HTR2B	CD4_NC	2	chr2_231954263_A_G_b37	rs2113606	-35569	155	0.0789206	1.20445	0.166743	1.06998e-14	2.14443e-09	0.952443	87.3025	0.0256385	negbinom
ENSG00000115053	NCL	CD4_NC	2	chr2_232320581_T_G_b37	rs13019380	-8724	189	0.0962322	-0.0777808	0.0099065	1.59592e-13	4.07018e-09	0.989646	119.611	0.012599	negbinom
ENSG00000221944	TIGD1	CD4_NC	2	chr2_233414832_T_G_b37	rs11689217	-394	409	0.208248	-0.0865321	0.0203407	2.77827e-05	0.0397376	1.05099	61.9463	0.0262026	negbinom
ENSG00000237126	AC073254.1	CD4_NC	2	chr2_233747868_T_A_b37	rs35684440	271187	184	0.0936864	1.52616	0.329694	1.24526e-06	0.0147894	0.875943	39.7407	2.02112	negbinom
ENSG00000085982	USP40	CD4_NC	2	chr2_234361802_G_T_b37	rs62195091	-113626	294	0.149695	-0.183079	0.0338558	6.13344e-08	0.000234708	0.998226	145.552	5.77526e-05	negbinom
ENSG00000231682	AC097713.4	CD4_NC	2	chr2_235354348_C_T_b37	rs13428882	-8891	800	0.592668	-0.282755	0.0250422	1.99338e-26	8.21349e-21	0.996998	199.621	0.10221	negbinom
ENSG00000132321	IQCA1	CD4_NC	2	chr2_237729564_C_T_b37	rs62186673	313379	131	0.0667006	0.514215	0.112909	2.35871e-06	0.00636922	1.01208	76.907	0.181011	negbinom
ENSG00000144476	ACKR3	CD4_NC	2	chr2_237501189_A_T_b37	rs75812932	24759	123	0.0626273	0.779047	0.193073	1.38391e-05	0.0298013	0.949301	84.0554	1.08813	negbinom
ENSG00000177483	RBM44	CD4_NC	2	chr2_238684601_G_T_b37	rs13423340	-22787	353	0.179735	0.293079	0.0612765	1.6107e-06	0.00756714	1.01521	89.4845	0.256252	negbinom
ENSG00000132329	RAMP1	CD4_NC	2	chr2_238814823_A_C_b37	rs11686156	47287	854	0.565173	0.277532	0.0369715	4.03562e-13	1.0116e-08	1.00044	136.825	0.18607	negbinom
ENSG00000184182	UBE2F	CD4_NC	2	chr2_238916748_G_A_b37	rs2326005	41279	835	0.425153	0.102268	0.008966	1.1933e-26	7.22658e-22	1.05753	99.1454	0.0225027	negbinom
ENSG00000132330	SCLY	CD4_NC	2	chr2_238850465_G_A_b37	rs62194467	-119065	210	0.106925	0.174196	0.0392608	1.03245e-05	0.0224282	0.998232	112.73	0.0294812	negbinom
ENSG00000186235	AC016757.3	CD4_NC	2	chr2_239153948_G_A_b37	rs56386336	13630	283	0.144094	0.648646	0.054156	8.5955e-32	1.27051e-27	1.04526	133.483	0.391932	negbinom
ENSG00000144485	HES6	CD4_NC	2	chr2_239137672_T_C_b37	rs6740485	-11631	908	0.462322	0.16987	0.030359	3.96624e-08	0.000159879	1.01262	136.179	0.0232364	negbinom
ENSG00000065802	ASB1	CD4_NC	2	chr2_239324624_T_C_b37	rs494819	-10759	517	0.736762	-0.0776631	0.0149771	3.34226e-07	0.0012376	1.00548	110.977	0.00681562	negbinom
ENSG00000068024	HDAC4	CD4_NC	2	chr2_240005075_C_T_b37	rs72996175	-317630	427	0.217413	0.100011	0.0181856	5.65838e-08	0.000226873	1.06931	228.789	0.0340371	negbinom
ENSG00000222020	AC062017.1	CD4_NC	2	chr2_240319090_C_T_b37	rs843461	-4040	633	0.677699	0.110877	0.0172621	4.44522e-10	4.95512e-06	1.04066	181.659	0.0379094	negbinom
ENSG00000130414	NDUFA10	CD4_NC	2	chr2_240941703_C_A_b37	rs7609118	-23116	615	0.313136	-0.0734607	0.00681427	9.43252e-24	8.80819e-19	0.999651	324.099	0.00779458	negbinom
ENSG00000142330	CAPN10	CD4_NC	2	chr2_241536053_C_T_b37	rs2953171	9920	333	0.169552	-0.156597	0.0219963	4.88538e-12	1.0785e-07	0.992586	165.878	0.0264181	negbinom
ENSG00000162804	SNED1	CD4_NC	2	chr2_241966514_T_A_b37	rs11904410	28259	310	0.157841	0.18871	0.0444841	1.99132e-05	0.0435353	0.974512	90.7135	0.145174	negbinom
ENSG00000122085	MTERFD2	CD4_NC	2	chr2_242019288_C_T_b37	rs6437234	-22459	317	0.161405	-0.070599	0.00923963	3.17186e-13	4.41791e-09	1.06697	84.2439	0.0101482	negbinom
ENSG00000115687	PASK	CD4_NC	2	chr2_242050546_A_G_b37	rs3815296	-39133	318	0.161914	-0.457067	0.0198506	7.69978e-60	3.38796e-53	1.0001	123.302	0.130789	negbinom
ENSG00000168385	SEPT2	CD4_NC	2	chr2_242367915_A_G_b37	rs73116394	113400	195	0.0992872	0.265561	0.0136248	1.57183e-68	5.38077e-66	1.12714	62.2883	0.031936	negbinom
ENSG00000115677	HDLBP	CD4_NC	2	chr2_242376507_A_G_b37	rs929409	120031	337	0.171589	-0.0946155	0.0166025	3.56087e-08	0.000124939	1.05524	87.7583	0.0266746	negbinom
ENSG00000006607	FARP2	CD4_NC	2	chr2_242647404_C_G_b37	rs62191342	351746	544	0.276986	0.144707	0.0347296	3.43865e-05	0.0494695	1.00044	104.762	0.0139906	negbinom
ENSG00000228989	AC133528.2	CD4_NC	2	chr2_242645466_G_A_b37	rs62191340	15637	878	0.552953	-0.219524	0.0382864	2.10402e-08	0.000110737	0.993676	84.2612	0.0764453	negbinom
ENSG00000168395	ING5	CD4_NC	2	chr2_242667893_T_G_b37	rs62191961	26438	824	0.419552	-0.0748961	0.011072	6.51509e-11	5.92091e-07	0.999486	90.2027	0.0160208	negbinom
ENSG00000180902	D2HGDH	CD4_NC	2	chr2_242677184_G_A_b37	rs71351115	3190	398	0.202648	-0.116874	0.015403	5.88518e-13	6.61866e-09	1.04887	64.8508	0.0117127	negbinom
ENSG00000204099	NEU4	CD4_NC	2	chr2_242758179_C_T_b37	rs2293764	8259	208	0.105906	1.4664	0.234786	8.06189e-10	0.000117278	0.881582	32.1405	2.21909	negbinom
ENSG00000188389	PDCD1	CD4_NC	2	chr2_242676541_G_A_b37	rs77525052	-124519	625	0.318228	0.172801	0.03928	1.12799e-05	0.0191277	1.06193	50.6395	0.237498	negbinom
ENSG00000233806	AC131097.3	CD4_NC	2	chr2_242787789_G_A_b37	rs62193129	-35725	418	0.212831	0.305653	0.0594996	2.63057e-07	0.000949362	1.03657	52.7603	0.227456	negbinom
ENSG00000173960	UBXN2A	CD4_NC	2	chr2_23771262_T_G_b37	rs1709307	-378893	222	0.113035	0.0684749	0.0170281	5.69106e-05	0.0424631	1.00236	76.3456	0.0239509	negbinom
ENSG00000119782	FKBP1B	CD4_NC	2	chr2_24262060_G_A_b37	rs3731620	-10511	267	0.135947	0.513377	0.0759365	4.42488e-12	5.30106e-08	0.982963	63.7064	0.363301	negbinom
ENSG00000219626	FAM228B	CD4_NC	2	chr2_24300932_A_G_b37	rs11902756	1536	673	0.342668	0.0794766	0.0126734	1.02404e-09	4.82784e-06	0.982549	66.3828	0.0155458	negbinom
ENSG00000266118	RP11-507M3.1	CD4_NC	2	chr2_24372419_C_G_b37	rs113941442	25183	103	0.052444	1.79188	0.427854	7.87446e-07	0.00661126	0.830699	26.6701	0.00183241	negbinom
ENSG00000138031	ADCY3	CD4_NC	2	chr2_25150758_T_C_b37	rs10185143	8050	977	0.497454	-0.177667	0.0283274	7.91534e-10	6.41612e-06	0.96697	63.9497	0.0434635	negbinom
ENSG00000115138	POMC	CD4_NC	2	chr2_25393722_A_C_b37	rs3754861	1950	132	0.0672098	0.450853	0.0333604	4.85497e-41	8.69132e-33	0.936091	75.1129	0.112451	negbinom
ENSG00000138030	KHK	CD4_NC	2	chr2_27165202_T_C_b37	rs3739086	-144413	767	0.39053	0.127544	0.0218329	8.70607e-09	2.19872e-05	1.00359	43.6611	0.0333084	negbinom
ENSG00000143994	ABHD1	CD4_NC	2	chr2_27161476_G_C_b37	rs72804857	-185215	257	0.130855	0.271225	0.0646691	2.55989e-05	0.0160343	1.00128	43.5986	0.0559397	negbinom
ENSG00000234072	AC074117.10	CD4_NC	2	chr2_27599132_G_A_b37	rs12475426	20019	792	0.403259	-0.126033	0.0330602	0.000143849	0.0432238	0.992873	36.5885	0.0201449	negbinom
ENSG00000157992	KRTCAP3	CD4_NC	2	chr2_27665361_C_G_b37	rs780112	128	777	0.395621	0.45704	0.0222239	2.70946e-63	1.57263e-54	0.967498	33.6968	0.177109	negbinom
ENSG00000226833	AC097724.3	CD4_NC	2	chr2_28823571_C_T_b37	rs13029421	-135500	105	0.0534623	0.734227	0.117722	3.64784e-11	2.09508e-06	0.949	106.295	0.367185	negbinom
ENSG00000213626	LBH	CD4_NC	2	chr2_30667700_C_T_b37	rs1723175	213303	497	0.253055	-0.0795998	0.0104742	5.24643e-13	1.02647e-08	0.987235	113.891	0.0347412	negbinom
ENSG00000172954	LCLAT1	CD4_NC	2	chr2_30667700_C_T_b37	rs1723175	-2392	497	0.253055	0.480744	0.015976	2.49848e-105	2.7286e-94	0.977519	138.539	0.11982	negbinom
ENSG00000013016	EHD3	CD4_NC	2	chr2_31212719_A_T_b37	rs13016565	-244161	513	0.261202	-0.325537	0.0682267	2.29458e-06	0.0052686	1.03854	136.101	0.0712034	negbinom
ENSG00000272716	RP11-563N4.1	CD4_NC	2	chr2_32494962_A_C_b37	rs376751	104136	539	0.72556	0.131656	0.0278912	3.2824e-06	0.0033874	0.999923	30.409	0.0369372	negbinom
ENSG00000091106	NLRC4	CD4_NC	2	chr2_32974835_A_G_b37	rs78912620	483912	107	0.0544807	1.02631	0.267957	4.13582e-05	0.0356941	0.892828	38.8316	0.870739	negbinom
ENSG00000119820	YIPF4	CD4_NC	2	chr2_32749060_G_A_b37	rs1135484	246081	801	0.407841	-0.0508249	0.0103914	1.7378e-06	0.00206259	0.997013	39.4453	0.0334959	negbinom
ENSG00000152689	RASGRP3	CD4_NC	2	chr2_33736077_G_A_b37	rs10495792	74686	118	0.0600815	0.245204	0.0479809	2.90244e-07	0.00128296	1.0075	155.358	0.0482357	negbinom
ENSG00000218739	CEBPZ-AS1	CD4_NC	2	chr2_37446288_A_G_b37	rs11689186	22657	266	0.135438	-0.188284	0.01143	8.27596e-47	1.20518e-40	1.02593	91.1908	0.0159537	negbinom
ENSG00000115816	CEBPZ	CD4_NC	2	chr2_37447944_G_A_b37	rs2268990	-10912	786	0.400204	-0.071402	0.00980238	2.93987e-12	8.71193e-08	0.983231	93.9021	0.0299472	negbinom
ENSG00000115825	PRKD3	CD4_NC	2	chr2_37466846_G_A_b37	rs12622740	-85105	972	0.505092	-0.0841147	0.0119587	1.1026e-11	1.45116e-07	1.00631	117.869	0.0331516	negbinom
ENSG00000236213	AC006369.2	CD4_NC	2	chr2_37835943_A_G_b37	rs4670742	8664	855	0.564664	-0.567641	0.021732	6.14968e-83	3.024e-77	1.04952	88.2162	0.290972	negbinom
ENSG00000163171	CDC42EP3	CD4_NC	2	chr2_37829887_G_C_b37	rs12712541	-135724	726	0.630346	-0.120885	0.0165137	1.25062e-12	4.63288e-08	0.998713	106.711	0.0934301	negbinom
ENSG00000115841	RMDN2	CD4_NC	2	chr2_38256641_A_G_b37	rs336044	106311	844	0.570265	0.137263	0.0313789	1.39678e-05	0.0287111	0.995213	122.233	0.0472591	negbinom
ENSG00000205111	CDKL4	CD4_NC	2	chr2_39364187_G_A_b37	rs55666556	-92542	139	0.0707739	0.913	0.23438	3.53962e-05	0.0213478	0.968201	48.5817	2.13628	negbinom
ENSG00000143924	EML4	CD4_NC	2	chr2_42575870_T_A_b37	rs6726108	179380	876	0.446029	-0.077429	0.00808861	4.77179e-20	1.35007e-13	0.987853	62.4172	0.0248297	negbinom
ENSG00000115944	COX7A2L	CD4_NC	2	chr2_42656021_A_G_b37	rs222480	3793	865	0.559572	-0.0600025	0.00498447	5.31594e-29	1.48544e-24	1.08632	65.9199	0.00884747	negbinom
ENSG00000162882	HAAO	CD4_NC	2	chr2_43201636_G_T_b37	rs36036170	181904	685	0.348778	0.645024	0.150057	1.37938e-05	0.0323727	0.972578	98.0503	0.194663	negbinom
ENSG00000230587	AC093609.1	CD4_NC	2	chr2_43366874_T_C_b37	rs62135413	37045	650	0.330957	-0.268791	0.045492	1.18154e-08	8.85368e-05	1.01335	85.2766	0.255161	negbinom
ENSG00000234936	AC010883.5	CD4_NC	2	chr2_43468636_T_C_b37	rs13419550	11924	247	0.125764	0.345585	0.0412801	1.32098e-16	1.12768e-11	0.996363	112.412	0.0728428	negbinom
ENSG00000152527	PLEKHH2	CD4_NC	2	chr2_43867946_C_G_b37	rs6710830	3534	762	0.612016	-0.601585	0.0353135	3.31163e-50	4.89383e-43	1.01794	73.2193	0.344002	negbinom
ENSG00000138095	LRPPRC	CD4_NC	2	chr2_44209477_C_T_b37	rs6741066	-13667	509	0.740835	-0.0839634	0.0151477	4.4323e-08	0.000257801	1.02713	69.1527	0.0405337	negbinom
ENSG00000273106	RP11-559M23.1	CD4_NC	2	chr2_44440033_T_A_b37	rs7602283	44035	736	0.625255	-0.250356	0.0506408	8.94917e-07	0.00261773	1.03021	85.1432	0.134806	negbinom
ENSG00000250565	ATP6V1E2	CD4_NC	2	chr2_46768559_G_A_b37	rs1868844	-1137	694	0.35336	0.0945283	0.0157399	3.54097e-09	2.05656e-05	1.06966	167.943	0.046801	negbinom
ENSG00000095002	MSH2	CD4_NC	2	chr2_47766835_G_C_b37	rs35569589	136727	403	0.205193	0.107281	0.0192341	3.20528e-08	0.000384272	0.903699	231.013	0.0374177	negbinom
ENSG00000269563	AC138655.1	CD4_NC	2	chr2_47762396_A_G_b37	rs17502941	-37205	822	0.418534	0.324616	0.0693358	2.5818e-06	0.00827672	1.02727	126.833	0.000167469	negbinom
ENSG00000116062	MSH6	CD4_NC	2	chr2_48103505_A_C_b37	rs6742037	180836	781	0.397658	-0.0875808	0.0177309	1.20248e-06	0.00436535	1.02243	107.503	0.0280195	negbinom
ENSG00000170802	FOXN2	CD4_NC	2	chr2_48573895_G_C_b37	rs79073127	32119	237	0.120672	0.194791	0.0189748	5.70103e-23	3.5836e-17	0.978969	70.3575	0.0323366	negbinom
ENSG00000170634	ACYP2	CD4_NC	2	chr2_54218703_T_C_b37	rs6742042	20728	803	0.408859	-0.205957	0.00823091	1.01825e-83	1.67528e-81	1.10553	53.9071	0.0273186	negbinom
ENSG00000068878	PSME4	CD4_NC	2	chr2_54194071_G_A_b37	rs805345	-3906	975	0.503564	-0.0768166	0.0121942	6.43546e-10	3.81705e-06	1.0425	82.4659	0.0236235	negbinom
ENSG00000115306	SPTBN1	CD4_NC	2	chr2_54863352_T_G_b37	rs3106204	179930	537	0.726578	-0.0687071	0.0123587	2.99697e-08	0.000237541	1.00572	57.4819	0.0270319	negbinom
ENSG00000115310	RTN4	CD4_NC	2	chr2_55192082_A_G_b37	rs2588512	-147675	370	0.188391	0.062516	0.012031	2.55411e-07	0.000966601	0.979525	71.8245	0.0326057	negbinom
ENSG00000162994	CLHC1	CD4_NC	2	chr2_55459373_T_G_b37	rs17046778	-326	314	0.159878	0.330646	0.039953	4.5113e-16	1.61921e-11	1.02698	58.099	0.0915989	negbinom
ENSG00000163001	CCDC104	CD4_NC	2	chr2_55739804_T_C_b37	rs11125579	-6936	961	0.510692	0.0558564	0.0081447	1.97399e-11	2.74382e-07	0.973943	84.426	0.0166029	negbinom
ENSG00000272606	RP11-554J4.1	CD4_NC	2	chr2_55785301_T_C_b37	rs7586124	-59743	107	0.0544807	0.109639	0.0262626	3.05762e-05	0.0346827	1.04618	48.2937	0.0154278	negbinom
ENSG00000235978	AC018816.3	CD4_NC	3	chr3_4856234_G_A_b37	rs901854	-72743	785	0.600305	0.206294	0.0184893	4.31269e-25	3.67662e-20	1.03858	242.822	0.0928618	negbinom
ENSG00000236202	GRM7-AS1	CD4_NC	3	chr3_7372022_C_T_b37	rs75138586	-229998	451	0.229633	0.726678	0.170673	1.10407e-05	0.0297602	1.00085	73.9742	1.20438	negbinom
ENSG00000196220	SRGAP3	CD4_NC	3	chr3_9335692_T_G_b37	rs6778059	-69045	614	0.312627	-0.191522	0.0351345	4.78436e-08	0.000238514	1.02497	145.854	9.43227e-05	negbinom
ENSG00000206573	SETD5-AS1	CD4_NC	3	chr3_9422210_T_C_b37	rs2596916	-18053	759	0.613544	0.071286	0.00828252	2.48231e-16	1.93079e-11	1.00174	114.295	0.0201868	negbinom
ENSG00000269975	RP11-58B17.2	CD4_NC	3	chr3_9495385_A_G_b37	rs2648580	-45868	512	0.739308	-0.364298	0.0445547	1.02443e-15	2.13852e-11	1.04843	130.453	0.134201	negbinom
ENSG00000241553	ARPC4	CD4_NC	3	chr3_9871984_G_T_b37	rs7613920	37805	617	0.685845	0.0422083	0.00677591	1.35239e-09	7.62455e-06	1.04295	78.7804	0.0134888	negbinom
ENSG00000114738	MAPKAPK3	CD4_NC	3	chr3_50589611_A_G_b37	rs73084757	-59340	124	0.0631365	-0.0952515	0.0234186	7.44111e-05	0.0377786	0.971183	18.0914	0.023886	negbinom
ENSG00000164081	TEX264	CD4_NC	3	chr3_51469107_C_T_b37	rs4611808	-227602	292	0.851324	-0.0375666	0.00981756	0.000118121	0.0322557	1.05125	30.153	0.00996597	negbinom
ENSG00000247596	TWF2	CD4_NC	3	chr3_52287468_G_T_b37	rs11717383	14192	933	0.475051	-0.0449539	0.00823577	7.12895e-08	0.000101258	1.01657	45.78	0.0177026	negbinom
ENSG00000164088	PPM1M	CD4_NC	3	chr3_52287468_G_T_b37	rs11717383	7627	933	0.475051	-0.132242	0.00952827	1.9685e-36	1.87587e-31	1.00013	58.5742	0.0201957	negbinom
ENSG00000168237	GLYCTK	CD4_NC	3	chr3_52338852_T_C_b37	rs9311474	17747	932	0.474542	-0.107272	0.0178411	3.16847e-09	6.45242e-06	1.04447	41.7528	0.00902554	negbinom
ENSG00000163939	PBRM1	CD4_NC	3	chr3_52900696_C_T_b37	rs11707829	180763	247	0.125764	-0.0583394	0.013138	1.44024e-05	0.0101881	1.00054	43.0539	0.0114611	negbinom
ENSG00000114902	SPCS1	CD4_NC	3	chr3_52674667_C_T_b37	rs11130310	-64304	766	0.39002	0.0344018	0.00453603	1.71499e-13	2.63807e-09	0.985605	38.255	0.00583716	negbinom
ENSG00000016864	GLT8D1	CD4_NC	3	chr3_52488517_C_T_b37	rs724801	-251531	276	0.14053	-0.0644466	0.01662	0.000132421	0.0491363	1.0145	50.2304	0.0182889	negbinom
ENSG00000055955	ITIH4	CD4_NC	3	chr3_52844733_C_T_b37	rs11717749	-20022	224	0.114053	-0.547697	0.0621617	1.60773e-16	3.92399e-12	0.992774	45.2437	0.132473	negbinom
ENSG00000163935	SFMBT1	CD4_NC	3	chr3_53141306_C_T_b37	rs71301815	60540	198	0.100815	0.0785238	0.0196534	6.27193e-05	0.0376911	0.980994	60.9245	0.0226135	negbinom
ENSG00000163933	RFT1	CD4_NC	3	chr3_53106047_T_C_b37	rs2336723	-58431	910	0.53666	-0.0957404	0.0170109	3.11418e-08	7.00448e-05	1.00015	88.1148	0.0135037	negbinom
ENSG00000180376	CCDC66	CD4_NC	3	chr3_56648363_T_C_b37	rs2317134	57174	940	0.478615	0.113089	0.00754212	6.20381e-41	6.17008e-35	1.02559	60.0881	0.0208536	negbinom
ENSG00000163947	ARHGEF3	CD4_NC	3	chr3_56760744_G_A_b37	rs3924228	-352613	297	0.151222	0.289135	0.0140113	2.67593e-71	5.51139e-61	0.978035	57.4233	0.0469399	negbinom
ENSG00000272146	RP11-755B10.4	CD4_NC	3	chr3_57779670_T_G_b37	rs266845	196228	312	0.158859	-0.146747	0.0293818	1.10043e-06	0.00199429	0.960511	43.6747	0.0395589	negbinom
ENSG00000269415	NPCDR1	CD4_NC	3	chr3_59957116_A_G_b37	rs6446102	-467	781	0.602342	0.421795	0.0679342	1.31757e-09	8.63543e-06	1.10144	169.136	0.106518	negbinom
ENSG00000114405	C3orf14	CD4_NC	3	chr3_62301557_T_C_b37	rs35401126	-3091	300	0.152749	-0.312743	0.042459	5.77933e-12	9.40499e-08	1.00866	130.827	0.139395	negbinom
ENSG00000163634	THOC7	CD4_NC	3	chr3_63842629_C_T_b37	rs832190	-6950	692	0.647658	0.0312846	0.00711934	1.49918e-05	0.0256949	1.02787	128.945	0.0117771	negbinom
ENSG00000239653	PSMD6-AS2	CD4_NC	3	chr3_63997896_G_A_b37	rs2280160	8198	906	0.538697	0.142729	0.0239334	6.08542e-09	1.95006e-05	1.07494	128.036	0.039674	negbinom
ENSG00000243410	RP11-245J9.4	CD4_NC	3	chr3_63937992_C_T_b37	rs12485317	-59648	281	0.143075	-0.206998	0.0477099	1.88288e-05	0.0233415	1.09409	115.205	0.0333469	negbinom
ENSG00000144741	SLC25A26	CD4_NC	3	chr3_66356902_T_C_b37	rs13078983	237617	472	0.240326	-0.0950892	0.00909203	4.83718e-23	2.98624e-18	1.0245	132.735	0.0110838	negbinom
ENSG00000144749	LRIG1	CD4_NC	3	chr3_66453771_T_A_b37	rs13059803	-97916	463	0.235743	-0.0988002	0.0216747	7.59578e-06	0.0126082	1.02697	114.209	0.031659	negbinom
ENSG00000172340	SUCLG2	CD4_NC	3	chr3_67402841_T_C_b37	rs9828283	-302197	884	0.450102	0.0571573	0.00788754	1.53925e-12	1.24848e-08	1.04226	90.3784	0.0164092	negbinom
ENSG00000183662	FAM19A1	CD4_NC	3	chr3_68106935_C_T_b37	rs7428837	53576	934	0.47556	-0.352886	0.0302479	2.35725e-26	6.68551e-21	1.00051	83.0412	0.212523	negbinom
ENSG00000163380	LMOD3	CD4_NC	3	chr3_69156421_G_A_b37	rs9816032	-15762	883	0.449593	0.123898	0.0203322	1.08601e-09	2.10465e-05	0.954675	81.8361	0.122387	negbinom
ENSG00000114541	FRMD4B	CD4_NC	3	chr3_69293814_C_G_b37	rs9872739	-297920	450	0.229124	-0.218216	0.0278037	1.48033e-13	2.14184e-09	1.04446	72.8754	0.130097	negbinom
ENSG00000170837	GPR27	CD4_NC	3	chr3_71814431_T_C_b37	rs116310555	11230	245	0.124745	0.488836	0.115275	2.09158e-05	0.0494663	0.979494	153.362	0.104222	negbinom
ENSG00000163412	EIF4E3	CD4_NC	3	chr3_71760875_C_T_b37	rs2029011	-43049	676	0.655804	0.13387	0.0208012	5.34906e-10	1.56789e-05	0.941747	198.742	0.120915	negbinom
ENSG00000163421	PROK2	CD4_NC	3	chr3_71809397_A_C_b37	rs11716884	-24960	220	0.112016	0.552295	0.101582	2.21068e-08	0.000216113	1.01719	128.507	0.598181	negbinom
ENSG00000163602	RYBP	CD4_NC	3	chr3_72394852_T_C_b37	rs61192126	-101217	547	0.278513	0.102411	0.0200369	4.24708e-07	0.00189105	1.03429	131.174	0.0645342	negbinom
ENSG00000255423	EBLN2	CD4_NC	3	chr3_73088632_G_A_b37	rs73099331	-22178	818	0.416497	0.0999221	0.0203424	1.29942e-06	0.00299105	1.01008	119.155	0.0546863	negbinom
ENSG00000272690	RP11-803B1.8	CD4_NC	3	chr3_75287575_G_A_b37	rs62261031	-196924	652	0.331976	-0.171508	0.0405823	3.1465e-05	0.0106286	1.0148	25.5959	0.0619714	negbinom
ENSG00000242516	LINC00960	CD4_NC	3	chr3_75862031_A_G_b37	rs57759974	140489	178	0.0906314	1.64689	0.450241	3.34093e-05	0.0358	0.861385	23.8938	0.00128923	negbinom
ENSG00000227124	ZNF717	CD4_NC	3	chr3_75887744_C_G_b37	rs11706909	53010	869	0.442464	-0.157884	0.0244961	3.15494e-10	3.89823e-07	1.06869	43.9223	0.0467354	negbinom
ENSG00000083937	CHMP2B	CD4_NC	3	chr3_87248587_G_T_b37	rs62257787	-27834	546	0.278004	0.0685882	0.0123031	2.95143e-08	8.05896e-05	1.00366	51.4133	0.0312451	negbinom
ENSG00000175105	ZNF654	CD4_NC	3	chr3_88263487_T_G_b37	rs6419869	75233	214	0.891039	0.20698	0.0374253	1.59924e-07	0.000251241	1.03271	42.5066	0.0956761	negbinom
ENSG00000179021	C3orf38	CD4_NC	3	chr3_88163726_T_C_b37	rs4858998	-35167	303	0.845723	0.0827202	0.0173026	2.46645e-06	0.00324481	1.01737	36.0934	0.0202417	negbinom
ENSG00000178700	DHFRL1	CD4_NC	3	chr3_93781615_G_T_b37	rs73156375	-618	240	0.1222	0.192497	0.0303479	3.25074e-10	9.44907e-07	0.938505	32.9389	0.0428285	negbinom
ENSG00000057019	DCBLD2	CD4_NC	3	chr3_98506109_A_G_b37	rs34951301	-114424	120	0.0610998	0.29625	0.0680693	1.27642e-05	0.0142859	1.03382	69.9453	0.0412425	negbinom
ENSG00000184220	CMSS1	CD4_NC	3	chr3_99808804_A_T_b37	rs11711935	272126	795	0.404786	-0.0678532	0.0112856	4.75832e-09	1.27021e-05	1.02691	33.1178	0.0297569	negbinom
ENSG00000168386	FILIP1L	CD4_NC	3	chr3_99870299_G_A_b37	rs9865713	36942	745	0.379328	-0.444244	0.082425	1.06319e-07	0.000199082	1.00537	32.2588	0.111605	negbinom
ENSG00000114021	NIT2	CD4_NC	3	chr3_100055125_C_T_b37	rs11714045	1580	650	0.330957	-0.0822463	0.0111487	1.11183e-12	1.62637e-08	0.974619	29.9101	0.0198919	negbinom
ENSG00000154174	TOMM70A	CD4_NC	3	chr3_100563415_A_G_b37	rs10511183	443173	471	0.239817	0.0625509	0.0153204	5.35574e-05	0.0314851	1.01907	52.911	0.0119637	negbinom
ENSG00000144820	GPR128	CD4_NC	3	chr3_100508189_A_G_b37	rs35476532	179756	128	0.0651731	3.80815	0.459961	3.74468e-14	6.25565e-09	0.898242	22.6856	48.3035	negbinom
ENSG00000154175	ABI3BP	CD4_NC	3	chr3_100472848_T_C_b37	rs905604	-239511	195	0.0992872	2.14001	0.519187	2.96375e-07	0.00658981	0.8817	16.1106	0.000876626	negbinom
ENSG00000138468	SENP7	CD4_NC	3	chr3_101084604_T_C_b37	rs62280667	-147481	671	0.34165	0.0621974	0.0110537	3.26413e-08	9.35324e-05	1.07816	46.3371	0.0179532	negbinom
ENSG00000144815	NXPE3	CD4_NC	3	chr3_101534825_C_T_b37	rs771326	36779	363	0.184827	-0.120515	0.0148964	2.04824e-14	1.53038e-10	1.00037	74.98	0.028028	negbinom
ENSG00000144802	NFKBIZ	CD4_NC	3	chr3_101618671_A_G_b37	rs75645148	71836	127	0.064664	0.0859946	0.0222002	8.96753e-05	0.0437441	1.00024	83.2418	0.0451212	negbinom
ENSG00000114423	CBLB	CD4_NC	3	chr3_105421823_G_A_b37	rs1545304	-166573	469	0.238798	-0.0772532	0.0141558	1.15624e-07	0.00043392	1.00985	62.1275	0.0251069	negbinom
ENSG00000240423	LINC00636	CD4_NC	3	chr3_107645774_C_T_b37	rs10933925	43679	138	0.0702648	1.89899	0.462164	5.1956e-06	0.0339703	0.86078	24.752	5.10336	negbinom
ENSG00000196776	CD47	CD4_NC	3	chr3_107765249_T_C_b37	rs3206652	-44623	544	0.276986	-0.0548515	0.0123616	1.61718e-05	0.0160343	1.00314	87.5868	0.0523758	negbinom
ENSG00000198919	DZIP3	CD4_NC	3	chr3_108298260_C_T_b37	rs2278911	-10269	196	0.0997963	-0.193898	0.0249627	3.29944e-13	3.30626e-09	1.036	43.7448	0.0454945	negbinom
ENSG00000163519	TRAT1	CD4_NC	3	chr3_108580435_G_T_b37	rs7633744	38890	967	0.492363	0.0643837	0.0145733	1.48472e-05	0.0148128	1.05221	58.1306	0.0978941	negbinom
ENSG00000153283	CD96	CD4_NC	3	chr3_111264512_T_G_b37	rs11916952	252946	659	0.66446	0.0473108	0.00749564	8.93796e-10	4.14633e-06	0.993769	54.0707	0.0107971	negbinom
ENSG00000144827	ABHD10	CD4_NC	3	chr3_111703315_A_C_b37	rs62277638	5458	421	0.214358	-0.150589	0.0211076	5.91496e-12	4.78247e-08	1.04927	73.3102	0.0458547	negbinom
ENSG00000091972	CD200	CD4_NC	3	chr3_112028239_A_G_b37	rs9829698	-22955	677	0.344705	0.1735	0.0402618	1.62115e-05	0.0239836	1.038	68.4776	0.110304	negbinom
ENSG00000163606	CD200R1	CD4_NC	3	chr3_112564801_T_A_b37	rs6766388	-129168	700	0.643585	-0.129704	0.0294562	2.06257e-05	0.0210566	0.965287	114.045	0.209087	negbinom
ENSG00000163607	GTPBP8	CD4_NC	3	chr3_112709033_T_C_b37	rs9866791	-732	506	0.742363	0.130816	0.0150114	2.48071e-16	2.30292e-12	1.05608	88.2664	0.0283798	negbinom
ENSG00000206530	WDR52	CD4_NC	3	chr3_113096503_C_T_b37	rs6777880	-63954	858	0.436864	-0.124737	0.0290421	1.93955e-05	0.0237866	1.03384	77.3148	0.0315327	negbinom
ENSG00000239453	SIDT1-AS1	CD4_NC	3	chr3_113282075_C_T_b37	rs35452897	-26961	425	0.216395	0.309107	0.0168322	3.6603e-59	1.56937e-51	0.986943	90.1686	0.0873493	negbinom
ENSG00000242659	RP11-271C24.2	CD4_NC	3	chr3_113675662_G_A_b37	rs9866271	209407	921	0.531059	0.408897	0.100511	5.29216e-05	0.0371884	0.989461	80.4332	0.179186	negbinom
ENSG00000241490	RP11-553L6.2	CD4_NC	3	chr3_113891549_C_G_b37	rs1800828	-41611	498	0.253564	0.126676	0.0253804	8.68787e-07	0.00188005	0.998166	90.1441	0.117387	negbinom
ENSG00000181847	TIGIT	CD4_NC	3	chr3_113933675_C_T_b37	rs1109238	-62085	403	0.205193	0.119315	0.028698	3.22475e-05	0.0384407	0.956005	100.515	0.212629	negbinom
ENSG00000121578	B4GALT4	CD4_NC	3	chr3_118957370_G_A_b37	rs9842789	-2580	385	0.196029	0.15176	0.0166636	1.53513e-18	5.17644e-14	1.05304	67.0424	0.0326489	negbinom
ENSG00000163389	POGLUT1	CD4_NC	3	chr3_119113344_G_A_b37	rs73187869	-74441	193	0.0982688	0.106592	0.0260755	3.68161e-05	0.0361417	1.04232	86.6175	0.0534082	negbinom
ENSG00000240661	RP11-174O3.3	CD4_NC	3	chr3_119663780_G_A_b37	rs114872182	-404577	104	0.0529532	1.65964	0.237896	1.37503e-14	1.75478e-09	0.968193	37.5095	1.15867	negbinom
ENSG00000173226	IQCB1	CD4_NC	3	chr3_121498038_T_C_b37	rs80047370	-55888	302	0.153768	0.146776	0.0184134	6.91865e-15	2.44898e-10	1.01737	46.5827	0.0315346	negbinom
ENSG00000160124	CCDC58	CD4_NC	3	chr3_122131777_C_G_b37	rs3828362	29699	805	0.409878	0.338906	0.0177002	2.62929e-59	1.96303e-52	0.99354	80.9384	0.114025	negbinom
ENSG00000196981	WDR5B	CD4_NC	3	chr3_122195922_T_C_b37	rs10934599	61040	814	0.58554	0.132783	0.033042	6.23482e-05	0.045945	1.02521	62.3535	0.0874135	negbinom
ENSG00000272758	RP11-299J3.8	CD4_NC	3	chr3_122164156_C_T_b37	rs12636106	29102	349	0.177699	-0.366615	0.0266969	6.27649e-33	1.88725e-27	1.01542	66.2234	0.0834418	negbinom
ENSG00000173200	PARP15	CD4_NC	3	chr3_122296834_A_G_b37	rs2332240	385	927	0.471996	0.110245	0.0154046	3.76498e-12	7.66452e-08	0.976791	95.8691	0.0382541	negbinom
ENSG00000173193	PARP14	CD4_NC	3	chr3_122428013_T_C_b37	rs13095945	28548	141	0.0717923	-0.164974	0.0234355	2.99009e-11	9.10464e-07	0.966161	76.2899	0.0328568	negbinom
ENSG00000169087	HSPBAP1	CD4_NC	3	chr3_122473354_C_T_b37	rs12496363	-39317	433	0.779532	-0.543383	0.0181518	2.07002e-105	2.33011e-101	1.07629	54.0314	0.133257	negbinom
ENSG00000160145	KALRN	CD4_NC	3	chr3_124298006_C_G_b37	rs6765865	499136	636	0.323829	-0.162911	0.037989	2.87374e-05	0.0231733	1.01346	66.548	0.103097	negbinom
ENSG00000114491	UMPS	CD4_NC	3	chr3_124444599_C_T_b37	rs961077	-4614	812	0.586558	0.0779068	0.0181214	2.0363e-05	0.0431579	1.02192	104.952	0.0420435	negbinom
ENSG00000173706	HEG1	CD4_NC	3	chr3_124862016_G_A_b37	rs653526	87214	99	0.949593	-0.203354	0.0451873	5.84105e-06	0.0141008	0.986924	123.3	0.0369085	negbinom
ENSG00000189366	ALG1L	CD4_NC	3	chr3_125755450_C_T_b37	rs7617162	99568	722	0.367617	0.573098	0.0661302	1.50274e-16	2.39528e-11	0.958381	79.6886	0.377216	negbinom
ENSG00000114544	SLC41A3	CD4_NC	3	chr3_125755450_C_T_b37	rs7617162	-64954	722	0.367617	0.103232	0.0123739	7.00297e-16	9.96582e-12	1.02923	123.837	0.018387	negbinom
ENSG00000163870	TPRA1	CD4_NC	3	chr3_127292333_G_A_b37	rs62264113	-24761	197	0.100305	-0.21385	0.0274835	1.11761e-13	1.69909e-09	1.02431	91.1801	0.0258554	negbinom
ENSG00000132394	EEFSEC	CD4_NC	3	chr3_127790544_G_A_b37	rs10934848	-81753	291	0.851833	0.0752895	0.0159381	3.45545e-06	0.00373654	1.05777	86.6746	0.0140937	negbinom
ENSG00000163902	RPN1	CD4_NC	3	chr3_128334272_T_C_b37	rs2712384	-65646	495	0.252037	-0.0584008	0.0137958	3.53382e-05	0.0269206	1.04483	65.0783	0.0305668	negbinom
ENSG00000163913	IFT122	CD4_NC	3	chr3_129100288_A_G_b37	rs7612128	-58680	334	0.829939	-0.144616	0.0304641	2.7013e-06	0.00347957	1.01496	36.5723	0.0106466	negbinom
ENSG00000114670	NEK11	CD4_NC	3	chr3_130915439_A_G_b37	rs4974477	169745	391	0.800916	-0.224259	0.0391664	1.62822e-08	2.48488e-05	1.0238	45.6559	0.0546641	negbinom
ENSG00000034533	ASTE1	CD4_NC	3	chr3_130692089_T_A_b37	rs1745657	-54404	692	0.647658	0.0624209	0.0158333	9.97434e-05	0.0487693	0.985057	33.1194	0.0388854	negbinom
ENSG00000113971	NPHP3	CD4_NC	3	chr3_132429522_C_A_b37	rs12636883	-11781	258	0.131365	-0.111163	0.0197311	5.17715e-08	0.00017309	1.01906	60.1105	0.031594	negbinom
ENSG00000182923	CEP63	CD4_NC	3	chr3_134317239_G_A_b37	rs13076825	112654	674	0.343177	-0.0855878	0.011374	4.20809e-13	3.69476e-09	1.03973	101.026	0.0151666	negbinom
ENSG00000129055	ANAPC13	CD4_NC	3	chr3_134195885_A_G_b37	rs934093	-9673	607	0.690937	0.144388	0.0111409	1.34776e-31	8.88436e-26	0.979938	112.879	0.0329686	negbinom
ENSG00000073711	PPP2R3A	CD4_NC	3	chr3_135672088_G_C_b37	rs35188750	-12427	633	0.322301	0.15854	0.0373388	2.27406e-05	0.0179523	1.00362	54.2694	0.118185	negbinom
ENSG00000273486	RP11-731C17.2	CD4_NC	3	chr3_136752590_G_A_b37	rs13099657	194727	397	0.202138	0.231272	0.0562851	4.49392e-05	0.0248852	0.994277	33.6175	0.146817	negbinom
ENSG00000214021	TTLL3	CD4_NC	3	chr3_9827691_C_T_b37	rs293785	-22079	315	0.160387	0.0948905	0.0225713	3.12435e-05	0.0415182	1.00126	92.1573	0.0145237	negbinom
ENSG00000163704	PRRT3	CD4_NC	3	chr3_10290839_G_A_b37	rs2072577	296761	556	0.283096	0.0820799	0.0164555	8.51465e-07	0.00320055	0.985545	93.4392	0.0219981	negbinom
ENSG00000144554	FANCD2	CD4_NC	3	chr3_9976864_C_T_b37	rs3901800	-91234	432	0.219959	-0.101696	0.0233704	2.14886e-05	0.0375258	1.0793	85.9613	0.0255674	negbinom
ENSG00000254999	BRK1	CD4_NC	3	chr3_10160132_C_T_b37	rs73117481	2856	245	0.124745	-0.123615	0.0132423	3.10358e-17	1.09043e-12	1.01513	122.912	0.0362685	negbinom
ENSG00000231177	LINC00852	CD4_NC	3	chr3_10323781_G_A_b37	rs582868	-2322	740	0.376782	-0.330118	0.0311787	2.94228e-23	7.72643e-18	1.01761	121.167	0.0976632	negbinom
ENSG00000240288	GHRLOS	CD4_NC	3	chr3_10317277_G_A_b37	rs173359	-10161	979	0.501527	0.270995	0.0503043	9.09951e-08	0.000409998	1.03377	138.244	0.108822	negbinom
ENSG00000157017	GHRL	CD4_NC	3	chr3_10329377_T_C_b37	rs35681	-5254	932	0.525458	0.13232	0.0193629	2.92639e-11	4.98998e-07	0.981144	136.77	0.0657148	negbinom
ENSG00000144560	VGLL4	CD4_NC	3	chr3_11771530_A_G_b37	rs4254638	9310	656	0.334012	0.0546667	0.0130718	3.35316e-05	0.0372746	1.0294	119.119	0.0254048	negbinom
ENSG00000144559	TAMM41	CD4_NC	3	chr3_11883827_C_A_b37	rs303857	-4566	867	0.441446	-0.15299	0.0152428	3.79225e-21	4.59405e-17	1.06853	119.614	0.0368841	negbinom
ENSG00000154743	TSEN2	CD4_NC	3	chr3_12547657_G_A_b37	rs299652	21726	976	0.503055	-0.0774227	0.0155286	7.93322e-07	0.00206096	0.983127	59.163	0.0160437	negbinom
ENSG00000144712	CAND2	CD4_NC	3	chr3_12838082_C_T_b37	rs7632698	111	136	0.0692464	0.415549	0.0871561	2.06084e-06	0.00540498	1.08974	91.6312	0.0650218	negbinom
ENSG00000144713	RPL32	CD4_NC	3	chr3_12883071_T_A_b37	rs2290311	-16	301	0.153259	0.0196192	0.00389929	5.92274e-07	0.0020294	1.02543	135.971	0.00384008	negbinom
ENSG00000132182	NUP210	CD4_NC	3	chr3_13508677_A_T_b37	rs11915390	46868	224	0.114053	0.0711155	0.0140634	4.53881e-07	0.00224474	1.01555	148.627	0.0143871	negbinom
ENSG00000154764	WNT7A	CD4_NC	3	chr3_13863210_A_G_b37	rs2163911	-58408	738	0.624236	-0.0747014	0.0164576	6.41916e-06	0.0167881	1.03384	131.617	0.0476323	negbinom
ENSG00000158234	FAIM	CD4_NC	3	chr3_138347164_T_C_b37	rs361073	19713	831	0.576884	0.103576	0.0182265	3.54729e-08	8.6903e-05	0.991079	35.0609	0.0209678	negbinom
ENSG00000155893	ACPL2	CD4_NC	3	chr3_140985697_G_A_b37	rs2292404	38129	811	0.587067	-0.263295	0.0253204	7.82077e-23	6.15686e-17	0.966184	72.4897	0.0705913	negbinom
ENSG00000177311	ZBTB38	CD4_NC	3	chr3_141145402_T_C_b37	rs55715186	102347	199	0.101324	0.106531	0.018632	1.29797e-08	3.28375e-05	1.03227	130.536	0.0245585	negbinom
ENSG00000069849	ATP1B3	CD4_NC	3	chr3_141595527_C_G_b37	rs11539489	561	298	0.151731	0.0659217	0.0161459	3.50451e-05	0.0394463	0.999699	106.101	0.0426799	negbinom
ENSG00000269905	RP11-271K21.11	CD4_NC	3	chr3_141837002_T_C_b37	rs55666937	170769	194	0.098778	0.734571	0.182875	4.01143e-05	0.0413095	0.965023	68.0471	7.44966e-05	negbinom
ENSG00000272565	RP11-485G4.2	CD4_NC	3	chr3_141882459_C_T_b37	rs6808709	1639	400	0.203666	0.156884	0.0256147	1.53533e-09	6.80134e-06	1.02385	78.5764	0.0373527	negbinom
ENSG00000163714	U2SURP	CD4_NC	3	chr3_142781622_T_C_b37	rs9862433	98283	732	0.627291	-0.0305743	0.00591266	3.17509e-07	0.00107364	1.00184	107.145	0.00811203	negbinom
ENSG00000163754	GYG1	CD4_NC	3	chr3_148709159_G_C_b37	rs3736641	31	572	0.291242	-0.119512	0.01654	4.70969e-12	2.16365e-08	1.08846	153.162	0.0507031	negbinom
ENSG00000114744	COMMD2	CD4_NC	3	chr3_149479939_A_C_b37	rs13072089	9653	965	0.491344	-0.0385467	0.00891945	1.81678e-05	0.0355276	1.05017	84.4738	0.0147407	negbinom
ENSG00000082996	RNF13	CD4_NC	3	chr3_149678534_C_T_b37	rs6768054	148039	610	0.689409	0.0543037	0.0106021	5.86173e-07	0.0020305	1.0088	91.7374	0.0200794	negbinom
ENSG00000070087	PFN2	CD4_NC	3	chr3_149608271_T_C_b37	rs11719798	-160304	707	0.35998	0.23525	0.0203333	8.83568e-27	2.9645e-22	1.05792	93.527	0.0734703	negbinom
ENSG00000144895	EIF2A	CD4_NC	3	chr3_150295376_C_T_b37	rs6440683	30904	283	0.855906	0.210944	0.0107598	5.04085e-55	1.41902e-49	1.03894	112.893	0.027058	negbinom
ENSG00000120742	SERP1	CD4_NC	3	chr3_150292771_T_C_b37	rs7631671	-28244	281	0.856925	0.0388332	0.0051354	3.65075e-13	1.04147e-08	1.00055	107.743	0.00414989	negbinom
ENSG00000240137	RP11-103G8.2	CD4_NC	3	chr3_150422721_C_A_b37	rs13065451	1370	902	0.459267	-0.176222	0.01962	1.49676e-17	1.21045e-13	1.09006	103.379	0.031159	negbinom
ENSG00000229619	MBNL1-AS1	CD4_NC	3	chr3_151925450_G_A_b37	rs161516	-61894	841	0.571792	-0.114136	0.0264771	2.24782e-05	0.0322604	1.03418	50.1183	0.117119	negbinom
ENSG00000114790	ARHGEF26	CD4_NC	3	chr3_154080831_A_C_b37	rs12491326	242039	197	0.100305	0.315606	0.0511387	3.66507e-10	3.51991e-06	0.978977	62.156	0.177597	negbinom
ENSG00000174953	DHX36	CD4_NC	3	chr3_154024165_T_C_b37	rs355754	-18121	829	0.422098	-0.0419893	0.00700076	4.05103e-09	1.54679e-05	0.987998	35.6707	0.0129457	negbinom
ENSG00000196549	MME	CD4_NC	3	chr3_154859581_G_A_b37	rs3773885	117668	653	0.332485	0.68537	0.153224	7.10127e-06	0.00970211	0.960747	58.1697	0.816571	negbinom
ENSG00000272990	RP11-305K5.1	CD4_NC	3	chr3_156243368_G_A_b37	rs11710604	1332	603	0.307026	-0.218475	0.0393143	5.55287e-08	0.000138304	0.988661	60.6901	0.0598441	negbinom
ENSG00000243926	TIPARP-AS1	CD4_NC	3	chr3_156389947_T_C_b37	rs9289971	-2220	318	0.161914	-0.443539	0.0277167	4.11197e-44	1.14786e-38	1.03678	55.8342	0.0661144	negbinom
ENSG00000240875	LINC00886	CD4_NC	3	chr3_156560926_G_A_b37	rs3910072	26075	822	0.581466	-0.286633	0.049036	8.06441e-09	2.65106e-05	0.9937	71.3969	0.119644	negbinom
ENSG00000197980	LEKR1	CD4_NC	3	chr3_156546675_T_G_b37	rs344072	3405	423	0.784623	0.470583	0.0628007	5.03969e-13	2.07805e-08	0.961773	56.3163	0.16296	negbinom
ENSG00000163661	PTX3	CD4_NC	3	chr3_156798405_G_A_b37	rs17451232	-356173	123	0.0626273	1.13469	0.268733	1.03729e-05	0.0186277	0.90265	63.6405	0.178018	negbinom
ENSG00000243150	RP11-538P18.2	CD4_NC	3	chr3_158253814_A_G_b37	rs1435637	-35041	158	0.0804481	-0.310281	0.0405143	1.39027e-12	7.95515e-09	1.0539	40.463	0.0899924	negbinom
ENSG00000168827	GFM1	CD4_NC	3	chr3_158317365_T_A_b37	rs2364274	-44702	968	0.507128	-0.0830413	0.0144156	1.69213e-08	2.5997e-05	1.05345	57.2119	0.0416291	negbinom
ENSG00000079257	LXN	CD4_NC	3	chr3_158421649_T_C_b37	rs6763232	31167	704	0.358452	0.135973	0.020831	2.74931e-10	2.04949e-06	1.01164	38.4402	0.0624129	negbinom
ENSG00000272247	RP11-379F4.9	CD4_NC	3	chr3_158519446_T_C_b37	rs2244996	-278	621	0.683809	-0.433079	0.0525434	1.19202e-15	1.62676e-11	1.05958	43.066	0.0863133	negbinom
ENSG00000186432	KPNA4	CD4_NC	3	chr3_160270121_T_C_b37	rs1451764	-13255	939	0.521894	-0.0563931	0.0127596	1.39844e-05	0.0110265	0.963362	44.5959	0.0281918	negbinom
ENSG00000163590	PPM1L	CD4_NC	3	chr3_160259437_G_A_b37	rs73155931	-213953	440	0.224033	0.193512	0.049108	7.93515e-05	0.0296395	0.986963	30.0833	3.26402e-05	negbinom
ENSG00000169255	B3GALNT1	CD4_NC	3	chr3_160799830_A_C_b37	rs16831886	-23342	534	0.271894	-0.438647	0.0885316	1.03713e-06	0.000945834	1.03414	29.2334	0.279361	negbinom
ENSG00000173890	GPR160	CD4_NC	3	chr3_169746123_A_G_b37	rs9829025	-9594	707	0.35998	0.314189	0.0190127	4.4586e-48	3.78636e-42	1.0101	82.0535	0.093117	negbinom
ENSG00000163558	PRKCI	CD4_NC	3	chr3_170057704_C_G_b37	rs2901621	117551	709	0.639002	0.0815758	0.0175415	4.70841e-06	0.00900781	0.95058	79.5179	0.0290208	negbinom
ENSG00000163584	RPL22L1	CD4_NC	3	chr3_170582888_C_T_b37	rs13063927	-5384	530	0.269857	-0.0938358	0.0094455	1.616e-20	4.52885e-10	0.844707	16.4182	0.0284516	negbinom
ENSG00000154310	TNIK	CD4_NC	3	chr3_171042892_T_A_b37	rs9837531	-135305	563	0.28666	-0.0472164	0.00976083	1.76797e-06	0.00353933	1.08832	94.2453	0.0117812	negbinom
ENSG00000121858	TNFSF10	CD4_NC	3	chr3_172238421_C_A_b37	rs3774316	-2876	347	0.17668	-0.142529	0.0202681	3.11736e-11	1.52229e-06	0.976135	109.286	0.0995538	negbinom
ENSG00000172667	ZMAT3	CD4_NC	3	chr3_178727181_C_T_b37	rs79440597	-62886	122	0.0621181	-0.157256	0.0274912	3.59764e-08	9.88708e-05	1.04761	66.8884	0.0313621	negbinom
ENSG00000171109	MFN1	CD4_NC	3	chr3_179122918_T_C_b37	rs2287310	57438	451	0.229633	0.107353	0.0223903	2.08717e-06	0.0031698	1.10122	72.1512	0.0612697	negbinom
ENSG00000053524	MCF2L2	CD4_NC	3	chr3_183146433_C_G_b37	rs6777106	-133	926	0.471487	-0.220635	0.0356721	1.54183e-09	7.78878e-06	1.0057	96.4617	0.12305	negbinom
ENSG00000172578	KLHL6	CD4_NC	3	chr3_183219656_G_A_b37	rs62287198	-53821	895	0.544297	0.109734	0.0136024	1.21552e-14	2.13673e-10	1.04553	73.5728	0.0236201	negbinom
ENSG00000180834	MAP6D1	CD4_NC	3	chr3_183471082_T_A_b37	rs853769	-72300	860	0.437882	-0.314823	0.0434313	2.29548e-12	3.61975e-08	1.02399	75.2921	0.0880048	negbinom
ENSG00000175166	PSMD2	CD4_NC	3	chr3_184026703_C_T_b37	rs6845	10206	934	0.47556	-0.0817323	0.00893445	2.45566e-18	8.0222e-14	1.02731	185.445	0.016685	negbinom
ENSG00000177383	MAGEF1	CD4_NC	3	chr3_184432710_A_G_b37	rs2377119	2874	557	0.716395	-0.0795834	0.0123905	3.98274e-10	4.2772e-06	1.01693	146.438	0.0223335	negbinom
ENSG00000163904	SENP2	CD4_NC	3	chr3_185273510_G_A_b37	rs7631981	-26774	581	0.295825	-0.0806947	0.0140347	1.47628e-08	7.63841e-05	1.00021	58.8139	0.0178792	negbinom
ENSG00000136527	TRA2B	CD4_NC	3	chr3_185664946_T_G_b37	rs4686400	9022	119	0.0605906	0.0861379	0.0150508	6.82456e-09	2.87524e-05	1.03679	121.461	0.0207706	negbinom
ENSG00000163918	RFC4	CD4_NC	3	chr3_186498536_G_C_b37	rs62294446	-26311	479	0.24389	-0.121337	0.0182559	1.37155e-10	9.17814e-07	1.03599	221.912	0.0292168	negbinom
ENSG00000145012	LPP	CD4_NC	3	chr3_187886274_G_A_b37	rs344944	15202	540	0.725051	0.0595984	0.0132968	1.27781e-05	0.0233822	1.0747	126.142	0.0295493	negbinom
ENSG00000213132	AC022498.1	CD4_NC	3	chr3_187902932_G_A_b37	rs2222103	6601	197	0.100305	0.94031	0.0748182	1.11581e-33	1.53037e-28	1.03242	163.382	0.275258	negbinom
ENSG00000163347	CLDN1	CD4_NC	3	chr3_189947725_T_C_b37	rs9812352	-92539	280	0.142566	0.438686	0.0951432	4.39634e-06	0.0115118	1.02842	94.5567	0.360183	negbinom
ENSG00000152492	CCDC50	CD4_NC	3	chr3_191046793_G_C_b37	rs6779820	-73	544	0.276986	0.256906	0.0301049	1.60326e-16	1.13015e-11	1.03198	64.7866	0.146153	negbinom
ENSG00000178732	GP5	CD4_NC	3	chr3_194295696_T_G_b37	rs7620693	175701	198	0.100815	0.313019	0.0704059	8.39655e-06	0.0313969	1.02144	231.287	0.0878984	negbinom
ENSG00000231770	TMEM44-AS1	CD4_NC	3	chr3_194307659_C_T_b37	rs56852992	2919	238	0.121181	0.307135	0.0513554	5.81328e-09	7.37582e-05	1.02802	172.746	0.0862424	negbinom
ENSG00000185112	FAM43A	CD4_NC	3	chr3_194407204_T_C_b37	rs813153	582	766	0.60998	-0.397419	0.0290312	2.35352e-36	2.68365e-29	0.970704	235.565	0.199491	negbinom
ENSG00000272792	RP11-141C7.4	CD4_NC	3	chr3_195326430_C_T_b37	rs4677699	-40431	710	0.361507	0.397593	0.0785583	5.31404e-07	0.00345077	0.911251	71.6263	0.137927	negbinom
ENSG00000242086	LINC00969	CD4_NC	3	chr3_195674257_C_G_b37	rs3827561	289324	774	0.394094	0.194182	0.0117968	2.09504e-49	4.33315e-43	1.02183	100.359	0.0678481	negbinom
ENSG00000176945	MUC20	CD4_NC	3	chr3_195473641_G_A_b37	rs712005	25888	313	0.840631	-0.38438	0.0406776	2.82498e-20	2.7279e-15	1.00628	98.6052	0.150941	negbinom
ENSG00000163959	SLC51A	CD4_NC	3	chr3_195992821_A_G_b37	rs79597869	54463	942	0.479633	-0.124739	0.0271718	6.16245e-06	0.0228272	0.916914	128.813	0.0823638	negbinom
ENSG00000213123	TCTEX1D2	CD4_NC	3	chr3_196044894_G_C_b37	rs2270769	-276	589	0.299898	0.0898218	0.0150519	4.67023e-09	6.59418e-05	0.996371	139.72	0.0355129	negbinom
ENSG00000163961	RNF168	CD4_NC	3	chr3_196211219_T_C_b37	rs9681103	-19420	459	0.233707	-0.169506	0.0136547	1.41041e-29	1.35056e-25	1.07979	192.284	0.0327486	negbinom
ENSG00000114503	NCBP2	CD4_NC	3	chr3_196665854_A_G_b37	rs555582	-3614	957	0.487271	-0.0403121	0.00736267	6.96445e-08	0.000249885	1.07012	166.682	0.0116021	negbinom
ENSG00000270170	NCBP2-AS2	CD4_NC	3	chr3_196668275_C_G_b37	rs471072	-1219	769	0.608452	-0.0423681	0.00742507	1.99924e-08	0.000152818	0.99983	147.654	0.014752	negbinom
ENSG00000114473	IQCG	CD4_NC	3	chr3_197688489_C_T_b37	rs76170643	1476	125	0.0636456	0.163636	0.0371064	1.13685e-05	0.00894099	1.04938	40.0273	0.0212357	negbinom
ENSG00000154767	XPC	CD4_NC	3	chr3_14166394_T_C_b37	rs2733578	-53889	265	0.134929	-0.061643	0.0135112	7.81725e-06	0.0176411	0.999815	162.621	0.0191387	negbinom
ENSG00000154781	CCDC174	CD4_NC	3	chr3_14690428_G_T_b37	rs6791383	-2843	848	0.568228	0.049937	0.010562	3.01186e-06	0.0107227	1.03556	122.607	0.0209581	negbinom
ENSG00000225733	FGD5-AS1	CD4_NC	3	chr3_15013348_T_G_b37	rs62241835	23417	206	0.104888	0.113463	0.0180235	3.7902e-10	3.36481e-06	1.05799	108.937	0.0299537	negbinom
ENSG00000131370	SH3BP5	CD4_NC	3	chr3_15344254_A_G_b37	rs7610033	-38621	669	0.340631	0.059212	0.0108991	7.89732e-08	0.000102659	1.12002	68.4548	0.0391072	negbinom
ENSG00000206560	ANKRD28	CD4_NC	3	chr3_16124741_G_A_b37	rs62233424	223463	276	0.14053	0.136237	0.0272934	5.13101e-07	0.00256782	0.960962	90.2821	0.105889	negbinom
ENSG00000154814	OXNAD1	CD4_NC	3	chr3_16301791_G_A_b37	rs2292614	-4915	266	0.135438	0.0747801	0.0104361	1.52962e-12	3.6287e-08	1.00295	131.091	0.015523	negbinom
ENSG00000271964	RP11-415F23.2	CD4_NC	3	chr3_16350642_C_A_b37	rs9845427	-5304	336	0.171079	0.547745	0.0264156	2.48378e-74	1.81835e-66	1.05552	66.5325	0.182354	negbinom
ENSG00000272529	RP11-415F23.4	CD4_NC	3	chr3_16294425_A_G_b37	rs6442592	-92208	265	0.134929	0.259468	0.0285786	2.32673e-18	4.75458e-13	0.978947	143.097	0.0358875	negbinom
ENSG00000131378	RFTN1	CD4_NC	3	chr3_16350642_C_A_b37	rs9845427	-204891	336	0.171079	0.125168	0.0174217	1.60634e-12	4.3373e-08	0.98613	140.661	0.0331209	negbinom
ENSG00000163576	EFHB	CD4_NC	3	chr3_19987539_G_T_b37	rs1133328	-978	778	0.39613	0.52352	0.0597945	6.99451e-18	3.83123e-12	0.925097	58.2282	0.0750737	negbinom
ENSG00000261734	RP11-669C19.1	CD4_NC	3	chr3_20228009_T_C_b37	rs11709127	-201732	424	0.215886	0.525258	0.080423	1.47058e-10	2.39426e-06	1.01143	70.4947	0.357848	negbinom
ENSG00000182247	UBE2E2	CD4_NC	3	chr3_23481113_G_A_b37	rs6808513	236602	895	0.544297	-0.160891	0.0224807	5.09621e-12	5.30842e-08	1.03544	59.2881	0.0736386	negbinom
ENSG00000174738	NR1D2	CD4_NC	3	chr3_24015140_A_G_b37	rs28522849	28389	496	0.252546	-0.107089	0.0175647	4.71335e-09	2.98237e-05	1.00375	128.216	0.0572245	negbinom
ENSG00000033867	SLC4A7	CD4_NC	3	chr3_27421427_C_T_b37	rs11709954	-104484	483	0.245927	-0.163863	0.0153772	1.1002e-22	9.07112e-18	1.01479	66.4017	0.0525745	negbinom
ENSG00000225548	AC098973.2	CD4_NC	3	chr3_27858584_A_C_b37	rs4373030	14331	319	0.837576	-1.07528	0.240807	3.48566e-06	0.0146783	0.933122	48.0647	1.22685	negbinom
ENSG00000163512	AZI2	CD4_NC	3	chr3_28329149_A_G_b37	rs1606393	-61469	944	0.519348	-0.073029	0.0129001	2.54096e-08	9.04276e-05	1.04126	79.8978	0.0299808	negbinom
ENSG00000163527	STT3B	CD4_NC	3	chr3_31526890_A_C_b37	rs57118490	-47240	212	0.107943	-0.0885931	0.0165588	3.49277e-07	0.00112351	0.991226	86.8402	0.0401717	negbinom
ENSG00000144645	OSBPL10	CD4_NC	3	chr3_31691100_A_G_b37	rs12172958	-427972	527	0.26833	0.234199	0.0257517	8.64917e-19	8.53588e-15	1.03208	201.269	0.203195	negbinom
ENSG00000170293	CMTM8	CD4_NC	3	chr3_32286791_G_A_b37	rs7632486	6620	328	0.832994	-0.564583	0.0197471	9.42714e-119	7.28963e-109	1.01311	127.611	0.18256	negbinom
ENSG00000153551	CMTM7	CD4_NC	3	chr3_32499817_A_C_b37	rs17029555	66654	163	0.0829939	-0.137304	0.0141961	2.96422e-19	2.98413e-14	1.01468	112.309	0.0170106	negbinom
ENSG00000091317	CMTM6	CD4_NC	3	chr3_32527218_G_A_b37	rs9854574	-17682	180	0.0916497	0.116792	0.0255806	2.25643e-06	0.00642675	1.02683	150.963	0.0915113	negbinom
ENSG00000236452	AC123023.1	CD4_NC	3	chr3_34201520_G_A_b37	rs76709865	-43216	164	0.0835031	2.04314	0.541327	3.5279e-06	0.0430215	0.850228	16.3504	0.0054969	negbinom
ENSG00000168016	TRANK1	CD4_NC	3	chr3_37464788_G_A_b37	rs59837015	478240	620	0.315682	0.0891568	0.0188607	2.88058e-06	0.0046255	0.983634	70.604	0.0357974	negbinom
ENSG00000144674	GOLGA4	CD4_NC	3	chr3_37531270_C_G_b37	rs2019733	246602	457	0.232688	0.0693596	0.0150093	4.0292e-06	0.0062464	0.997527	66.8362	0.0605938	negbinom
ENSG00000093217	XYLB	CD4_NC	3	chr3_38467753_T_A_b37	rs7649153	79502	636	0.676171	-0.524312	0.0522209	1.60049e-21	1.07842e-15	0.972651	75.4612	0.250715	negbinom
ENSG00000168026	TTC21A	CD4_NC	3	chr3_39149180_A_G_b37	rs6786855	28	305	0.155295	-0.259234	0.0461967	3.94365e-08	0.000115279	1.05767	69.8961	0.0478416	negbinom
ENSG00000168028	RPSA	CD4_NC	3	chr3_39426441_C_T_b37	rs28720962	-21739	307	0.156314	0.0599645	0.00486172	2.254e-31	4.25763e-27	1.06299	70.0069	0.00658871	negbinom
ENSG00000114784	EIF1B	CD4_NC	3	chr3_40561917_G_T_b37	rs9847912	210742	792	0.403259	-0.0294689	0.00679144	1.80197e-05	0.0131469	0.938728	47.6943	0.0106568	negbinom
ENSG00000223797	ENTPD3-AS1	CD4_NC	3	chr3_40493218_G_T_b37	rs6801859	-1602	629	0.679735	-0.111197	0.0160599	1.21073e-11	8.12979e-08	0.939375	52.2094	0.0349972	negbinom
ENSG00000188846	RPL14	CD4_NC	3	chr3_40438120_C_T_b37	rs75965075	-60663	142	0.0723014	0.0725983	0.00482647	4.55757e-44	4.71636e-37	0.960515	45.7635	0.00364308	negbinom
ENSG00000168038	ULK4	CD4_NC	3	chr3_41865476_G_A_b37	rs116393551	-138446	312	0.158859	0.399402	0.0211298	2.10926e-61	1.87885e-54	1.00059	93.0557	0.0599505	negbinom
ENSG00000114812	VIPR1	CD4_NC	3	chr3_42733341_T_C_b37	rs4533620	202550	99	0.0504073	-0.165182	0.0364466	1.02217e-05	0.0117266	1.0552	88.9758	0.0326403	negbinom
ENSG00000093183	SEC22C	CD4_NC	3	chr3_42641236_C_A_b37	rs66786953	-1336	239	0.12169	0.0647489	0.0153789	2.32605e-05	0.0269206	1.04118	91.4892	0.0188923	negbinom
ENSG00000196653	ZNF502	CD4_NC	3	chr3_44762830_A_G_b37	rs56084453	8695	424	0.215886	0.468686	0.0355467	4.06631e-35	6.4058e-28	0.971904	48.7704	0.0967649	negbinom
ENSG00000163807	KIAA1143	CD4_NC	3	chr3_44760717_A_G_b37	rs12497151	-42437	912	0.535642	-0.0781753	0.00922701	3.65171e-16	2.60054e-11	0.99361	51.5213	0.0175808	negbinom
ENSG00000163810	TGM4	CD4_NC	3	chr3_44983939_G_A_b37	rs9877753	67836	979	0.501527	-0.54331	0.0979217	3.80899e-08	0.000158639	1.01566	55.5111	0.272785	negbinom
ENSG00000075914	EXOSC7	CD4_NC	3	chr3_45072769_C_T_b37	rs3765173	56036	841	0.428208	-0.0687024	0.0108959	6.52881e-10	5.81365e-06	1.01311	73.7331	0.0177229	negbinom
ENSG00000011376	LARS2	CD4_NC	3	chr3_45453526_C_T_b37	rs62244089	23528	260	0.132383	0.286305	0.0446605	3.33863e-10	2.71027e-06	1.02582	100.14	0.0514044	negbinom
ENSG00000144791	LIMD1	CD4_NC	3	chr3_45711367_T_C_b37	rs2673023	114481	503	0.74389	-0.444882	0.0238696	4.23095e-59	1.27876e-53	1.04227	84.3851	0.148968	negbinom
ENSG00000211456	SACM1L	CD4_NC	3	chr3_45735152_A_G_b37	rs11707239	4604	221	0.112525	0.106872	0.0233928	4.81082e-06	0.00894337	1.01365	61.004	0.052844	negbinom
ENSG00000181585	TMIE	CD4_NC	3	chr3_46709829_G_C_b37	rs114998297	-32994	106	0.0539715	0.289639	0.05309	2.12993e-08	9.9371e-05	1.00754	43.7254	0.0800771	negbinom
ENSG00000160796	NBEAL2	CD4_NC	3	chr3_47484953_C_G_b37	rs4858894	463780	682	0.652749	0.0868678	0.0169797	5.28027e-07	0.00076591	1.03528	37.5923	0.0310168	negbinom
ENSG00000114648	KLHL18	CD4_NC	3	chr3_47285522_C_T_b37	rs61386020	-38885	281	0.143075	-0.23422	0.0239887	2.01782e-20	5.39594e-16	1.0013	26.2884	0.0249014	negbinom
ENSG00000172113	NME6	CD4_NC	3	chr3_48339360_A_G_b37	rs13079728	-3815	580	0.295316	-0.108202	0.0155598	2.16808e-11	1.48994e-07	0.967832	28.191	0.0355681	negbinom
ENSG00000213672	NCKIPSD	CD4_NC	3	chr3_48681053_C_T_b37	rs9868809	-42744	185	0.0941955	-0.166206	0.0427883	0.00012004	0.0285227	0.964058	29.8201	0.0174465	negbinom
ENSG00000068745	IP6K2	CD4_NC	3	chr3_48731961_A_G_b37	rs72929172	-45825	106	0.0539715	0.214819	0.0231338	3.63896e-20	6.98167e-15	0.937044	23.7935	0.0224905	negbinom
ENSG00000178467	P4HTM	CD4_NC	3	chr3_49166069_C_T_b37	rs9865051	138750	466	0.762729	0.0588232	0.0114801	4.64148e-07	0.000288766	0.998234	23.443	0.00884596	negbinom
ENSG00000178252	WDR6	CD4_NC	3	chr3_49085923_A_C_b37	rs60808057	41428	671	0.65835	-0.0531573	0.0123281	1.86785e-05	0.00656213	0.99533	21.2105	0.0237811	negbinom
ENSG00000198218	QRICH1	CD4_NC	3	chr3_48725707_C_T_b37	rs1048940	-406089	162	0.0824847	0.0978059	0.0203582	2.02314e-06	0.000938126	0.991142	21.5061	0.013575	negbinom
ENSG00000233276	GPX1	CD4_NC	3	chr3_49491983_G_T_b37	rs11711485	95950	594	0.302444	-0.0522919	0.00669052	6.53353e-14	3.4355e-10	0.975327	16.5483	0.0111075	negbinom
ENSG00000145022	TCTA	CD4_NC	3	chr3_49542543_T_G_b37	rs74471041	92904	539	0.27444	-0.0637144	0.0119983	2.11068e-07	0.000199233	0.96588	16.831	0.00990213	negbinom
ENSG00000182179	UBA7	CD4_NC	3	chr3_49890613_C_T_b37	rs2352974	39234	974	0.495927	-0.0500214	0.0113665	1.4545e-05	0.0073357	0.96603	25.9953	0.0150949	negbinom
ENSG00000004534	RBM6	CD4_NC	3	chr3_50139142_A_G_b37	rs2856234	161702	904	0.460285	0.0850823	0.00828049	1.59394e-22	6.91726e-18	0.991307	29.8368	0.0179323	negbinom
ENSG00000003756	RBM5	CD4_NC	3	chr3_50440552_C_A_b37	rs17606778	314211	439	0.223523	0.0341273	0.00886432	0.000128161	0.0432514	0.999288	28.6647	0.00650402	negbinom
ENSG00000243477	NAT6	CD4_NC	3	chr3_50481035_G_T_b37	rs11917269	144183	495	0.252037	-0.0685246	0.0153811	1.18466e-05	0.00631398	0.98458	37.1338	0.0150575	negbinom
ENSG00000186792	HYAL3	CD4_NC	3	chr3_50332697_G_A_b37	rs13100173	-4202	942	0.479633	-0.215834	0.0450142	2.4544e-06	0.00140449	1.02284	31.7753	0.0824919	negbinom
ENSG00000197701	ZNF595	CD4_NC	4	chr4_72048_T_G_b37	rs6839041	18869	502	0.255601	0.269537	0.0343814	1.05248e-14	9.977e-11	0.96035	23.0041	0.148216	negbinom
ENSG00000250312	ZNF718	CD4_NC	4	chr4_127452_A_G_b37	rs7699689	3066	842	0.428717	-0.23382	0.0277153	1.75415e-15	1.0236e-11	1.00081	24.5657	0.0593696	negbinom
ENSG00000186777	ZNF732	CD4_NC	4	chr4_200631_A_G_b37	rs6826124	-98479	800	0.407332	1.14201	0.217346	1.45455e-07	0.000826568	0.884638	40.0958	2.5878	negbinom
ENSG00000131127	ZNF141	CD4_NC	4	chr4_377183_C_T_b37	rs59557843	45580	202	0.102851	0.109514	0.0265837	3.87701e-05	0.022527	1.00665	65.5104	0.0334647	negbinom
ENSG00000272927	RP11-1191J2.5	CD4_NC	4	chr4_668353_C_A_b37	rs113529517	12619	236	0.120163	0.203897	0.0284488	2.90573e-12	5.87245e-08	0.997484	73.2286	0.0354463	negbinom
ENSG00000215375	MYL5	CD4_NC	4	chr4_518904_T_C_b37	rs61793752	-148465	154	0.0784114	0.179678	0.0340914	9.82778e-08	0.00174827	0.95739	42.0507	0.0682575	negbinom
ENSG00000249592	RP11-440L14.1	CD4_NC	4	chr4_754675_C_T_b37	rs75811058	-20962	115	0.058554	0.259537	0.0367102	2.46546e-12	4.44836e-08	1.02324	63.98	0.0258089	negbinom
ENSG00000145214	DGKQ	CD4_NC	4	chr4_965779_G_A_b37	rs11724804	-14904	904	0.460285	0.199601	0.0239423	4.22742e-16	1.93487e-11	1.01524	72.9638	0.0449204	negbinom
ENSG00000127415	IDUA	CD4_NC	4	chr4_983060_T_C_b37	rs3796622	2275	665	0.661405	0.131595	0.0207614	6.33652e-10	5.2092e-06	1.02944	70.9378	0.0309091	negbinom
ENSG00000178222	RNF212	CD4_NC	4	chr4_1133382_G_C_b37	rs13132174	26032	592	0.698574	0.186651	0.0262277	6.52964e-12	1.17791e-07	1.01904	99.0537	0.0851512	negbinom
ENSG00000251652	RP11-20I20.2	CD4_NC	4	chr4_768848_C_G_b37	rs4690312	-338579	107	0.0544807	1.73985	0.448621	5.29176e-06	0.0489468	0.844004	34.6991	1.54834	negbinom
ENSG00000196810	CTBP1-AS2	CD4_NC	4	chr4_1243329_C_G_b37	rs79746330	241	760	0.386965	-0.190916	0.0143492	2.81957e-33	8.41298e-27	0.999949	88.7051	0.0390598	negbinom
ENSG00000163945	UVSSA	CD4_NC	4	chr4_1199434_A_G_b37	rs1250102	-141620	254	0.870672	-0.125409	0.0267642	3.28896e-06	0.00712508	1.00074	117.428	0.0369977	negbinom
ENSG00000179979	CRIPAK	CD4_NC	4	chr4_1313777_C_A_b37	rs5013707	-71563	289	0.147149	0.215927	0.0375064	1.42634e-08	7.43318e-05	1.05223	95.3579	0.0395055	negbinom
ENSG00000244459	RP11-1398P2.1	CD4_NC	4	chr4_1608224_G_A_b37	rs12501769	26244	861	0.561609	0.269623	0.0150885	4.4427e-50	8.19491e-45	1.02224	103.285	0.0719899	negbinom
ENSG00000013810	TACC3	CD4_NC	4	chr4_1742779_G_A_b37	rs1530588	19552	639	0.325356	-0.0515535	0.010976	4.80505e-06	0.00970211	1.02552	68.7742	0.0204241	negbinom
ENSG00000163297	ANTXR2	CD4_NC	4	chr4_80894682_A_G_b37	rs10001066	-151926	945	0.481161	0.120876	0.0180957	1.28662e-10	1.1479e-06	1.01743	44.0227	0.0851954	negbinom
ENSG00000273156	RP11-127B20.2	CD4_NC	4	chr4_83238684_G_A_b37	rs111468879	-28009	109	0.055499	-0.288375	0.0640475	2.46629e-05	0.0211819	1.06448	88.3129	0.117777	negbinom
ENSG00000251022	THAP9-AS1	CD4_NC	4	chr4_83727406_T_A_b37	rs7682657	-94707	394	0.799389	0.196051	0.0167487	2.25938e-26	1.86759e-21	1.00363	113.421	0.0406967	negbinom
ENSG00000163319	MRPS18C	CD4_NC	4	chr4_84364808_T_C_b37	rs6535473	-12310	966	0.491853	0.111184	0.0117596	2.85174e-19	4.99731e-15	0.992484	110.822	0.0548348	negbinom
ENSG00000138678	AGPAT9	CD4_NC	4	chr4_84482387_G_C_b37	rs578017	25320	886	0.54888	0.115806	0.0271531	2.51012e-05	0.0277673	0.972264	124.324	0.0469997	negbinom
ENSG00000163633	C4orf36	CD4_NC	4	chr4_88160252_G_A_b37	rs4331742	302898	723	0.631874	0.102887	0.025964	8.66708e-05	0.0474045	1.00131	36.494	0.0134075	negbinom
ENSG00000145332	KLHL8	CD4_NC	4	chr4_88110913_C_T_b37	rs28523549	-50553	196	0.0997963	0.169631	0.0302769	1.92296e-08	6.94852e-05	0.950575	66.257	0.0620319	negbinom
ENSG00000170509	HSD17B13	CD4_NC	4	chr4_88230998_C_A_b37	rs6531973	-13060	416	0.211813	-0.438164	0.103378	3.45304e-05	0.0399084	1.00629	45.7457	0.25131	negbinom
ENSG00000198189	HSD17B11	CD4_NC	4	chr4_88267539_G_A_b37	rs28445336	-44999	264	0.13442	0.0981949	0.0108139	5.81124e-19	2.33088e-14	1.02442	60.2595	0.0203395	negbinom
ENSG00000118777	ABCG2	CD4_NC	4	chr4_89150178_C_G_b37	rs62308057	-2296	277	0.141039	0.822892	0.0899881	1.46183e-19	4.156e-14	0.993864	52.6544	0.389532	negbinom
ENSG00000163644	PPM1K	CD4_NC	4	chr4_89100336_C_T_b37	rs62310625	-105585	153	0.0779022	0.0646327	0.0150593	1.71051e-05	0.0183657	1.02825	96.1792	0.0166303	negbinom
ENSG00000248019	FAM13A-AS1	CD4_NC	4	chr4_89512853_G_A_b37	rs10084787	-118087	543	0.276477	-0.127206	0.026187	1.82279e-06	0.00394069	0.97583	76.8584	0.0367202	negbinom
ENSG00000138640	FAM13A	CD4_NC	4	chr4_89850263_A_G_b37	rs2609282	-182286	334	0.829939	-0.41706	0.0323779	9.18533e-38	2.63387e-29	0.969078	67.7491	0.29124	negbinom
ENSG00000145335	SNCA	CD4_NC	4	chr4_90750025_C_T_b37	rs6828271	-9441	960	0.511202	-0.482011	0.0613565	5.93253e-14	4.53326e-09	0.969437	47.3286	0.427654	negbinom
ENSG00000163104	SMARCAD1	CD4_NC	4	chr4_94761551_A_G_b37	rs4558831	-367211	900	0.458248	-0.0765671	0.0186328	4.47089e-05	0.0426468	0.961119	66.2995	0.0219586	negbinom
ENSG00000138698	RAP1GDS1	CD4_NC	4	chr4_99125524_C_T_b37	rs28613236	-57011	137	0.0697556	0.140635	0.0257328	4.35789e-08	0.000134446	1.03475	44.8211	0.0311015	negbinom
ENSG00000272777	RP11-571L19.8	CD4_NC	4	chr4_99988208_A_G_b37	rs2924584	-1068	802	0.59165	-0.369343	0.0576223	3.74913e-10	5.97162e-06	0.98279	64.3051	0.256004	negbinom
ENSG00000164032	H2AFZ	CD4_NC	4	chr4_100955051_C_T_b37	rs11724435	83506	269	0.136965	-0.0581434	0.0135899	2.93493e-05	0.029758	1.01443	98.4756	0.0388723	negbinom
ENSG00000254531	AP001816.1	CD4_NC	4	chr4_102370183_C_T_b37	rs2013410	101246	537	0.273422	-0.197579	0.0288039	4.92071e-11	2.91976e-07	1.04516	79.73	0.0728625	negbinom
ENSG00000138814	PPP3CA	CD4_NC	4	chr4_102425566_A_G_b37	rs112348975	156131	400	0.203666	-0.0816974	0.0188685	2.51436e-05	0.0202269	1.04446	86.3682	0.0721123	negbinom
ENSG00000109323	MANBA	CD4_NC	4	chr4_103578637_G_A_b37	rs228614	-103514	920	0.468432	0.212476	0.0128445	1.33422e-47	1.35446e-40	0.981129	42.9777	0.0354548	negbinom
ENSG00000109332	UBE2D3	CD4_NC	4	chr4_103732845_A_C_b37	rs223414	-57208	966	0.491853	-0.0337203	0.00528613	4.60853e-10	1.91096e-06	1.01753	26.5446	0.011208	negbinom
ENSG00000164039	BDH2	CD4_NC	4	chr4_104037388_G_A_b37	rs2623070	16348	751	0.382383	0.201246	0.0161331	7.53076e-31	2.46974e-25	0.98957	33.1656	0.0385909	negbinom
ENSG00000138777	PPA2	CD4_NC	4	chr4_106402089_G_A_b37	rs10050189	6851	560	0.714868	0.0483826	0.0104071	5.76446e-06	0.00560925	0.999206	66.4939	0.0198886	negbinom
ENSG00000138780	GSTCD	CD4_NC	4	chr4_106664387_A_G_b37	rs112835002	34452	137	0.0697556	0.210271	0.0529029	6.94151e-05	0.0418777	1.00311	63.8528	0.0361575	negbinom
ENSG00000164022	AIMP1	CD4_NC	4	chr4_107041879_G_T_b37	rs12500228	-194822	533	0.271385	0.0342565	0.0074077	4.48623e-06	0.00636966	0.991542	50.4404	0.0111728	negbinom
ENSG00000138796	HADH	CD4_NC	4	chr4_108956423_G_T_b37	rs6831530	45553	149	0.0758656	0.209111	0.0230368	4.12744e-19	1.01995e-14	1.0137	90.5262	0.0233411	negbinom
ENSG00000234492	RPL34-AS1	CD4_NC	4	chr4_109561441_A_C_b37	rs11931892	19825	325	0.165479	0.18682	0.0394851	2.72654e-06	0.00524654	1.04503	83.505	0.0369526	negbinom
ENSG00000188517	COL25A1	CD4_NC	4	chr4_110232306_C_A_b37	rs6842181	8493	272	0.138493	1.30086	0.286614	2.67738e-06	0.0136382	0.836176	46.9487	0.869962	negbinom
ENSG00000005059	CCDC109B	CD4_NC	4	chr4_110544956_C_G_b37	rs6849691	63595	610	0.689409	0.0534347	0.00673276	3.73045e-14	5.44462e-10	1.00896	54.8613	0.0146198	negbinom
ENSG00000138794	CASP6	CD4_NC	4	chr4_110569547_T_C_b37	rs726585	-55192	644	0.672098	-0.0666195	0.0132832	7.92829e-07	0.00124492	0.994776	78.758	0.0390951	negbinom
ENSG00000109534	GAR1	CD4_NC	4	chr4_110823362_G_A_b37	rs7692752	86696	520	0.735234	-0.06805	0.0136915	6.93092e-07	0.00191844	0.940975	96.6697	0.0248719	negbinom
ENSG00000174749	C4orf32	CD4_NC	4	chr4_113119806_A_G_b37	rs7661969	53253	705	0.358961	-0.253872	0.0181558	1.15478e-35	7.57485e-29	0.981913	42.5257	0.0934004	negbinom
ENSG00000138660	AP1AR	CD4_NC	4	chr4_113093044_C_A_b37	rs72664574	-59849	260	0.132383	-0.205391	0.0398071	7.78403e-07	0.00198255	1.00062	43.071	0.0929573	negbinom
ENSG00000073331	ALPK1	CD4_NC	4	chr4_113224047_G_A_b37	rs9995585	17382	506	0.257637	0.204357	0.0220702	5.57909e-19	2.20739e-15	1.1107	46.6782	0.0381403	negbinom
ENSG00000145365	TIFA	CD4_NC	4	chr4_113229595_A_G_b37	rs6848432	22536	524	0.266802	0.124844	0.0178491	3.95264e-12	4.46498e-08	0.999271	63.1412	0.0710171	negbinom
ENSG00000269893	SNHG8	CD4_NC	4	chr4_119231736_T_C_b37	rs788649	31872	795	0.404786	0.337187	0.00811626	9.24349e-138	1.49041e-126	1.01131	30.2339	0.0767007	negbinom
ENSG00000172403	SYNPO2	CD4_NC	4	chr4_119960818_C_T_b37	rs1870423	150822	381	0.806008	0.736742	0.179604	4.0366e-05	0.0377201	1.01061	54.1838	0.397502	negbinom
ENSG00000145390	USP53	CD4_NC	4	chr4_120135901_A_G_b37	rs34478210	2110	229	0.116599	0.479381	0.0168005	1.01932e-110	1.18253e-97	0.980604	51.1915	0.0805049	negbinom
ENSG00000164096	C4orf3	CD4_NC	4	chr4_120239878_G_A_b37	rs11724758	14278	946	0.48167	0.0258663	0.00591359	1.57955e-05	0.0168737	0.999892	60.2684	0.0117566	negbinom
ENSG00000145384	FABP2	CD4_NC	4	chr4_120312172_G_A_b37	rs62322287	68627	451	0.229633	1.40882	0.197505	6.78176e-13	1.15923e-07	0.958239	28.1424	1.28718	negbinom
ENSG00000138735	PDE5A	CD4_NC	4	chr4_120150156_A_C_b37	rs4833613	-399990	967	0.507637	0.333777	0.0798272	4.45075e-05	0.0262705	1.0129	40.5532	0.487119	negbinom
ENSG00000250938	RP11-679C8.2	CD4_NC	4	chr4_121062207_A_T_b37	rs6821097	74094	690	0.648676	-0.314783	0.0649978	1.49988e-06	0.00251579	1.00033	76.049	0.0387788	negbinom
ENSG00000164109	MAD2L1	CD4_NC	4	chr4_121393723_T_C_b37	rs863619	405494	548	0.279022	0.0870054	0.0167244	2.78724e-07	0.000715719	1.04508	51.585	0.0457481	negbinom
ENSG00000050730	TNIP3	CD4_NC	4	chr4_122138255_G_C_b37	rs13112923	-10366	527	0.26833	-0.200627	0.0444756	1.04675e-05	0.0173896	1.08442	85.6838	0.127092	negbinom
ENSG00000164111	ANXA5	CD4_NC	4	chr4_122609929_T_C_b37	rs6534309	-8339	183	0.0931772	0.234938	0.0222877	2.1453e-26	8.02724e-21	1.0259	82.3097	0.0746756	negbinom
ENSG00000123737	EXOSC9	CD4_NC	4	chr4_122810771_A_C_b37	rs1605548	88299	604	0.307536	0.0585115	0.0137886	2.76335e-05	0.0298524	1.11716	91.153	0.0246432	negbinom
ENSG00000145386	CCNA2	CD4_NC	4	chr4_122795361_G_A_b37	rs2221628	50274	604	0.307536	0.251678	0.0555745	6.39843e-06	0.0194604	1.017	51.5371	0.150066	negbinom
ENSG00000138688	KIAA1109	CD4_NC	4	chr4_122663610_G_C_b37	rs6839375	-409878	593	0.301935	-0.0507423	0.0119177	2.78129e-05	0.0200847	1.06557	61.9236	0.0146173	negbinom
ENSG00000170917	NUDT6	CD4_NC	4	chr4_123796463_C_G_b37	rs17408275	-47660	278	0.141548	0.19088	0.048358	8.73797e-05	0.0450597	0.98415	52.303	0.0690282	negbinom
ENSG00000151470	C4orf33	CD4_NC	4	chr4_130042232_A_C_b37	rs337270	27760	346	0.823829	-0.222601	0.0245092	4.11051e-18	9.45353e-14	1.05724	62.3988	0.0281821	negbinom
ENSG00000109381	ELF2	CD4_NC	4	chr4_140113891_T_A_b37	rs10005828	15519	890	0.546843	-0.0355793	0.00758003	3.96438e-06	0.00894337	0.971579	105.045	0.00766206	negbinom
ENSG00000172007	RAB33B	CD4_NC	4	chr4_140288231_A_G_b37	rs7690252	-86155	502	0.255601	-0.138213	0.0216254	6.74536e-10	3.22836e-06	1.08418	76.8096	0.0598384	negbinom
ENSG00000273247	RP11-83A24.2	CD4_NC	4	chr4_140177399_T_G_b37	rs17050728	-197789	303	0.154277	0.0500883	0.0117715	2.28909e-05	0.0262864	1.06369	131.463	0.0133223	negbinom
ENSG00000085871	MGST2	CD4_NC	4	chr4_140588412_T_C_b37	rs795599	1490	883	0.449593	-0.402006	0.0258564	2.33723e-41	4.8995e-36	1.02769	126.753	0.195801	negbinom
ENSG00000249806	RP11-223C24.1	CD4_NC	4	chr4_143625262_G_A_b37	rs1373036	138090	479	0.75611	0.138734	0.0169138	2.35188e-15	3.91456e-11	1.00009	55.1045	0.0309983	negbinom
ENSG00000109452	INPP4B	CD4_NC	4	chr4_143625262_G_A_b37	rs1373036	-143323	479	0.75611	0.0850842	0.00943099	1.74797e-17	2.03614e-13	1.00865	52.3112	0.0176825	negbinom
ENSG00000246448	RP13-578N3.3	CD4_NC	4	chr4_144478525_T_C_b37	rs17017899	-142885	482	0.245418	0.927213	0.103156	9.49271e-20	1.9066e-14	0.958205	38.9617	0.220005	negbinom
ENSG00000183090	FREM3	CD4_NC	4	chr4_144438595_C_T_b37	rs35601522	-183233	351	0.178717	0.818354	0.147785	1.23102e-08	5.69071e-05	0.960554	34.4337	0.000446844	negbinom
ENSG00000197465	GYPE	CD4_NC	4	chr4_144784907_A_G_b37	rs1812121	-41809	614	0.687373	-1.10567	0.114509	1.66331e-22	3.40727e-17	0.945568	60.347	0.514493	negbinom
ENSG00000251600	RP11-673E1.1	CD4_NC	4	chr4_144418665_A_G_b37	rs17746066	-414819	479	0.24389	0.789996	0.103856	2.51761e-14	2.05345e-10	1.01284	50.4497	0.333381	negbinom
ENSG00000164167	LSM6	CD4_NC	4	chr4_147106079_A_T_b37	rs17814065	9242	604	0.307536	-0.100466	0.0125748	5.74411e-14	6.34735e-10	1.05486	63.8512	0.0524601	negbinom
ENSG00000250357	RP11-503L19.1	CD4_NC	4	chr4_149560307_A_G_b37	rs2358459	-53877	658	0.335031	-0.938152	0.209339	3.77647e-06	0.010453	0.929037	59.3441	0.027788	negbinom
ENSG00000145425	RPS3A	CD4_NC	4	chr4_151801938_T_C_b37	rs1148652	-218787	104	0.0529532	-0.180301	0.00842846	5.69488e-61	6.78568e-54	0.968822	29.2615	0.00946888	negbinom
ENSG00000245954	RP11-18H21.1	CD4_NC	4	chr4_153022375_G_A_b37	rs13140099	469	530	0.269857	-0.521894	0.017517	9.2542e-83	2.86176e-74	0.975814	72.2828	0.179376	negbinom
ENSG00000164144	ARFIP1	CD4_NC	4	chr4_153703306_T_C_b37	rs11099853	2217	844	0.429735	0.114646	0.0179101	3.21201e-10	1.21274e-06	1.05485	117.486	0.0475693	negbinom
ENSG00000145428	RNF175	CD4_NC	4	chr4_154677610_T_C_b37	rs12644640	-3777	862	0.4389	-0.409661	0.0359283	1.22783e-25	4.09238e-20	1.02103	79.8197	0.348324	negbinom
ENSG00000171503	ETFDH	CD4_NC	4	chr4_159601676_C_T_b37	rs11559290	8399	284	0.855397	0.138919	0.0197449	3.14872e-11	1.94386e-07	1.01174	39.2513	0.0332661	negbinom
ENSG00000052795	FNIP2	CD4_NC	4	chr4_159704327_A_C_b37	rs76423421	14037	167	0.0850305	-0.246786	0.0436674	6.26454e-08	0.00013043	1.00306	41.0853	0.0937335	negbinom
ENSG00000183439	TRIM61	CD4_NC	4	chr4_165942744_A_G_b37	rs4690799	43924	763	0.611507	0.230271	0.0394233	1.23694e-08	0.000123072	1.00133	84.6146	0.135454	negbinom
ENSG00000181381	DDX60L	CD4_NC	4	chr4_169372475_G_C_b37	rs28734828	-86462	491	0.25	0.103587	0.0165104	6.39915e-10	1.14126e-05	0.992606	68.3847	0.0433516	negbinom
ENSG00000145439	CBR4	CD4_NC	4	chr4_169930963_G_A_b37	rs1458290	-463	235	0.119654	0.122511	0.0190996	1.90841e-10	1.90711e-06	1.00478	91.0012	0.0316167	negbinom
ENSG00000137601	NEK1	CD4_NC	4	chr4_170533736_G_T_b37	rs10520157	-44	267	0.135947	0.159759	0.0201335	8.05797e-15	1.15902e-10	1.01448	64.2288	0.0224574	negbinom
ENSG00000056050	C4orf27	CD4_NC	4	chr4_170663235_C_T_b37	rs1047642	-15869	350	0.821792	0.0722354	0.0160115	1.08255e-05	0.0120658	1.00005	54.7513	0.0314381	negbinom
ENSG00000164120	HPGD	CD4_NC	4	chr4_175437117_G_A_b37	rs2081654	-7188	417	0.212322	0.199186	0.0416134	1.30574e-06	0.00638371	0.986685	121.54	0.326917	negbinom
ENSG00000038002	AGA	CD4_NC	4	chr4_178363378_G_A_b37	rs11131799	-279	706	0.64053	0.143644	0.0112238	7.86351e-32	2.24472e-28	1.10989	121.659	0.0199054	negbinom
ENSG00000129187	DCTD	CD4_NC	4	chr4_183823029_C_T_b37	rs17074241	-16060	111	0.0565173	0.0936223	0.019736	2.37004e-06	0.0089079	0.990773	195.059	0.0113783	negbinom
ENSG00000271538	RP11-326I11.4	CD4_NC	4	chr4_185458709_C_T_b37	rs1991229	1	436	0.778004	-1.17464	0.204388	7.36419e-10	7.56083e-06	0.98728	189.728	0.000235064	negbinom
ENSG00000164306	PRIMPOL	CD4_NC	4	chr4_185567962_A_G_b37	rs4647609	-2805	266	0.135438	0.116856	0.0276258	2.44722e-05	0.0435353	1.05859	204.277	0.052405	negbinom
ENSG00000151725	CENPU	CD4_NC	4	chr4_185654683_T_C_b37	rs4862407	-604	681	0.653259	0.240432	0.0403631	7.24269e-09	4.62362e-05	1.04591	179.512	0.0632641	negbinom
ENSG00000109762	SNX25	CD4_NC	4	chr4_186164280_T_C_b37	rs66614520	38889	854	0.434827	0.276634	0.0272592	2.97933e-21	1.70014e-16	1.03264	159.771	0.0581331	negbinom
ENSG00000164323	KIAA1430	CD4_NC	4	chr4_186124855_A_G_b37	rs2030800	-5803	650	0.669043	-0.11564	0.00810887	7.80237e-40	4.6768e-34	1.04524	111.128	0.0177341	negbinom
ENSG00000109775	UFSP2	CD4_NC	4	chr4_186349316_A_G_b37	rs4861664	2177	521	0.734725	0.0787804	0.0133169	1.48972e-08	0.000105942	1.04821	164.565	0.0257138	negbinom
ENSG00000159733	ZFYVE28	CD4_NC	4	chr4_2407263_G_A_b37	rs17132536	-13127	644	0.327902	0.0838834	0.0166741	6.00866e-07	0.00127309	1.01956	97.6042	0.038064	negbinom
ENSG00000125388	GRK4	CD4_NC	4	chr4_2961713_T_A_b37	rs2488808	-3622	606	0.308554	-0.138089	0.032433	2.40428e-05	0.0275082	0.988314	68.7125	0.00832355	negbinom
ENSG00000159788	RGS12	CD4_NC	4	chr4_3349092_T_A_b37	rs2749780	38330	812	0.586558	-0.27104	0.0238048	4.88524e-26	3.09916e-21	1.03886	108.735	0.07927	negbinom
ENSG00000163956	LRPAP1	CD4_NC	4	chr4_3513834_T_C_b37	rs2093098	-20452	930	0.473523	0.0304769	0.00723202	3.18469e-05	0.0479842	1.00892	128.804	0.0115718	negbinom
ENSG00000132406	TMEM128	CD4_NC	4	chr4_4243354_C_T_b37	rs76794256	-6596	397	0.202138	-0.115409	0.016091	4.95561e-12	1.18137e-07	0.98661	165.118	0.0384965	negbinom
ENSG00000168824	NSG1	CD4_NC	4	chr4_4350915_A_T_b37	rs55731118	1048	791	0.402749	0.538019	0.0208657	1.07812e-87	8.92884e-77	0.971227	139.453	0.280975	negbinom
ENSG00000173040	EVC2	CD4_NC	4	chr4_5710255_C_T_b37	rs76269601	-1020	157	0.0799389	0.553022	0.108382	2.27372e-07	0.00183777	0.997606	143.809	0.136192	negbinom
ENSG00000170846	AC093323.3	CD4_NC	4	chr4_6696524_T_C_b37	rs58986571	21346	462	0.235234	0.0661885	0.0120133	4.78067e-08	0.00032346	1.01216	223.639	0.0197996	negbinom
ENSG00000251580	RP11-539L10.3	CD4_NC	4	chr4_6676485_G_A_b37	rs7662433	928	299	0.15224	-0.428902	0.0221711	7.44261e-56	8.16272e-50	1.01769	225.212	0.0650148	negbinom
ENSG00000109794	FAM149A	CD4_NC	4	chr4_187112826_A_G_b37	rs2241819	87253	774	0.394094	-0.751151	0.138378	1.1081e-07	0.00124693	0.990998	166.261	0.631597	negbinom
ENSG00000269302	AC110771.1	CD4_NC	4	chr4_187136127_T_C_b37	rs4862664	23501	146	0.0743381	0.756195	0.140193	4.91995e-08	0.00139933	0.925005	131.435	0.242425	negbinom
ENSG00000145476	CYP4V2	CD4_NC	4	chr4_187122009_C_A_b37	rs7687961	9335	370	0.811609	-0.267388	0.0201328	3.4207e-35	1.47293e-29	1.02871	207.894	0.0660348	negbinom
ENSG00000245685	AF146191.4	CD4_NC	4	chr4_190885652_A_G_b37	rs10006319	24226	585	0.297862	0.41504	0.0569084	1.34725e-12	6.61866e-09	1.02369	32.5513	0.0758588	negbinom
ENSG00000186222	BLOC1S4	CD4_NC	4	chr4_6715431_G_A_b37	rs13105736	-2411	727	0.629837	0.0363193	0.00787611	6.05888e-06	0.0185299	0.999148	251.332	0.0148042	negbinom
ENSG00000245468	RP11-367J11.3	CD4_NC	4	chr4_7105229_T_G_b37	rs60841350	117	298	0.151731	-0.25517	0.0406365	2.62091e-09	1.15568e-05	1.10612	280.727	0.0959085	negbinom
ENSG00000196526	AFAP1	CD4_NC	4	chr4_7939008_T_A_b37	rs62290601	-2645	730	0.37169	0.406213	0.0224748	8.66338e-53	3.07856e-48	1.08404	167.094	0.144644	negbinom
ENSG00000125089	SH3TC1	CD4_NC	4	chr4_8230945_A_G_b37	rs11729860	47146	628	0.319756	0.158678	0.0281137	2.50427e-08	0.000409051	0.974116	204.433	0.0787816	negbinom
ENSG00000178163	ZNF518B	CD4_NC	4	chr4_10482614_C_G_b37	rs11732503	23582	576	0.293279	0.0878095	0.0190739	5.28421e-06	0.00954693	1.00037	71.0092	0.00970084	negbinom
ENSG00000002587	HS3ST1	CD4_NC	4	chr4_10980342_A_G_b37	rs7670290	-451047	837	0.573829	-0.352185	0.0753152	2.84243e-06	0.0120215	0.986775	97.6464	0.381366	negbinom
ENSG00000237765	FAM200B	CD4_NC	4	chr4_15522209_T_C_b37	rs16892107	-161076	312	0.158859	-0.0393154	0.00824863	3.15758e-06	0.00574704	1.04259	111.911	0.00370777	negbinom
ENSG00000151552	QDPR	CD4_NC	4	chr4_17515688_T_C_b37	rs10020740	1831	492	0.250509	-0.0959929	0.0146197	1.67141e-10	5.8503e-07	1.06014	95.1551	0.0216099	negbinom
ENSG00000047662	FAM184B	CD4_NC	4	chr4_17618049_A_G_b37	rs13127157	-165086	723	0.368126	1.05205	0.0237148	1.37026e-122	8.50085e-125	1.0667	81.3795	0.662059	negbinom
ENSG00000038210	PI4K2B	CD4_NC	4	chr4_25161539_G_A_b37	rs60527077	-724	190	0.0967413	-0.309887	0.0249942	7.3897e-29	1.67857e-23	1.00049	126.511	0.0390173	negbinom
ENSG00000250541	RP11-302F12.10	CD4_NC	4	chr4_25759691_A_T_b37	rs6810782	-12197	938	0.522403	0.476884	0.106998	9.50961e-06	0.0243954	0.925136	208.222	0.284108	negbinom
ENSG00000109689	STIM2	CD4_NC	4	chr4_26967484_A_G_b37	rs9291487	108184	631	0.321283	0.0592096	0.00935289	6.06775e-10	2.33545e-06	1.04331	95.7071	0.0139352	negbinom
ENSG00000240005	RP11-293A21.1	CD4_NC	4	chr4_26866763_C_T_b37	rs13138942	4542	883	0.550407	-0.277315	0.0365964	1.5519e-13	1.84262e-09	1.03149	99.2852	0.101977	negbinom
ENSG00000065882	TBC1D1	CD4_NC	4	chr4_37926784_C_T_b37	rs11096914	34076	509	0.740835	-0.0574706	0.0111382	3.21722e-07	0.00102507	1.12066	142.935	0.00905834	negbinom
ENSG00000248227	RP11-83C7.1	CD4_NC	4	chr4_38333969_T_C_b37	rs6833441	-34566	882	0.550916	-0.93696	0.0874102	2.07639e-24	2.26432e-18	0.989625	109.787	0.605669	negbinom
ENSG00000109787	KLF3	CD4_NC	4	chr4_38632844_G_A_b37	rs28650961	-32973	432	0.219959	0.047532	0.0097496	1.08462e-06	0.0072378	0.986379	104.731	0.0227279	negbinom
ENSG00000196355	AC021860.1	CD4_NC	4	chr4_38647509_C_T_b37	rs73232876	-18921	431	0.21945	0.379493	0.025009	3.01677e-45	5.0338e-41	1.07289	127.711	0.156947	negbinom
ENSG00000231160	RP11-617D20.1	CD4_NC	4	chr4_38685041_G_A_b37	rs73232890	18537	444	0.226069	0.214991	0.0363966	4.83529e-09	4.02574e-05	1.05552	91.5517	0.0852064	negbinom
ENSG00000174125	TLR1	CD4_NC	4	chr4_38812876_T_C_b37	rs17616434	-45562	427	0.217413	0.167323	0.0352732	1.93817e-06	0.00702351	0.999602	57.5486	0.132919	negbinom
ENSG00000121895	TMEM156	CD4_NC	4	chr4_39030183_A_G_b37	rs2254075	-4359	698	0.644603	0.390343	0.0202074	8.29855e-54	8.08816e-43	0.974378	53.2464	0.188072	negbinom
ENSG00000109790	KLHL5	CD4_NC	4	chr4_38954196_C_T_b37	rs10007270	-92463	777	0.604379	0.117487	0.0176302	8.10289e-11	9.48941e-07	1.024	75.0745	0.0504886	negbinom
ENSG00000109814	UGDH	CD4_NC	4	chr4_39528752_G_A_b37	rs4975020	-1179	636	0.676171	0.126483	0.0219635	2.20659e-08	6.5484e-05	1.02866	59.4607	0.0610396	negbinom
ENSG00000121892	PDS5A	CD4_NC	4	chr4_40009237_T_C_b37	rs62310204	29661	575	0.29277	0.0668473	0.0107356	8.73323e-10	5.31039e-06	1.03016	137.32	0.0190455	negbinom
ENSG00000078177	N4BP2	CD4_NC	4	chr4_40055638_C_T_b37	rs7696474	-2808	743	0.62169	-0.118565	0.0125861	2.87655e-19	7.79912e-15	1.04775	122.335	0.0292524	negbinom
ENSG00000163694	RBM47	CD4_NC	4	chr4_40681226_T_A_b37	rs56321679	48334	194	0.098778	0.383968	0.088666	1.26706e-05	0.0318066	1.03307	173.931	0.156287	negbinom
ENSG00000124406	ATP8A1	CD4_NC	4	chr4_42837764_A_T_b37	rs4572908	178642	103	0.052444	0.41328	0.0339911	2.05357e-34	7.92264e-28	1.00991	70.1364	0.0619199	negbinom
ENSG00000272936	RP11-700J17.2	CD4_NC	4	chr4_44616283_G_A_b37	rs11736925	-90139	419	0.21334	0.315904	0.0622727	5.38172e-07	0.00122664	1.03241	53.8467	0.0759794	negbinom
ENSG00000145246	ATP10D	CD4_NC	4	chr4_47505048_A_G_b37	rs115225153	17743	278	0.141548	0.203337	0.0475321	2.31701e-05	0.0249628	0.996135	97.0339	0.032063	negbinom
ENSG00000163293	NIPAL1	CD4_NC	4	chr4_47731513_A_T_b37	rs17463367	-184646	113	0.0575356	0.537614	0.129977	2.6171e-05	0.0298278	1.08348	43.0331	0.143767	negbinom
ENSG00000074966	TXK	CD4_NC	4	chr4_48131879_C_G_b37	rs58924403	-4394	203	0.10336	0.151475	0.0144853	3.65819e-25	2.22793e-19	0.985256	42.9485	0.0310603	negbinom
ENSG00000109171	SLAIN2	CD4_NC	4	chr4_48343693_G_A_b37	rs1876834	354	538	0.273931	0.0648848	0.0137327	2.47939e-06	0.0023084	1.04592	41.5915	0.0231237	negbinom
ENSG00000145247	OCIAD2	CD4_NC	4	chr4_48879374_A_G_b37	rs6447666	-29580	938	0.522403	0.0226741	0.00480858	3.08485e-06	0.00133492	1.00068	22.3051	0.00631422	negbinom
ENSG00000128045	RASL11B	CD4_NC	4	chr4_53738411_A_G_b37	rs2200225	9954	333	0.169552	-0.485024	0.0938012	6.83798e-07	0.00176379	0.992194	38.5867	0.281381	negbinom
ENSG00000072201	LNX1	CD4_NC	4	chr4_54271611_A_C_b37	rs10434434	-295961	297	0.151222	-0.363356	0.0723063	1.50624e-06	0.002355	0.948678	113.157	0.284276	negbinom
ENSG00000128039	SRD5A3	CD4_NC	4	chr4_56217015_C_T_b37	rs36110240	4739	311	0.15835	0.452936	0.0265363	2.7954e-55	1.02566e-47	1.0087	81.7515	0.121412	negbinom
ENSG00000134851	TMEM165	CD4_NC	4	chr4_55929889_A_G_b37	rs13119884	-332235	807	0.410896	0.0313908	0.0076888	5.54462e-05	0.0462805	1.072	107.696	0.0146584	negbinom
ENSG00000134852	CLOCK	CD4_NC	4	chr4_56368122_G_C_b37	rs12648271	-45183	504	0.256619	0.0853198	0.0194735	1.43796e-05	0.015622	1.0558	104.729	0.055715	negbinom
ENSG00000174799	CEP135	CD4_NC	4	chr4_56797521_A_G_b37	rs17797565	-17516	227	0.11558	-0.0656919	0.0149809	1.67118e-05	0.021982	1.00835	130.652	0.0106441	negbinom
ENSG00000157426	AASDH	CD4_NC	4	chr4_57334112_C_G_b37	rs12505749	80446	173	0.0880855	0.10628	0.022578	2.12627e-06	0.00512356	1.04764	131.778	0.0412815	negbinom
ENSG00000268171	AC068620.1	CD4_NC	4	chr4_57285163_C_T_b37	rs1401908	8481	874	0.44501	-0.269737	0.0405846	1.73113e-10	2.11434e-06	0.979774	144.752	0.172771	negbinom
ENSG00000128059	PPAT	CD4_NC	4	chr4_57176028_T_A_b37	rs10034154	-125753	660	0.336049	-0.233564	0.0224146	3.42292e-22	3.92727e-17	0.999896	154.107	0.0522466	negbinom
ENSG00000171476	HOPX	CD4_NC	4	chr4_57627999_T_C_b37	rs35867715	79934	469	0.238798	-0.149636	0.0211454	3.82934e-11	1.79547e-06	1.00008	121.405	0.118828	negbinom
ENSG00000128040	SPINK2	CD4_NC	4	chr4_57685913_G_C_b37	rs781539	-1995	712	0.637475	-0.306431	0.0232451	7.35849e-34	8.96092e-29	1.0716	98.8914	0.170072	negbinom
ENSG00000145241	CENPC	CD4_NC	4	chr4_68303234_G_A_b37	rs56073686	-108090	217	0.110489	-0.111827	0.017034	2.24098e-10	1.16303e-06	1.06136	59.3628	0.0290721	negbinom
ENSG00000035720	STAP1	CD4_NC	4	chr4_68437133_T_G_b37	rs13112251	12687	614	0.312627	0.144109	0.029407	1.56701e-06	0.00282235	0.977306	87.7151	0.100599	negbinom
ENSG00000033178	UBA6	CD4_NC	4	chr4_68478554_G_A_b37	rs1047961	-88343	786	0.400204	0.159969	0.0121216	4.85593e-34	3.48185e-27	0.972365	68.016	0.0365024	negbinom
ENSG00000248049	UBA6-AS1	CD4_NC	4	chr4_68558839_C_T_b37	rs12640455	-8159	280	0.142566	0.306093	0.0264406	1.51994e-27	5.55694e-23	1.04398	57.2123	0.0449141	negbinom
ENSG00000087128	TMPRSS11E	CD4_NC	4	chr4_69302719_G_C_b37	rs1972333	-10448	868	0.441955	0.909162	0.170826	3.39338e-07	0.00548611	0.893585	26.9619	4.36682	negbinom
ENSG00000169435	RASSF6	CD4_NC	4	chr4_74370838_G_A_b37	rs6858087	-115510	180	0.0916497	0.367201	0.088714	3.49016e-05	0.0182141	0.971818	46.8373	0.312289	negbinom
ENSG00000163738	MTHFD2L	CD4_NC	4	chr4_75035214_G_A_b37	rs551906	55323	99	0.0504073	0.141774	0.0267903	1.88444e-07	0.000228597	1.03314	58.1992	0.00783738	negbinom
ENSG00000205595	AREGB	CD4_NC	4	chr4_75329971_G_A_b37	rs1691276	-150658	101	0.0514257	3.25139	0.285336	1.14331e-44	2.54878e-26	0.770441	12.5062	17.0106	negbinom
ENSG00000260265	RP11-44F21.5	CD4_NC	4	chr4_76034601_G_A_b37	rs61508612	24674	235	0.119654	2.63546	0.166081	3.27083e-48	2.63395e-37	0.928407	39.5846	4.97223	negbinom
ENSG00000163743	RCHY1	CD4_NC	4	chr4_76460536_A_G_b37	rs7673610	20562	415	0.211303	-0.108153	0.0193329	5.26388e-08	0.000148401	0.984919	63.8236	0.0621096	negbinom
ENSG00000138757	G3BP2	CD4_NC	4	chr4_76590608_G_A_b37	rs17000740	-59101	715	0.364053	-0.0960578	0.00746544	2.24684e-32	1.35549e-26	1.04295	42.3436	0.0176105	negbinom
ENSG00000156194	PPEF2	CD4_NC	4	chr4_77027237_G_A_b37	rs13136760	203513	214	0.108961	0.861671	0.186532	6.43246e-06	0.0140975	0.913465	59.8585	0.516371	negbinom
ENSG00000138744	NAAA	CD4_NC	4	chr4_76870229_C_T_b37	rs6826085	8025	835	0.425153	0.113842	0.00725642	3.61807e-44	1.67311e-38	1.03021	56.1028	0.0166769	negbinom
ENSG00000138760	SCARB2	CD4_NC	4	chr4_77134870_G_A_b37	rs1465922	-176	699	0.644094	-0.0998378	0.0200298	8.10495e-07	0.0019066	1.01111	71.4829	0.0278214	negbinom
ENSG00000138767	CNOT6L	CD4_NC	4	chr4_78636187_G_A_b37	rs2866689	-104582	236	0.879837	-0.242569	0.0187578	6.49117e-37	2.06994e-30	1.00659	55.7091	0.0618742	negbinom
ENSG00000164366	CCDC127	CD4_NC	5	chr5_207900_G_C_b37	rs58107699	-10430	502	0.255601	-0.100602	0.0194426	3.94492e-07	0.00118743	1.01106	38.7961	0.0265557	negbinom
ENSG00000249915	PDCD6	CD4_NC	5	chr5_196199_C_T_b37	rs13168174	-75537	660	0.663951	-0.0344577	0.00758689	6.8252e-06	0.00921079	0.974752	55.2158	0.0143734	negbinom
ENSG00000221990	C5orf55	CD4_NC	5	chr5_478655_G_A_b37	rs3734141	35397	380	0.806517	0.142058	0.0230817	3.95591e-09	1.94898e-05	1.02695	49.9638	0.023683	negbinom
ENSG00000180104	EXOC3	CD4_NC	5	chr5_442438_T_A_b37	rs1056465	-835	834	0.424644	0.241469	0.0109245	1.30888e-71	3.21554e-67	1.07383	47.7198	0.0417271	negbinom
ENSG00000188242	CTD-2228K2.5	CD4_NC	5	chr5_473797_G_C_b37	rs6868891	584	817	0.584012	0.0663547	0.0102593	3.60413e-10	3.06385e-06	1.01641	53.4741	0.0157073	negbinom
ENSG00000145506	NKD2	CD4_NC	5	chr5_548853_G_A_b37	rs73730869	-460091	138	0.0702648	1.58366	0.354046	9.84085e-07	0.0154064	0.930687	43.857	0.689042	negbinom
ENSG00000113504	SLC12A7	CD4_NC	5	chr5_1104938_C_T_b37	rs35188965	-7212	813	0.586049	-0.350538	0.0217774	2.54821e-44	2.25265e-38	1.02032	168.079	0.0835603	negbinom
ENSG00000153395	LPCAT1	CD4_NC	5	chr5_1519079_C_T_b37	rs4406174	-5013	173	0.0880855	0.155514	0.0305208	3.46747e-07	0.00138085	1.05022	253.159	0.0411733	negbinom
ENSG00000037474	NSUN2	CD4_NC	5	chr5_6617011_C_A_b37	rs6887702	-16393	593	0.698065	-0.0921772	0.0179261	3.79856e-07	0.00192132	0.999662	169.191	0.0519774	negbinom
ENSG00000247572	CKMT2-AS1	CD4_NC	5	chr5_80597374_T_C_b37	rs62365038	-5	185	0.0941955	-0.313703	0.0334049	3.13707e-18	4.53665e-13	1.00791	67.9534	0.0404326	negbinom
ENSG00000152348	ATG10	CD4_NC	5	chr5_81561325_C_T_b37	rs749402	293481	511	0.260183	0.121377	0.0128705	2.87403e-19	7.12036e-15	1.0222	69.3083	0.0183626	negbinom
ENSG00000186468	RPS23	CD4_NC	5	chr5_81625648_A_T_b37	rs6870033	51252	662	0.337067	-0.0231086	0.00336105	2.22029e-11	1.06653e-07	1.06409	75.0139	0.00520658	negbinom
ENSG00000205464	ATP6AP1L	CD4_NC	5	chr5_81593019_C_A_b37	rs226206	17738	620	0.684318	-0.44892	0.0399335	1.59339e-26	7.46373e-21	0.969615	107.544	0.233413	negbinom
ENSG00000174695	TMEM167A	CD4_NC	5	chr5_81941115_C_T_b37	rs1847039	-432567	411	0.209267	0.0610008	0.0134274	6.61398e-06	0.0115467	1.00519	135.772	0.0336982	negbinom
ENSG00000145715	RASA1	CD4_NC	5	chr5_86588328_C_T_b37	rs10059102	24623	885	0.450611	0.087719	0.0166584	2.19341e-07	0.000360085	1.01495	37.1508	0.0235074	negbinom
ENSG00000247828	TMEM161B-AS1	CD4_NC	5	chr5_87545319_T_G_b37	rs10214154	-19393	501	0.744908	-0.103887	0.0124789	5.15899e-16	2.80705e-12	1.03696	38.6132	0.0199756	negbinom
ENSG00000198677	TTC37	CD4_NC	5	chr5_94816076_A_G_b37	rs11960723	-74635	183	0.0931772	-0.0870788	0.0182183	2.62892e-06	0.00543714	0.995499	75.8596	0.0156712	negbinom
ENSG00000145757	SPATA9	CD4_NC	5	chr5_94997889_T_C_b37	rs213511	-36526	627	0.319246	1.1772	0.0802987	1.53293e-42	5.72737e-36	0.993503	69.9833	0.952575	negbinom
ENSG00000173221	GLRX	CD4_NC	5	chr5_95156457_A_G_b37	rs9314160	-2252	797	0.594196	-0.0492558	0.0114032	1.7733e-05	0.0152766	1.01806	81.6792	0.0486364	negbinom
ENSG00000153113	CAST	CD4_NC	5	chr5_95990057_C_T_b37	rs10075736	129086	313	0.159369	0.13155	0.0103606	2.56496e-33	6.371e-28	1.02144	81.3573	0.0216756	negbinom
ENSG00000248734	CTD-2260A17.1	CD4_NC	5	chr5_96114493_T_C_b37	rs149173	-5988	545	0.277495	-0.232544	0.0560344	3.80285e-05	0.0473875	1.00061	83.7624	0.0218201	negbinom
ENSG00000164307	ERAP1	CD4_NC	5	chr5_96132795_G_A_b37	rs998509	-11008	285	0.145112	-0.125925	0.0198539	1.1835e-09	1.37327e-05	0.976953	71.1065	0.0358229	negbinom
ENSG00000164308	ERAP2	CD4_NC	5	chr5_96252432_G_A_b37	rs2927608	40789	853	0.434318	0.506398	0.00928276	5.60748e-157	7.7172e-146	1.00017	83.5218	0.148628	negbinom
ENSG00000174136	RGMB	CD4_NC	5	chr5_97817143_A_T_b37	rs10056188	-287211	933	0.524949	-0.147561	0.0184577	1.23749e-14	5.12921e-10	0.999701	42.5146	0.0478798	negbinom
ENSG00000248489	CTD-2007H13.3	CD4_NC	5	chr5_98265807_G_T_b37	rs34495	932	590	0.300407	0.563733	0.0320962	7.33324e-54	3.65001e-46	0.983099	50.0582	0.221608	negbinom
ENSG00000145730	PAM	CD4_NC	5	chr5_102116293_G_A_b37	rs466233	26608	856	0.435845	0.0964254	0.0244155	0.000100586	0.0288348	1.04314	26.3095	0.0430593	negbinom
ENSG00000112874	NUDT12	CD4_NC	5	chr5_102896400_T_C_b37	rs11750858	-2094	313	0.159369	-0.734196	0.0612693	1.17021e-27	5.27271e-23	1.04134	91.9184	0.173361	negbinom
ENSG00000249476	CTD-2587M2.1	CD4_NC	5	chr5_108667829_A_C_b37	rs814153	5759	482	0.245418	0.190782	0.0331084	1.3811e-08	3.59868e-05	1.04235	68.3413	0.0763002	negbinom
ENSG00000145777	TSLP	CD4_NC	5	chr5_110413489_G_A_b37	rs10073816	7729	865	0.440428	-0.594484	0.134444	1.72664e-05	0.0171307	0.99553	47.9727	1.41521	negbinom
ENSG00000152495	CAMK4	CD4_NC	5	chr5_110566360_C_T_b37	rs114378220	7009	124	0.0631365	-0.173532	0.0136705	1.30043e-29	1.48544e-24	1.02569	59.4251	0.0141754	negbinom
ENSG00000172795	DCP2	CD4_NC	5	chr5_112306279_T_C_b37	rs33563	-6120	615	0.313136	0.0817521	0.00909599	4.86186e-18	4.94474e-14	1.08429	57.6536	0.0130773	negbinom
ENSG00000171444	MCC	CD4_NC	5	chr5_112359020_A_C_b37	5:112359020	-465507	972	0.505092	-0.351542	0.0260383	1.04839e-35	1.31866e-29	1.02116	60.6447	0.145598	negbinom
ENSG00000164221	CCDC112	CD4_NC	5	chr5_114614893_G_A_b37	rs116344954	-17635	102	0.0519348	-0.162549	0.0366024	1.32196e-05	0.0188434	1.01691	82.76	0.0244237	negbinom
ENSG00000129596	CDO1	CD4_NC	5	chr5_115130906_C_T_b37	rs258736	-21745	311	0.84165	-1.33664	0.110297	7.16389e-30	1.40978e-18	0.855156	34.6402	3.04919	negbinom
ENSG00000169570	DTWD2	CD4_NC	5	chr5_118295726_T_C_b37	rs6894429	-28514	958	0.51222	0.119034	0.0287117	3.83479e-05	0.0435353	1.0218	81.3421	0.0382202	negbinom
ENSG00000133835	HSD17B4	CD4_NC	5	chr5_118791832_G_A_b37	rs32651	3694	930	0.473523	-0.0829918	0.0177599	4.74353e-06	0.00734602	1.03909	61.436	0.0518295	negbinom
ENSG00000164904	ALDH7A1	CD4_NC	5	chr5_125919818_T_C_b37	rs79449010	-11292	99	0.0504073	-0.831527	0.162725	3.36196e-07	0.00111974	1.01368	86.1989	0.0853301	negbinom
ENSG00000173926	MARCH3	CD4_NC	5	chr5_126447426_C_T_b37	rs6859369	80926	969	0.493381	-0.104309	0.0218335	2.55467e-06	0.00362506	1.02489	68.9547	0.0498153	negbinom
ENSG00000164241	C5orf63	CD4_NC	5	chr5_126418134_A_T_b37	rs4835922	8950	909	0.462831	0.160564	0.0160179	1.25049e-21	6.67842e-17	1.02128	48.4315	0.0278827	negbinom
ENSG00000245937	CTC-228N24.3	CD4_NC	5	chr5_127512064_A_G_b37	rs251217	93200	920	0.531568	0.059133	0.00989581	5.20046e-09	1.43089e-05	1.01144	67.1309	0.00637057	negbinom
ENSG00000169567	HINT1	CD4_NC	5	chr5_130143914_C_T_b37	rs10075073	-363514	103	0.052444	-0.0494058	0.00737688	1.19894e-10	1.99301e-07	0.966945	21.0387	0.00449684	negbinom
ENSG00000158985	CDC42SE2	CD4_NC	5	chr5_130628103_A_G_b37	rs78623258	46917	400	0.203666	0.0777964	0.0123641	5.1257e-10	7.11992e-07	0.961942	21.3276	0.046939	negbinom
ENSG00000158987	RAPGEF6	CD4_NC	5	chr5_130581195_C_T_b37	rs6875363	-389734	357	0.818228	-0.105011	0.0157473	6.19116e-11	1.49522e-07	0.982121	20.5959	0.0351086	negbinom
ENSG00000131435	PDLIM4	CD4_NC	5	chr5_131533444_C_T_b37	rs152048	-59920	167	0.0850305	1.93494	0.399264	7.66386e-08	0.000945834	0.89368	13.7208	4.47898	negbinom
ENSG00000197375	SLC22A5	CD4_NC	5	chr5_131722951_C_T_b37	rs274555	17507	805	0.409878	0.230422	0.0321101	2.75044e-12	2.67744e-08	1.00042	35.9616	0.0560247	negbinom
ENSG00000125347	IRF1	CD4_NC	5	chr5_131814264_T_C_b37	rs3846731	-12226	681	0.346741	-0.0522539	0.0112103	5.66e-06	0.00682187	0.994292	45.1858	0.0515397	negbinom
ENSG00000169194	IL13	CD4_NC	5	chr5_131686146_G_A_b37	rs10058074	-305809	915	0.465886	-0.433088	0.104921	3.73971e-05	0.0320418	0.919224	56.142	0.349638	negbinom
ENSG00000113558	SKP1	CD4_NC	5	chr5_133645054_G_A_b37	rs4576202	132325	147	0.0748473	0.071532	0.0145673	7.03755e-07	0.00168924	1.05582	87.7946	0.0256591	negbinom
ENSG00000006837	CDKL3	CD4_NC	5	chr5_133565269_A_G_b37	rs168830	-141469	363	0.815173	0.0927081	0.0182122	9.29677e-07	0.000983803	1.04336	77.9336	0.0478044	negbinom
ENSG00000119048	UBE2B	CD4_NC	5	chr5_133448850_A_G_b37	rs244657	-258020	148	0.924644	-0.0905173	0.0133699	1.02726e-11	1.18401e-07	0.99333	82.7305	0.0165203	negbinom
ENSG00000043143	JADE2	CD4_NC	5	chr5_134007166_A_G_b37	rs4958263	147163	344	0.824847	0.0509447	0.0126147	7.50367e-05	0.0429553	1.0313	59.5167	0.0109452	negbinom
ENSG00000113615	SEC24A	CD4_NC	5	chr5_133958198_T_G_b37	rs111503458	-26281	207	0.105397	-0.158466	0.0378575	3.70218e-05	0.0246059	1.00049	64.4215	0.0225038	negbinom
ENSG00000152700	SAR1B	CD4_NC	5	chr5_133919215_G_A_b37	rs11960138	-65746	208	0.105906	0.0989772	0.0211966	3.07277e-06	0.00407924	0.93551	74.0005	0.0392138	negbinom
ENSG00000164615	CAMLG	CD4_NC	5	chr5_134036784_G_A_b37	rs12654944	-37407	225	0.114562	0.108707	0.00906515	5.7623e-30	3.284e-24	0.999724	66.2252	0.0109623	negbinom
ENSG00000113621	TXNDC15	CD4_NC	5	chr5_134279940_G_A_b37	rs9327697	70447	278	0.141548	0.129875	0.0172563	1.87318e-13	1.60312e-09	1.04387	96.1053	0.0260835	negbinom
ENSG00000113648	H2AFY	CD4_NC	5	chr5_134601871_C_T_b37	rs10072856	-133733	102	0.0519348	0.124945	0.0163056	1.69601e-14	1.70919e-10	1.07381	99.4414	0.017666	negbinom
ENSG00000113658	SMAD5	CD4_NC	5	chr5_135493860_C_A_b37	rs13179769	25326	566	0.288187	0.305603	0.0248062	2.3776e-31	4.25824e-25	0.977926	65.3871	0.141887	negbinom
ENSG00000177733	HNRNPA0	CD4_NC	5	chr5_137125696_G_A_b37	rs62374112	35657	370	0.188391	0.0398536	0.00938019	1.79707e-05	0.0218854	0.961966	40.4689	0.023491	negbinom
ENSG00000044115	CTNNA1	CD4_NC	5	chr5_138299835_A_G_b37	rs17207828	353179	680	0.346232	-0.262153	0.0384852	2.90273e-11	8.92251e-08	1.00033	48.6446	0.159498	negbinom
ENSG00000170469	SPATA24	CD4_NC	5	chr5_138738096_A_T_b37	rs4074031	-1681	864	0.560081	-0.120186	0.0215888	4.14032e-08	4.70449e-05	1.03849	45.7499	0.0179851	negbinom
ENSG00000170464	DNAJC18	CD4_NC	5	chr5_138775173_T_C_b37	rs3923059	-5007	564	0.712831	-0.166529	0.0308172	9.21918e-08	9.35069e-05	1.04557	47.5804	0.0238402	negbinom
ENSG00000113068	PFDN1	CD4_NC	5	chr5_139543068_A_G_b37	rs35213375	-139638	386	0.196538	-0.0365163	0.00924686	8.94437e-05	0.0442405	0.983491	53.1879	0.0122106	negbinom
ENSG00000213523	SRA1	CD4_NC	5	chr5_139953189_T_C_b37	rs801458	15294	913	0.535132	-0.106249	0.0104872	7.14837e-22	3.63993e-17	0.99628	36.8314	0.019766	negbinom
ENSG00000120314	WDR55	CD4_NC	5	chr5_140037272_G_A_b37	rs778596	-6989	856	0.435845	0.0484918	0.0119927	6.20374e-05	0.0298013	1.00901	31.6018	0.0140537	negbinom
ENSG00000131504	DIAPH1	CD4_NC	5	chr5_140849035_G_A_b37	rs62379200	-149587	371	0.1889	0.0505105	0.0121626	3.36213e-05	0.0422283	1.04734	95.4475	0.0220928	negbinom
ENSG00000164620	RELL2	CD4_NC	5	chr5_140858245_C_T_b37	rs3805695	-158272	341	0.173625	-0.101497	0.0193205	3.42136e-07	0.0011901	0.999914	116.983	0.0176396	negbinom
ENSG00000131507	NDFIP1	CD4_NC	5	chr5_141467856_C_A_b37	rs12655443	-20214	955	0.513747	-0.0373145	0.0072801	5.70882e-07	0.00167679	1.05035	180.778	0.0209316	negbinom
ENSG00000158497	HMHB1	CD4_NC	5	chr5_143141022_T_G_b37	rs17415614	-50704	276	0.14053	2.0007	0.4038	1.31755e-05	0.0386139	0.798519	25.1479	36.5193	negbinom
ENSG00000145817	YIPF5	CD4_NC	5	chr5_143550217_G_T_b37	rs6864309	-61	326	0.165988	-0.10302	0.0161811	6.92732e-10	4.16357e-06	1.03374	37.9174	0.0381024	negbinom
ENSG00000133706	LARS	CD4_NC	5	chr5_145445844_C_T_b37	rs2962528	-116379	754	0.61609	-0.0435076	0.00893735	1.37389e-06	0.00114179	1.10094	62.6804	0.0142711	negbinom
ENSG00000156475	PPP2R2B	CD4_NC	5	chr5_146268501_G_A_b37	rs319195	-195846	686	0.349287	-0.158187	0.0359534	1.52195e-05	0.0259379	0.996328	82.2579	0.144506	negbinom
ENSG00000176049	JAKMIP2	CD4_NC	5	chr5_147162475_G_A_b37	rs2436340	137	719	0.36609	0.538582	0.0327278	1.46987e-45	1.54748e-39	0.986202	111.7	0.283993	negbinom
ENSG00000251330	CTD-2283N19.1	CD4_NC	5	chr5_147744030_C_G_b37	rs4406123	-66340	565	0.287678	0.283525	0.059304	2.0702e-06	0.00424722	0.979681	55.6935	0.117009	negbinom
ENSG00000164587	RPS14	CD4_NC	5	chr5_149817268_G_C_b37	rs2245384	-12051	598	0.304481	-0.0158849	0.00325506	1.41241e-06	0.00281604	0.999395	115.231	0.00409378	negbinom
ENSG00000145901	TNIP1	CD4_NC	5	chr5_150463734_C_T_b37	rs7702710	-9404	963	0.509674	0.0360124	0.00854429	3.07734e-05	0.0451409	1.02571	107.326	0.020379	negbinom
ENSG00000197043	ANXA6	CD4_NC	5	chr5_150535013_C_T_b37	rs2303038	-2430	422	0.214868	0.124124	0.0101293	7.70394e-32	1.10805e-26	1.04349	99.2948	0.0327132	negbinom
ENSG00000196743	GM2A	CD4_NC	5	chr5_150653612_C_G_b37	rs75278160	61901	188	0.095723	0.314629	0.0441337	1.84653e-12	3.65858e-08	1.01528	121.064	0.0435054	negbinom
ENSG00000198624	CCDC69	CD4_NC	5	chr5_150627133_G_C_b37	rs80037746	23427	231	0.117617	-0.0598281	0.0122565	1.98242e-06	0.00683415	0.900296	150.412	0.0156916	negbinom
ENSG00000124275	MTRR	CD4_NC	5	chr5_8012193_C_T_b37	rs1840154	160894	747	0.380346	0.072088	0.0168092	2.23229e-05	0.0395668	0.97727	108.959	0.0476912	negbinom
ENSG00000124279	FASTKD3	CD4_NC	5	chr5_7860404_G_T_b37	rs162024	-8746	958	0.51222	-0.105285	0.0206437	5.0486e-07	0.00124629	0.99829	158.747	0.0565378	negbinom
ENSG00000251168	CTD-2072I24.1	CD4_NC	5	chr5_8105399_A_G_b37	rs12521878	180994	547	0.721487	-1.0621	0.246614	7.63067e-06	0.0264066	0.967905	55.2398	1.11323	negbinom
ENSG00000247516	MIR4458HG	CD4_NC	5	chr5_8462559_A_G_b37	rs13167585	11703	469	0.238798	-0.0922068	0.0175718	3.58013e-07	0.000790768	1.04395	125.655	0.0564641	negbinom
ENSG00000250786	SNHG18	CD4_NC	5	chr5_9551091_C_T_b37	rs17329702	4779	254	0.129328	0.301508	0.0476865	1.77702e-10	1.90711e-06	1.02206	179.236	0.209092	negbinom
ENSG00000150753	CCT5	CD4_NC	5	chr5_10291163_C_T_b37	rs10059006	41130	298	0.151731	-0.0659218	0.0152563	2.35718e-05	0.0414421	1.00069	131.572	0.0349435	negbinom
ENSG00000259802	CTD-2256P15.2	CD4_NC	5	chr5_10846476_A_G_b37	rs10062281	492763	406	0.206721	0.173578	0.040432	2.08015e-05	0.0416669	0.975124	150.119	0.00984865	negbinom
ENSG00000164236	ANKRD33B	CD4_NC	5	chr5_10911970_C_A_b37	rs73052501	347528	121	0.061609	1.6634	0.410748	5.58703e-06	0.0390161	0.868974	50.7252	0.0011937	negbinom
ENSG00000112977	DAP	CD4_NC	5	chr5_10701251_A_G_b37	rs2918395	-60133	453	0.230652	-0.0869326	0.0127066	3.25483e-11	2.66781e-07	1.04112	135.352	0.0197621	negbinom
ENSG00000145569	FAM105A	CD4_NC	5	chr5_14413568_C_T_b37	rs30610	-168316	673	0.342668	0.0774417	0.0123255	5.47054e-10	3.03223e-06	1.05609	94.5768	0.0294859	negbinom
ENSG00000154122	ANKH	CD4_NC	5	chr5_14872689_C_T_b37	rs2934814	802	939	0.521894	-0.0861354	0.0107169	1.17253e-14	9.50626e-10	0.932471	110.249	0.0255779	negbinom
ENSG00000123643	SLC36A1	CD4_NC	5	chr5_150848701_A_G_b37	rs357624	32094	773	0.393585	-0.302082	0.0521096	1.98018e-08	0.000146028	1.00076	107.173	0.107511	negbinom
ENSG00000145907	G3BP1	CD4_NC	5	chr5_151150745_C_A_b37	rs2915876	139	476	0.242363	0.065999	0.0128761	3.89841e-07	0.00140254	1.0132	68.886	0.0387975	negbinom
ENSG00000164574	GALNT10	CD4_NC	5	chr5_153455004_C_T_b37	rs13155109	-115286	686	0.349287	0.112392	0.0185624	2.28595e-09	2.1243e-05	1.00673	78.9832	0.0462451	negbinom
ENSG00000145860	RNF145	CD4_NC	5	chr5_158604511_G_A_b37	rs17663669	-32550	211	0.107434	0.127423	0.0122163	2.63924e-24	9.78009e-19	0.996785	86.6248	0.0203474	negbinom
ENSG00000170234	PWWP2A	CD4_NC	5	chr5_159491520_A_G_b37	rs1106055	-54910	774	0.605906	-0.161672	0.0129353	1.53937e-31	4.39916e-26	1.01051	124.889	0.0329738	negbinom
ENSG00000113328	CCNG1	CD4_NC	5	chr5_162924786_A_G_b37	rs10038157	60211	243	0.123727	0.0523381	0.0107753	1.21954e-06	0.00434629	0.986795	93.8876	0.0151188	negbinom
ENSG00000253978	CTB-178M22.2	CD4_NC	5	chr5_167610733_C_T_b37	rs7709334	-48629	128	0.0651731	1.35263	0.329083	3.5464e-06	0.0279928	0.892345	53.7809	0.000606419	negbinom
ENSG00000113645	WWC1	CD4_NC	5	chr5_168072825_G_T_b37	rs62377317	354169	107	0.0544807	0.485094	0.110489	1.195e-05	0.0270276	0.999395	150.195	0.0407901	negbinom
ENSG00000113643	RARS	CD4_NC	5	chr5_167913603_C_T_b37	rs193466	153	721	0.367108	-0.066073	0.0110518	7.2277e-09	5.52293e-05	1.04405	135.545	0.0148575	negbinom
ENSG00000072803	FBXW11	CD4_NC	5	chr5_171191635_G_A_b37	rs33854	-242242	452	0.230143	-0.0714717	0.0159888	1.3129e-05	0.0239132	1.00524	160.732	0.0249216	negbinom
ENSG00000145919	BOD1	CD4_NC	5	chr5_173044643_C_A_b37	rs72824203	980	105	0.0534623	-0.122343	0.0273699	1.38036e-05	0.0317668	1.00012	163.929	0.0215451	negbinom
ENSG00000185056	C5orf47	CD4_NC	5	chr5_173873938_T_C_b37	rs77712285	473156	99	0.0504073	2.45551	0.629773	1.17687e-06	0.0413052	0.845658	22.281	6.82654	negbinom
ENSG00000120149	MSX2	CD4_NC	5	chr5_174274989_C_T_b37	rs6882780	123453	189	0.0962322	1.07442	0.236502	2.39952e-06	0.0213087	0.918502	91.2236	0.298835	negbinom
ENSG00000164466	SFXN1	CD4_NC	5	chr5_174874694_T_C_b37	rs267411	-29371	104	0.0529532	0.112611	0.019858	6.76497e-09	4.84458e-05	1.03915	188.378	0.0261142	negbinom
ENSG00000051596	THOC3	CD4_NC	5	chr5_175510135_C_T_b37	rs62389203	48452	916	0.466395	-0.0666986	0.0107561	1.35348e-09	3.54184e-06	1.09894	66.7354	0.0342649	negbinom
ENSG00000182230	FAM153B	CD4_NC	5	chr5_175546551_G_A_b37	rs1643771	58859	960	0.488798	-0.424717	0.0170854	2.80612e-76	2.10088e-75	1.09768	75.2351	0.177416	negbinom
ENSG00000146066	HIGD2A	CD4_NC	5	chr5_175811133_T_C_b37	rs1065212	-4615	151	0.0768839	-0.161671	0.00754465	6.88574e-64	5.28764e-57	1.00128	73.9029	0.00820369	negbinom
ENSG00000048162	NOP16	CD4_NC	5	chr5_175809210_C_T_b37	rs6882450	-6766	150	0.0763747	0.0972939	0.0240945	5.66218e-05	0.0467693	1.02734	69.6521	0.0148057	negbinom
ENSG00000048140	TSPAN17	CD4_NC	5	chr5_176082292_C_A_b37	rs4868676	7904	773	0.606415	-0.0594851	0.0136823	1.52853e-05	0.0161113	1.00062	82.4468	0.0247023	negbinom
ENSG00000169228	RAB24	CD4_NC	5	chr5_176646701_T_C_b37	rs6556308	-84044	415	0.211303	-0.109041	0.0272554	9.00826e-05	0.0337671	1.02593	65.9562	0.0458196	negbinom
ENSG00000169230	PRELID1	CD4_NC	5	chr5_176730775_A_T_b37	rs6879874	0	568	0.710794	0.0840848	0.00656647	1.66404e-31	8.44491e-29	1.08062	58.7461	0.0132399	negbinom
ENSG00000169223	LMAN2	CD4_NC	5	chr5_176781209_G_A_b37	rs7713145	2356	524	0.266802	0.0315145	0.00783219	6.50986e-05	0.0273429	1.0772	44.6218	0.0120611	negbinom
ENSG00000169220	RGS14	CD4_NC	5	chr5_176799992_T_C_b37	rs10051765	15154	602	0.306517	-0.080922	0.010223	3.70097e-14	2.1136e-10	0.991495	49.2752	0.0263785	negbinom
ENSG00000246334	PRR7-AS1	CD4_NC	5	chr5_176875956_C_A_b37	rs466256	1256	866	0.559063	0.759117	0.0228282	6.24317e-101	6.24575e-98	1.02383	61.1008	0.34417	negbinom
ENSG00000184840	TMED9	CD4_NC	5	chr5_177023098_A_T_b37	rs6634	3939	864	0.439919	-0.0813877	0.00829654	1.37577e-20	2.06942e-16	1.05033	52.6605	0.0215688	negbinom
ENSG00000249109	RP11-1026M7.2	CD4_NC	5	chr5_177114332_C_T_b37	rs76027440	-94866	162	0.0824847	0.739873	0.0869847	1.7855e-18	1.0521e-12	0.958928	66.3873	0.34372	negbinom
ENSG00000170074	FAM153A	CD4_NC	5	chr5_177128865_G_T_b37	rs62398510	-81534	661	0.336558	-0.213302	0.023667	1.34085e-17	2.14028e-12	0.958893	98.1291	0.134656	negbinom
ENSG00000248943	RP11-1026M7.3	CD4_NC	5	chr5_177001904_G_T_b37	rs55924236	-228441	219	0.111507	0.824753	0.142761	2.02179e-09	2.10322e-05	0.966906	95.9234	0.899335	negbinom
ENSG00000249684	RP11-423H2.3	CD4_NC	5	chr5_177383782_A_G_b37	rs11249784	6446	627	0.319246	-0.173106	0.0283841	3.2785e-09	2.48086e-05	1.00073	124.383	0.0620021	negbinom
ENSG00000204677	FAM153C	CD4_NC	5	chr5_176992859_G_A_b37	rs335484	-440547	339	0.827393	-0.379953	0.0486789	1.09625e-14	5.25889e-10	0.995374	118.603	0.191196	negbinom
ENSG00000175309	PHYKPL	CD4_NC	5	chr5_177659778_G_A_b37	rs2913858	-13	894	0.455193	-0.0477478	0.00699917	3.45955e-11	2.89701e-07	1.04341	161.381	0.0100238	negbinom
ENSG00000113240	CLK4	CD4_NC	5	chr5_178016218_G_A_b37	rs262029	-37897	859	0.562627	0.085044	0.010322	1.72986e-15	4.24856e-11	1.03789	187.06	0.0191261	negbinom
ENSG00000169131	ZNF354A	CD4_NC	5	chr5_178149661_A_G_b37	rs6890741	-8042	533	0.271385	0.0942672	0.0177665	1.67129e-07	0.000924316	1.00027	239.307	0.0255698	negbinom
ENSG00000234284	ZNF879	CD4_NC	5	chr5_178425192_G_A_b37	rs1969025	-25561	407	0.79277	-0.17886	0.0309732	1.39057e-08	6.75891e-05	1.06194	220.743	0.0408174	negbinom
ENSG00000176783	RUFY1	CD4_NC	5	chr5_178988608_T_A_b37	rs6899218	11049	944	0.519348	0.0695073	0.0157238	1.24138e-05	0.0214386	1.02583	231.941	0.0365177	negbinom
ENSG00000213316	LTC4S	CD4_NC	5	chr5_179114016_A_G_b37	rs71613414	-106970	199	0.101324	0.205249	0.0458666	7.14572e-06	0.0203928	0.999609	153.482	0.108828	negbinom
ENSG00000161011	SQSTM1	CD4_NC	5	chr5_179249433_T_C_b37	rs475716	16045	977	0.497454	-0.0370188	0.00731181	7.51641e-07	0.00381724	0.976849	130.227	0.0151703	negbinom
ENSG00000161010	C5orf45	CD4_NC	5	chr5_179269556_C_T_b37	rs1684974	-16331	976	0.496945	0.0888301	0.010282	2.24162e-16	1.54139e-12	1.08486	140.68	0.0216579	negbinom
ENSG00000197226	TBC1D9B	CD4_NC	5	chr5_179335060_A_G_b37	rs152234	201	199	0.898676	0.24512	0.0284012	4.95859e-16	1.03663e-11	1.05028	127.325	0.035742	negbinom
ENSG00000248367	CTB-129O4.1	CD4_NC	5	chr5_179728707_T_C_b37	rs4700931	8462	883	0.449593	-0.242713	0.0416394	1.23835e-08	0.00013043	1.04516	113.373	0.194101	negbinom
ENSG00000113300	CNOT6	CD4_NC	5	chr5_180009882_C_A_b37	rs62405552	88470	191	0.0972505	0.263264	0.0367583	1.589e-13	1.69698e-08	1.02681	99.4629	0.141859	negbinom
ENSG00000161055	SCGB3A1	CD4_NC	5	chr5_180007386_A_G_b37	rs7730055	-11154	201	0.897658	-3.02775	0.0819349	2.35838e-181	1.27104e-162	0.974112	113.836	3.40342	negbinom
ENSG00000037280	FLT4	CD4_NC	5	chr5_179936737_G_A_b37	rs76820754	-139887	192	0.0977597	0.532164	0.0867725	8.51195e-10	1.51054e-05	1.01127	109.76	0.0908469	negbinom
ENSG00000131446	MGAT1	CD4_NC	5	chr5_180243227_C_A_b37	rs669395	575	229	0.116599	-0.0713633	0.0149931	3.46029e-06	0.00967869	0.986382	160.271	0.0192165	negbinom
ENSG00000245060	LINC00847	CD4_NC	5	chr5_180258933_T_C_b37	rs6897484	976	264	0.86558	-0.124743	0.0250277	7.08484e-07	0.00352285	1.01742	111.295	0.0371328	negbinom
ENSG00000196670	ZFP62	CD4_NC	5	chr5_180265423_C_G_b37	rs112447017	-22863	107	0.0544807	0.0979328	0.0232672	2.78665e-05	0.0357793	1.08365	163.816	0.0110019	negbinom
ENSG00000146063	TRIM41	CD4_NC	5	chr5_180645425_C_T_b37	rs11746028	-4074	325	0.165479	-0.0845147	0.0187971	1.01709e-05	0.00974333	1.05591	57.8247	0.0173083	negbinom
ENSG00000248275	TRIM52-AS1	CD4_NC	5	chr5_180689509_G_C_b37	rs3857302	1296	490	0.249491	-0.0584901	0.0104882	4.97982e-08	9.56245e-05	1.02096	72.5652	0.0130144	negbinom
ENSG00000154153	FAM134B	CD4_NC	5	chr5_16621566_T_C_b37	rs256891	4399	535	0.727597	0.153098	0.0114753	9.88784e-33	1.91534e-27	1.02286	165.913	0.0332279	negbinom
ENSG00000248874	C5orf17	CD4_NC	5	chr5_24414162_T_G_b37	rs78438205	462705	122	0.0621181	1.34256	0.139486	1.93229e-38	1.11088e-20	0.82029	7.79127	2.27725	negbinom
ENSG00000249572	CTD-2203K17.1	CD4_NC	5	chr5_33454328_G_A_b37	rs78347783	13603	486	0.247454	-0.579506	0.102989	2.21702e-08	0.000114334	0.999794	96.2363	0.175095	negbinom
ENSG00000151388	ADAMTS12	CD4_NC	5	chr5_33859404_C_A_b37	rs114803348	-32893	468	0.238289	1.08243	0.249145	5.38096e-06	0.0201054	0.863678	56.4097	0.00650776	negbinom
ENSG00000250155	CTD-2353F22.1	CD4_NC	5	chr5_36705905_C_G_b37	rs10461973	-19392	455	0.76833	-0.573041	0.0951953	3.2486e-09	2.13097e-05	1.00121	76.3361	0.448938	negbinom
ENSG00000164327	RICTOR	CD4_NC	5	chr5_38985269_C_A_b37	rs1239259	-89241	737	0.375255	-0.0387407	0.00723537	1.50854e-07	0.000421096	1.00855	95.2417	0.0140443	negbinom
ENSG00000082074	FYB	CD4_NC	5	chr5_39201444_C_T_b37	rs78666690	-73186	631	0.321283	-0.0288174	0.00576278	8.20632e-07	0.00327869	0.977	59.209	0.0117114	negbinom
ENSG00000145592	RPL37	CD4_NC	5	chr5_40667256_C_T_b37	rs72747942	-168181	118	0.0600815	0.0340277	0.00815547	2.52068e-05	0.0257341	1.00292	70.301	0.007613	negbinom
ENSG00000198865	CCDC152	CD4_NC	5	chr5_42806635_T_C_b37	rs12517112	49732	558	0.284114	0.240294	0.0204633	3.96635e-28	9.7162e-23	0.988527	43.7004	0.0943134	negbinom
ENSG00000177721	ANXA2R	CD4_NC	5	chr5_43039793_T_C_b37	rs1054428	-3479	634	0.322811	0.044534	0.00749441	4.70816e-09	1.11322e-05	1.03044	48.4488	0.0155269	negbinom
ENSG00000172262	ZNF131	CD4_NC	5	chr5_43188047_A_G_b37	rs143185539	120364	119	0.0605906	-0.0703681	0.016861	4.11367e-05	0.0409517	0.892872	36.6867	0.0124488	negbinom
ENSG00000112992	NNT	CD4_NC	5	chr5_43616702_G_T_b37	rs7737947	13908	143	0.0728106	0.103609	0.0264236	8.255e-05	0.0302084	1.02589	45.2328	0.0383975	negbinom
ENSG00000170571	EMB	CD4_NC	5	chr5_49626919_C_T_b37	rs35567312	-112163	207	0.105397	0.109697	0.0152125	6.3962e-13	6.53279e-09	0.997547	24.7166	0.0325152	negbinom
ENSG00000164171	ITGA2	CD4_NC	5	chr5_52377181_T_A_b37	rs3212617	92025	108	0.0549898	0.711386	0.143605	5.72703e-08	0.00655338	0.858951	22.0693	0.716816	negbinom
ENSG00000134363	FST	CD4_NC	5	chr5_52773891_A_G_b37	rs13173929	-2348	145	0.0738289	2.35892	0.148443	7.31646e-71	2.18213e-40	0.887242	4.17696	4.1703	negbinom
ENSG00000164258	NDUFS4	CD4_NC	5	chr5_52856504_G_C_b37	rs2279516	41	755	0.61558	-0.0276113	0.00587879	3.20206e-06	0.00741079	0.996903	65.6367	0.00310873	negbinom
ENSG00000178996	SNX18	CD4_NC	5	chr5_53843335_T_C_b37	rs16883014	29746	632	0.321792	0.0953872	0.0195706	1.35167e-06	0.00307667	1.08326	129.297	0.0487977	negbinom
ENSG00000145649	GZMA	CD4_NC	5	chr5_54426834_C_T_b37	rs58433852	28358	116	0.0590631	0.205515	0.0311832	1.16424e-11	3.33093e-07	0.963889	75.3154	0.0857859	negbinom
ENSG00000134352	IL6ST	CD4_NC	5	chr5_55444683_G_A_b37	rs7731626	153862	676	0.344196	-0.0821826	0.0117621	1.29036e-11	9.43038e-08	1.01952	133.542	0.0445023	negbinom
ENSG00000249236	CTD-2227I18.1	CD4_NC	5	chr5_55363157_C_T_b37	rs11737978	8280	549	0.279532	-0.146389	0.0308773	3.71471e-06	0.00704042	1.01394	132.03	0.0808388	negbinom
ENSG00000164512	ANKRD55	CD4_NC	5	chr5_55444683_G_A_b37	rs7731626	-84503	676	0.344196	-0.28793	0.0159183	1.04651e-52	1.47604e-45	1.01189	128.289	0.0885133	negbinom
ENSG00000155542	SETD9	CD4_NC	5	chr5_56213410_T_G_b37	rs2662033	8323	298	0.848269	0.614141	0.0363131	9.00129e-46	1.24181e-39	1.00047	139.5	0.104558	negbinom
ENSG00000062194	GPBP1	CD4_NC	5	chr5_56595564_T_C_b37	rs2545013	125789	492	0.749491	-0.040215	0.00842108	2.04832e-06	0.00355825	0.987833	121.191	0.0169495	negbinom
ENSG00000164182	NDUFAF2	CD4_NC	5	chr5_60353983_G_A_b37	rs248685	113027	764	0.610998	-0.0361403	0.00850035	2.61253e-05	0.0166308	0.968426	22.2514	0.0126823	negbinom
ENSG00000068796	KIF2A	CD4_NC	5	chr5_61574065_A_G_b37	rs1862527	-27924	915	0.534114	0.0553018	0.0070778	6.08777e-14	5.43571e-10	1.01218	58.6642	0.0130485	negbinom
ENSG00000086200	IPO11	CD4_NC	5	chr5_61941043_G_A_b37	rs7719851	241244	971	0.505601	0.127051	0.0239447	2.25304e-07	0.000509704	0.970674	46.9899	0.0417203	negbinom
ENSG00000049192	ADAMTS6	CD4_NC	5	chr5_64858687_G_C_b37	rs432206	80940	691	0.648167	-0.354526	0.0200812	8.37551e-54	1.79551e-48	1.05421	46.7428	0.102443	negbinom
ENSG00000250081	CTD-2116N20.1	CD4_NC	5	chr5_64859027_C_G_b37	rs402645	76152	689	0.649185	-0.901826	0.0665417	1.04854e-35	2.56904e-28	0.979727	42.2848	0.616811	negbinom
ENSG00000123219	CENPK	CD4_NC	5	chr5_64902091_C_T_b37	rs154940	43093	692	0.647658	-0.91675	0.0158506	1.41669e-158	1.39055e-149	0.999664	62.4173	0.428881	negbinom
ENSG00000113593	PPWD1	CD4_NC	5	chr5_64925256_C_T_b37	rs43207	66190	698	0.644603	-0.136548	0.0108574	3.10672e-31	1.62003e-25	1.02432	38.5393	0.0244353	negbinom
ENSG00000113595	TRIM23	CD4_NC	5	chr5_64949711_C_T_b37	rs27146	27909	657	0.665479	-0.205631	0.0190236	2.96356e-24	1.61292e-19	1.03145	50.9918	0.0547231	negbinom
ENSG00000197860	SGTB	CD4_NC	5	chr5_64779214_T_G_b37	rs16893879	-239648	519	0.264257	-0.0841484	0.0128982	2.93371e-10	2.8058e-06	0.978002	46.8477	0.027786	negbinom
ENSG00000069020	MAST4	CD4_NC	5	chr5_66301786_C_A_b37	rs27526	409610	297	0.848778	0.101685	0.0168687	4.25233e-09	3.89795e-05	0.964526	85.6193	0.0210323	negbinom
ENSG00000229666	MAST4-AS1	CD4_NC	5	chr5_66634944_G_A_b37	rs78477881	335163	110	0.0560081	0.475531	0.110007	1.25175e-05	0.0204982	0.98653	80.6255	5.79477e-05	negbinom
ENSG00000145740	SLC30A5	CD4_NC	5	chr5_68422457_T_C_b37	rs420228	32984	826	0.42057	-0.0530367	0.012952	5.79804e-05	0.0311159	1.02793	66.7127	0.0242628	negbinom
ENSG00000134057	CCNB1	CD4_NC	5	chr5_68581750_A_G_b37	rs6862253	118913	711	0.362016	-0.170749	0.0410217	3.89722e-05	0.029117	1.00451	48.8027	0.0552438	negbinom
ENSG00000134056	MRPS36	CD4_NC	5	chr5_68492746_A_G_b37	rs350106	-20841	946	0.51833	-0.0716482	0.0104776	2.40408e-11	1.06108e-07	0.99921	48.7984	0.0336493	negbinom
ENSG00000197822	OCLN	CD4_NC	5	chr5_68793970_A_T_b37	rs28454073	5851	234	0.880855	-0.237767	0.0446664	6.02306e-08	5.68524e-05	0.965644	31.6582	0.19112	negbinom
ENSG00000183474	GTF2H2C	CD4_NC	5	chr5_68813626_T_C_b37	rs34962033	-42409	429	0.781568	-0.0878248	0.0188084	2.78451e-06	0.00186127	0.960095	22.9162	0.0465504	negbinom
ENSG00000249437	NAIP	CD4_NC	5	chr5_70737746_G_A_b37	rs34117302	416805	889	0.452648	0.0696801	0.0178811	0.000131704	0.011204	1.02921	9.22998	0.0563676	negbinom
ENSG00000254353	RP11-195E2.4	CD4_NC	5	chr5_70681217_C_T_b37	rs6453406	350990	623	0.68279	-1.24015	0.186582	3.07754e-11	3.89155e-08	0.919068	9.59322	2.85391	negbinom
ENSG00000145736	GTF2H2	CD4_NC	5	chr5_70679626_G_A_b37	rs13168712	316147	720	0.633401	-0.310601	0.0166049	5.06906e-58	2.89473e-51	0.971688	11.2549	0.131081	negbinom
ENSG00000145741	BTF3	CD4_NC	5	chr5_72674031_G_A_b37	rs10942655	-120202	111	0.0565173	-0.0968984	0.0096832	3.1074e-20	4.88071e-15	1.00747	71.6428	0.00978169	negbinom
ENSG00000171617	ENC1	CD4_NC	5	chr5_73884165_G_A_b37	rs77704408	-53084	276	0.14053	0.520344	0.0610409	2.38885e-17	2.31401e-11	0.939132	114.32	0.33634	negbinom
ENSG00000164346	NSA2	CD4_NC	5	chr5_73997524_A_T_b37	rs72764630	-65293	264	0.13442	0.208556	0.00740408	3.37009e-106	8.35183e-102	1.07541	61.9145	0.0198408	negbinom
ENSG00000176928	GCNT4	CD4_NC	5	chr5_74280980_A_G_b37	rs6867482	-45744	875	0.554481	-0.138973	0.0299615	4.86233e-06	0.00756714	1.00739	51.1913	0.0158564	negbinom
ENSG00000122008	POLK	CD4_NC	5	chr5_75030034_G_A_b37	rs7730516	222453	648	0.329939	0.0487265	0.0125075	0.000115669	0.0385494	1.04799	55.9721	0.0258387	negbinom
ENSG00000189045	ANKDD1B	CD4_NC	5	chr5_74971846_A_G_b37	rs34361	64562	712	0.637475	0.481166	0.0606484	5.91581e-14	7.58383e-10	0.988823	50.6534	0.229228	negbinom
ENSG00000152359	POC5	CD4_NC	5	chr5_74986045_A_G_b37	rs17563700	-27268	414	0.210794	0.129939	0.0224554	1.23019e-08	3.60708e-05	1.0344	47.4482	0.0326454	negbinom
ENSG00000145703	IQGAP2	CD4_NC	5	chr5_75549475_A_G_b37	rs10055247	-149599	936	0.476578	0.0512341	0.0117166	1.4494e-05	0.0273413	0.999988	156.651	0.0424042	negbinom
ENSG00000249713	CTD-2236F14.1	CD4_NC	5	chr5_75887972_C_T_b37	rs62362017	-16823	292	0.148676	0.773035	0.168835	2.8245e-06	0.00817603	1.00249	124.656	0.000123128	negbinom
ENSG00000164253	WDR41	CD4_NC	5	chr5_76722891_T_C_b37	rs460267	-193545	873	0.444501	-0.138593	0.0236308	7.10846e-09	5.05331e-05	1.04361	79.673	0.0300572	negbinom
ENSG00000171530	TBCA	CD4_NC	5	chr5_77071703_G_T_b37	rs254415	-92901	588	0.299389	-0.101879	0.00503209	7.18599e-62	4.17384e-56	1.01721	117.601	0.0101576	negbinom
ENSG00000245556	CTD-2037K23.2	CD4_NC	5	chr5_77628612_G_A_b37	rs13162887	-27719	103	0.947556	-0.10718	0.0241136	9.02895e-06	0.0131207	1.09418	75.8266	0.0126798	negbinom
ENSG00000152409	JMY	CD4_NC	5	chr5_78556798_C_A_b37	rs2607144	24786	735	0.374236	0.103076	0.0146524	4.91565e-12	3.92675e-08	1.0195	101.183	0.035909	negbinom
ENSG00000250258	CTC-431G16.2	CD4_NC	5	chr5_79082347_G_A_b37	rs9283795	-29666	360	0.183299	1.41106	0.2615	1.91544e-08	0.000729219	0.915084	47.0209	2.03149	negbinom
ENSG00000039319	ZFYVE16	CD4_NC	5	chr5_79602748_C_G_b37	rs10074806	-101084	908	0.537678	0.0880488	0.0205896	2.33538e-05	0.0377833	1.00008	80.7049	0.0501271	negbinom
ENSG00000152380	FAM151B	CD4_NC	5	chr5_79900281_C_T_b37	rs431443	116493	651	0.331466	0.494347	0.117397	2.15327e-05	0.0263828	1.00633	78.2439	7.93555e-05	negbinom
ENSG00000113318	MSH3	CD4_NC	5	chr5_79950781_A_G_b37	rs1650697	314	468	0.761711	-0.111437	0.0140536	1.53857e-14	5.307e-10	0.986089	105.501	0.0218989	negbinom
ENSG00000228716	DHFR	CD4_NC	5	chr5_79947431_A_G_b37	rs863216	-3371	467	0.23778	-0.219334	0.0192055	2.00249e-26	6.95364e-20	0.965399	82.2339	0.0410078	negbinom
ENSG00000113319	RASGRF2	CD4_NC	5	chr5_80290046_G_A_b37	rs113185115	33555	583	0.296843	0.128831	0.0174602	1.31518e-12	2.80028e-08	1.00074	89.5901	0.0104027	negbinom
ENSG00000251450	CTC-459I6.1	CD4_NC	5	chr5_80256909_T_C_b37	rs888821	183	509	0.259165	0.237852	0.0470773	6.01495e-07	0.00194609	0.990287	96.8896	0.105755	negbinom
ENSG00000272463	RP11-532F6.3	CD4_NC	6	chr6_711150_A_C_b37	rs2244443	-255	480	0.755601	0.325886	0.0325158	3.90719e-21	5.75641e-16	0.987122	202.524	0.0828318	negbinom
ENSG00000272279	RP11-157J24.2	CD4_NC	6	chr6_1549446_A_G_b37	rs2745576	20300	966	0.491853	-0.423244	0.0480798	4.01415e-17	1.23366e-12	1.0241	244.694	0.134842	negbinom
ENSG00000021355	SERPINB1	CD4_NC	6	chr6_2937295_C_T_b37	rs11242809	95055	522	0.265784	-0.0536715	0.00828076	4.12454e-10	5.07205e-06	1.02231	120.098	0.0176345	negbinom
ENSG00000230438	RP11-420G6.4	CD4_NC	6	chr6_2885930_T_C_b37	rs9392441	4289	678	0.345214	-0.342887	0.0429552	7.23605e-15	2.94449e-10	1.0116	143.288	0.169814	negbinom
ENSG00000170542	SERPINB9	CD4_NC	6	chr6_2885930_T_C_b37	rs9392441	-17584	678	0.345214	-0.187155	0.0182224	1.63832e-21	3.48491e-16	1.00317	142.181	0.123827	negbinom
ENSG00000124570	SERPINB6	CD4_NC	6	chr6_2937295_C_T_b37	rs11242809	-34795	522	0.265784	-0.34737	0.0131116	7.66414e-78	1.55236e-70	0.985266	230.461	0.0787385	negbinom
ENSG00000244041	LINC01011	CD4_NC	6	chr6_2981224_G_C_b37	rs1358869	-6977	894	0.455193	0.11549	0.0205545	3.42576e-08	0.000124691	1.08727	181.946	0.0316891	negbinom
ENSG00000124588	NQO2	CD4_NC	6	chr6_3018174_T_C_b37	rs10223369	29953	571	0.709267	-0.305332	0.0153135	1.07258e-65	9.95147e-60	1.03191	164.824	0.0864158	negbinom
ENSG00000224846	RP1-90J20.8	CD4_NC	6	chr6_3042491_T_C_b37	rs10900934	43123	622	0.683299	0.742803	0.133446	1.42569e-08	0.000126286	1.02503	118.879	0.0299658	negbinom
ENSG00000270346	RP1-90J20.12	CD4_NC	6	chr6_3067074_C_A_b37	rs9503383	46686	583	0.703157	-0.229778	0.0542998	2.74246e-05	0.0429496	0.977948	224.726	0.0773432	negbinom
ENSG00000272277	RP1-40E16.12	CD4_NC	6	chr6_3064523_C_T_b37	rs12196777	-4605	834	0.575356	-0.299117	0.0187674	1.5081e-44	1.40557e-40	1.07692	156.659	0.0677486	negbinom
ENSG00000137267	TUBB2A	CD4_NC	6	chr6_3144826_G_A_b37	rs9328144	-12934	540	0.725051	0.26312	0.0349952	7.20611e-12	6.93587e-07	0.974157	116.238	0.287956	negbinom
ENSG00000180822	PSMG4	CD4_NC	6	chr6_3254763_A_G_b37	rs13190845	23126	341	0.826375	0.0653639	0.0100454	3.03424e-10	3.18136e-06	1.00175	184.57	0.0103759	negbinom
ENSG00000112739	PRPF4B	CD4_NC	6	chr6_4020658_G_A_b37	rs1761324314	-843	736	0.625255	-0.054614	0.00719498	2.04189e-13	2.77036e-09	1.03369	127.611	0.0136073	negbinom
ENSG00000198721	ECI2	CD4_NC	6	chr6_4113929_G_A_b37	rs619439	-21902	812	0.413442	-0.083011	0.0120692	2.99493e-11	1.8477e-07	1.05781	123.972	0.0354794	negbinom
ENSG00000204228	HSD17B8	CD4_NC	6	chr6_33164735_C_A_b37	rs3117040	-7684	583	0.703157	-0.0841159	0.0108989	7.15039e-14	4.82141e-09	1.00023	94.0639	0.0157053	negbinom
ENSG00000231500	RPS18	CD4_NC	6	chr6_33239869_C_T_b37	rs17215231	82	137	0.0697556	-0.235702	0.0049843	3.1061e-128	2.17177e-122	1.02505	111.418	0.00986638	negbinom
ENSG00000235863	B3GALT4	CD4_NC	6	chr6_33246518_G_A_b37	rs3445	1601	291	0.148167	0.10481	0.0207803	5.4889e-07	0.00310784	0.992668	77.4262	0.031881	negbinom
ENSG00000231925	TAPBP	CD4_NC	6	chr6_33278816_G_A_b37	rs3130260	-3348	581	0.295825	-0.0861093	0.00617914	2.64049e-36	6.53675e-30	1.01578	85.1276	0.0110994	negbinom
ENSG00000112514	CUTA	CD4_NC	6	chr6_33389603_C_T_b37	rs7752202	3509	313	0.159369	-0.0232542	0.00467768	9.5499e-07	0.00265694	1.0885	114.557	0.00248668	negbinom
ENSG00000096433	ITPR3	CD4_NC	6	chr6_33601132_G_A_b37	rs9469532	12990	753	0.383401	-0.086722	0.019276	1.01226e-05	0.0228778	0.991519	122.383	0.0226925	negbinom
ENSG00000137288	UQCC2	CD4_NC	6	chr6_33677556_C_A_b37	rs9380374	-1948	488	0.248473	-0.0796248	0.0107935	1.65804e-12	1.31673e-08	1.05214	122.26	0.0180102	negbinom
ENSG00000124614	RPS10	CD4_NC	6	chr6_34377626_C_T_b37	rs9380433	-16276	354	0.819756	-0.179167	0.00800085	1.78381e-81	9.7907e-73	0.999538	70.869	0.0286596	negbinom
ENSG00000124562	SNRPC	CD4_NC	6	chr6_34726136_T_A_b37	rs9469861	953	601	0.306008	-0.0724297	0.00753673	6.81839e-20	4.36187e-16	1.0399	47.3075	0.0126809	negbinom
ENSG00000065060	UHRF1BP1	CD4_NC	6	chr6_34822176_T_G_b37	rs6939600	62319	616	0.313646	0.16754	0.0364603	5.55937e-06	0.00528703	0.979432	45.2101	0.0239503	negbinom
ENSG00000064995	TAF11	CD4_NC	6	chr6_34943538_A_T_b37	rs7741666	87672	165	0.0840122	-0.0709472	0.0171251	5.52133e-05	0.0263508	0.998729	47.2835	0.0205483	negbinom
ENSG00000198755	RPL10A	CD4_NC	6	chr6_35436925_C_T_b37	rs2076172	740	836	0.574338	-0.0422992	0.00286415	6.31015e-41	2.07289e-34	0.993338	45.2376	0.00455219	negbinom
ENSG00000112062	MAPK14	CD4_NC	6	chr6_36241769_G_T_b37	rs7773453	246281	476	0.242363	-0.0619608	0.0152537	6.37806e-05	0.0496894	1.00731	75.1126	0.0218698	negbinom
ENSG00000010030	ETV7	CD4_NC	6	chr6_36355372_T_C_b37	rs2234071	-792	871	0.556517	0.535072	0.0481747	2.23144e-24	6.74724e-18	1.00909	51.6246	0.443698	negbinom
ENSG00000137168	PPIL1	CD4_NC	6	chr6_36757266_T_G_b37	rs958423	-85534	968	0.492872	-0.0888078	0.0196726	1.08312e-05	0.0154003	1.04226	117.056	0.077586	negbinom
ENSG00000164530	PI16	CD4_NC	6	chr6_36915094_C_T_b37	rs2177845	-7115	316	0.160896	0.527654	0.0254508	4.15269e-78	5.91823e-70	1.01225	93.8587	0.194843	negbinom
ENSG00000172738	TMEM217	CD4_NC	6	chr6_37035718_G_A_b37	rs62406546	-189695	161	0.0819756	0.554321	0.112652	5.8652e-07	0.00276498	1.00063	147.802	0.000212961	negbinom
ENSG00000112130	RNF8	CD4_NC	6	chr6_37358022_A_C_b37	rs195432	36274	732	0.627291	-0.0870232	0.0127833	4.71133e-11	4.93829e-07	0.999658	182.15	0.0185473	negbinom
ENSG00000198937	CCDC167	CD4_NC	6	chr6_37486310_A_G_b37	rs1757178	18612	683	0.65224	0.311723	0.0123786	1.16208e-77	5.20242e-71	1.01184	176.404	0.0943126	negbinom
ENSG00000227920	RP1-153P14.5	CD4_NC	6	chr6_37487161_A_G_b37	rs2797801	-25760	664	0.661914	-0.695368	0.0732304	3.8322e-20	3.29313e-14	0.924428	161.647	0.234751	negbinom
ENSG00000112139	MDGA1	CD4_NC	6	chr6_37612100_T_C_b37	rs12530135	-54982	775	0.605397	-0.569082	0.0337886	1.56102e-47	7.10818e-43	1.03575	137.947	0.316433	negbinom
ENSG00000183826	BTBD9	CD4_NC	6	chr6_38139945_A_G_b37	rs9470807	-467979	503	0.74389	-0.324017	0.0243873	3.92928e-35	2.6552e-29	1.02601	74.5415	0.0567234	negbinom
ENSG00000112167	SAYSD1	CD4_NC	6	chr6_39108973_C_T_b37	rs228817	26008	678	0.654786	-0.156833	0.0178257	2.6381e-17	1.44012e-12	1.02536	96.9843	0.0592238	negbinom
ENSG00000204092	LINC00951	CD4_NC	6	chr6_40357094_A_C_b37	rs17681421	43204	560	0.285132	0.652785	0.0915172	1.21327e-11	4.43346e-07	0.935669	98.4262	0.410044	negbinom
ENSG00000112576	CCND3	CD4_NC	6	chr6_41934514_C_T_b37	rs4130023	-83581	411	0.209267	-0.0609758	0.00825952	1.69222e-12	1.78566e-08	1.08157	114.956	0.0196959	negbinom
ENSG00000137413	TAF8	CD4_NC	6	chr6_42037628_C_G_b37	rs12194781	19377	242	0.123218	0.0683024	0.0149954	6.17941e-06	0.0119948	1.09957	110.877	0.00901678	negbinom
ENSG00000188112	C6orf132	CD4_NC	6	chr6_42064903_C_T_b37	rs9296375	-45454	531	0.270367	-0.249759	0.0436274	2.19595e-08	8.76524e-05	1.02296	159.192	0.144184	negbinom
ENSG00000048544	MRPS10	CD4_NC	6	chr6_42175927_G_A_b37	rs11618	-9676	697	0.645112	0.0973465	0.0101118	8.96716e-20	1.87375e-15	1.04268	103.276	0.0228774	negbinom
ENSG00000137161	CNPY3	CD4_NC	6	chr6_42932200_G_T_b37	rs1129187	35262	889	0.452648	-0.034135	0.0069386	1.32743e-06	0.00159807	0.983265	81.9119	0.00929057	negbinom
ENSG00000124713	GNMT	CD4_NC	6	chr6_42922215_C_A_b37	rs6458314	-6281	768	0.608961	-0.473134	0.0599468	3.15886e-15	5.66043e-11	1.03593	53.3769	0.0263081	negbinom
ENSG00000124587	PEX6	CD4_NC	6	chr6_42942779_A_G_b37	rs9986447	-4179	889	0.452648	0.244576	0.0142723	8.22917e-51	2.72666e-45	1.02616	61.8504	0.0548018	negbinom
ENSG00000112667	DNPH1	CD4_NC	6	chr6_43199730_T_C_b37	rs114371775	2508	231	0.117617	-0.0618998	0.0122314	7.48585e-07	0.0011368	0.981348	92.2447	0.0130617	negbinom
ENSG00000171462	DLK2	CD4_NC	6	chr6_43434546_G_A_b37	rs2611338	10176	522	0.265784	-0.307695	0.0592132	2.92572e-07	0.0012569	1.03627	67.3783	0.0256704	negbinom
ENSG00000180992	MRPL14	CD4_NC	6	chr6_44081987_T_C_b37	rs4711767	-13207	975	0.496436	-0.0658733	0.0101178	2.09701e-10	1.39571e-06	1.03069	259.243	0.0323554	negbinom
ENSG00000137225	CAPN11	CD4_NC	6	chr6_44139869_C_T_b37	rs7763358	13321	133	0.0677189	2.96837	0.203735	1.38051e-61	2.82216e-51	0.969279	93.9814	3.0436	negbinom
ENSG00000124813	RUNX2	CD4_NC	6	chr6_44893640_C_G_b37	rs3799984	-402254	978	0.497963	0.152165	0.0188883	6.66431e-15	3.03894e-10	0.975381	54.2118	0.0903532	negbinom
ENSG00000196284	SUPT3H	CD4_NC	6	chr6_44912462_G_A_b37	rs13211229	-433228	822	0.418534	0.193114	0.0110448	2.82475e-52	5.24967e-45	1.00305	50.4597	0.0548368	negbinom
ENSG00000231769	RP1-8B1.4	CD4_NC	6	chr6_46086257_C_T_b37	rs993632	-11186	684	0.651731	-0.150041	0.033084	7.27535e-06	0.00971293	1.00787	86.9378	0.007919	negbinom
ENSG00000112118	MCM3	CD4_NC	6	chr6_52125673_G_T_b37	rs1266834	-24006	885	0.549389	-0.0575502	0.0138466	4.07241e-05	0.0444344	1.02559	131.539	0.0371935	negbinom
ENSG00000170915	PAQR8	CD4_NC	6	chr6_52198785_A_C_b37	rs471568	-27434	639	0.674644	0.102557	0.0223697	7.50604e-06	0.00958578	0.999524	153.98	0.119351	negbinom
ENSG00000112146	FBXO9	CD4_NC	6	chr6_52863700_T_C_b37	rs7773621	-53089	512	0.260692	-0.0460185	0.00987044	4.38774e-06	0.00979253	0.98493	138.902	0.0105641	negbinom
ENSG00000012660	ELOVL5	CD4_NC	6	chr6_53059778_G_A_b37	rs9382185	-154169	303	0.845723	0.0624503	0.0132229	4.04432e-06	0.0103323	1.02612	92.8855	0.0272031	negbinom
ENSG00000137269	LRRC1	CD4_NC	6	chr6_53676354_G_A_b37	rs4715425	17059	718	0.63442	0.175005	0.0380401	5.58477e-06	0.0109284	0.975614	130.918	0.0578673	negbinom
ENSG00000151914	DST	CD4_NC	6	chr6_56761170_G_C_b37	rs34733863	-58256	416	0.211813	-0.576127	0.0434061	8.78477e-30	4.69472e-22	0.893968	42.6299	0.321711	negbinom
ENSG00000272541	XXbac-BPGBPG55C20.1	CD4_NC	6	chr6_58271580_G_A_b37	rs573809	88834	386	0.196538	0.487083	0.0927518	1.85696e-07	0.000209218	0.980583	17.1425	0.058613	negbinom
ENSG00000146166	LGSN	CD4_NC	6	chr6_64256713_C_A_b37	rs1779782	226831	892	0.454175	-0.868	0.178707	1.4574e-06	0.00194609	0.956024	28.5843	1.57099	negbinom
ENSG00000230910	RP3-525N10.2	CD4_NC	6	chr6_69303241_T_C_b37	rs34053222	-41678	99	0.0504073	1.54256	0.337895	9.12551e-07	0.00829156	0.890366	39.9418	0.864794	negbinom
ENSG00000237643	RP11-462G2.1	CD4_NC	6	chr6_71104517_T_A_b37	rs12209850	-73	124	0.0631365	1.63826	0.227503	2.10125e-24	6.11083e-16	0.849304	47.1305	6.21901	negbinom
ENSG00000154079	C6orf57	CD4_NC	6	chr6_71112666_A_G_b37	rs6933337	-163954	319	0.162424	-0.201583	0.0309301	3.50722e-10	3.14893e-06	1.05528	54.1435	0.0298345	negbinom
ENSG00000112305	SMAP1	CD4_NC	6	chr6_71541289_G_T_b37	rs59058072	163810	147	0.0748473	-0.0781358	0.0173416	1.27893e-05	0.0210073	0.992851	91.0159	0.0243889	negbinom
ENSG00000112309	B3GAT2	CD4_NC	6	chr6_71606987_C_T_b37	rs495433	-59754	239	0.12169	-0.176706	0.0252223	8.91619e-11	6.57591e-07	1.03651	55.7969	0.107699	negbinom
ENSG00000185760	KCNQ5	CD4_NC	6	chr6_73270044_C_A_b37	rs1209049	-61476	743	0.37831	0.260166	0.0567382	5.80816e-06	0.0174716	0.977709	57.1388	0.613694	negbinom
ENSG00000135314	KHDC1	CD4_NC	6	chr6_73983412_G_A_b37	rs62438234	-36676	193	0.0982688	0.375159	0.060837	6.46026e-10	4.31004e-06	1.00386	74.3774	0.0952839	negbinom
ENSG00000080007	DDX43	CD4_NC	6	chr6_74104557_C_G_b37	rs558198	86	788	0.598778	0.305529	0.0565111	1.69371e-07	0.000435173	1.02946	74.6557	0.396841	negbinom
ENSG00000203907	OOEP	CD4_NC	6	chr6_74128711_G_T_b37	rs311681	23855	843	0.570774	0.351893	0.0698303	6.05275e-07	0.00135502	0.988311	78.5419	0.255471	negbinom
ENSG00000164430	MB21D1	CD4_NC	6	chr6_74217438_C_A_b37	rs12525146	55439	386	0.196538	-0.139856	0.0249343	8.86398e-08	0.000226873	0.985408	78.0776	0.0707426	negbinom
ENSG00000135297	MTO1	CD4_NC	6	chr6_74160447_C_G_b37	rs9359033	-10854	726	0.630346	-0.094303	0.0188641	8.40282e-07	0.0224249	0.88247	23.8291	0.102248	negbinom
ENSG00000196586	MYO6	CD4_NC	6	chr6_76442262_C_G_b37	rs2748949	-16647	680	0.653768	0.201476	0.0331188	2.66108e-09	9.19672e-06	1.02696	33.6807	0.127157	negbinom
ENSG00000146243	IRAK1BP1	CD4_NC	6	chr6_79707585_T_C_b37	rs67221234	130396	234	0.119145	0.316215	0.0407587	4.83655e-14	1.162e-09	0.980811	54.1999	0.0447609	negbinom
ENSG00000118418	HMGN3	CD4_NC	6	chr6_79986247_T_G_b37	rs17787027	41841	149	0.0758656	-0.0568284	0.0134854	3.29376e-05	0.0288696	0.988263	71.0476	0.0160269	negbinom
ENSG00000083097	DOPEY1	CD4_NC	6	chr6_83708583_C_T_b37	rs11751698	-68802	260	0.132383	-0.141845	0.03455	4.57376e-05	0.0285232	1.0408	42.4267	0.0158042	negbinom
ENSG00000135318	NT5E	CD4_NC	6	chr6_86175956_A_G_b37	rs12524836	16147	283	0.144094	-0.375199	0.0579015	7.3919e-10	5.06965e-06	0.962998	62.4727	0.179939	negbinom
ENSG00000236016	RP1-3J17.3	CD4_NC	6	chr6_86342679_G_A_b37	rs12212560	2599	746	0.379837	0.654016	0.0305075	3.88569e-69	6.56731e-47	0.901482	8.72624	0.50227	negbinom
ENSG00000111850	SMIM8	CD4_NC	6	chr6_88002357_A_G_b37	rs9450652	-29944	980	0.498982	0.108845	0.0142512	1.80225e-13	9.09248e-10	1.04421	37.9645	0.0363279	negbinom
ENSG00000226524	RP1-102H19.8	CD4_NC	6	chr6_88008920_T_C_b37	rs410683	-23403	845	0.430244	0.150983	0.0203691	9.08984e-13	1.21115e-08	1.00673	33.2111	0.0471755	negbinom
ENSG00000112182	BACH2	CD4_NC	6	chr6_90880393_G_A_b37	rs10944479	-126234	399	0.203157	-0.0808549	0.0171603	3.97458e-06	0.0133291	1.03617	88.7785	0.0498352	negbinom
ENSG00000261366	MANEA-AS1	CD4_NC	6	chr6_96082584_A_C_b37	rs9387890	57258	184	0.906314	0.0950376	0.0236981	9.05355e-05	0.0442042	0.99423	88.474	0.0239798	negbinom
ENSG00000172469	MANEA	CD4_NC	6	chr6_96061381_G_A_b37	rs4379299	35962	842	0.571283	-0.132314	0.0306229	1.86157e-05	0.0194595	1.04329	45.6168	0.106399	negbinom
ENSG00000014123	UFL1	CD4_NC	6	chr6_96928514_G_A_b37	rs9386528	-40957	648	0.329939	0.0626296	0.0115529	6.77065e-08	0.000313302	1.00076	47.4969	0.0278573	negbinom
ENSG00000112218	GPR63	CD4_NC	6	chr6_97282878_T_C_b37	rs6568627	-2475	491	0.25	-0.442943	0.0793311	3.77368e-08	9.2109e-05	1.00765	71.3015	0.0768391	negbinom
ENSG00000228506	RP11-98I9.4	CD4_NC	6	chr6_99909732_A_T_b37	rs6570079	36934	893	0.454684	0.200154	0.0373136	1.24133e-07	0.000706653	1.00054	51.48	0.0153351	negbinom
ENSG00000228439	TSTD3	CD4_NC	6	chr6_99971429_A_G_b37	rs9402863	2860	828	0.578411	-0.51594	0.0289931	3.06949e-54	3.55008e-47	1.00575	72.9317	0.202001	negbinom
ENSG00000112297	AIM1	CD4_NC	6	chr6_106982732_C_T_b37	rs898893	23002	954	0.514257	-0.081334	0.0129336	9.05667e-10	2.06119e-05	1.04163	80.2384	0.0504859	negbinom
ENSG00000130347	RTN4IP1	CD4_NC	6	chr6_107127391_G_C_b37	rs3127659	50018	878	0.552953	0.125157	0.0273453	7.48919e-06	0.014422	1.05313	142.762	0.0308011	negbinom
ENSG00000130349	C6orf203	CD4_NC	6	chr6_107497166_C_G_b37	rs6941678	147759	685	0.651222	0.0666259	0.0141954	3.54427e-06	0.00846456	1.09053	86.2618	0.0214384	negbinom
ENSG00000146285	SCML4	CD4_NC	6	chr6_108050222_G_T_b37	rs4945787	-95299	337	0.828411	0.0504205	0.0111751	9.03469e-06	0.0108291	0.962573	100.364	0.016797	negbinom
ENSG00000118689	FOXO3	CD4_NC	6	chr6_109353519_C_A_b37	rs12206606	472481	244	0.124236	0.0730765	0.0186379	9.01748e-05	0.0463301	0.965665	60.7774	0.0191579	negbinom
ENSG00000080546	SESN1	CD4_NC	6	chr6_109353216_C_T_b37	rs12206423	-62806	247	0.125764	0.419567	0.023614	2.67977e-62	5.58145e-54	1.01468	35.4066	0.114397	negbinom
ENSG00000135535	CD164	CD4_NC	6	chr6_109767930_G_T_b37	rs9320288	64168	859	0.437373	0.0669238	0.0147534	6.03057e-06	0.00569031	0.951525	49.9977	0.0958123	negbinom
ENSG00000260273	RP11-425D10.10	CD4_NC	6	chr6_109717088_T_G_b37	rs9487084	13090	826	0.42057	0.321855	0.0367527	5.44726e-17	8.25452e-12	0.955131	35.5331	0.152438	negbinom
ENSG00000135587	SMPD2	CD4_NC	6	chr6_109786432_C_T_b37	rs12209691	24466	660	0.336049	0.0956568	0.0195967	1.32971e-06	0.00146008	1.03396	39.2822	0.0243401	negbinom
ENSG00000135596	MICAL1	CD4_NC	6	chr6_109764404_C_T_b37	rs1476386	-22767	113	0.0575356	0.152426	0.0240816	3.53591e-10	1.85383e-06	0.997509	42.1235	0.0132385	negbinom
ENSG00000123505	AMD1	CD4_NC	6	chr6_111111127_T_C_b37	rs12198236	-84846	847	0.568737	0.051799	0.0107608	2.34274e-06	0.00469556	0.997641	64.1903	0.0425197	negbinom
ENSG00000231889	TRAF3IP2-AS1	CD4_NC	6	chr6_111913262_C_T_b37	rs33980500	108548	142	0.0723014	0.157653	0.0388765	4.78385e-05	0.0393631	1.00183	57.8861	0.0201396	negbinom
ENSG00000009413	REV3L	CD4_NC	6	chr6_111638335_C_T_b37	rs240972	-166583	613	0.687882	0.133089	0.0138107	1.3375e-19	5.05572e-15	0.997638	71.171	0.0400865	negbinom
ENSG00000255389	C6orf3	CD4_NC	6	chr6_111745237_T_C_b37	rs34288099	-175841	199	0.101324	-0.413718	0.0977637	2.42506e-05	0.0219102	0.987256	64.5708	0.0218075	negbinom
ENSG00000203778	FAM229B	CD4_NC	6	chr6_112437642_C_G_b37	rs12190980	28840	537	0.273422	0.105039	0.0193484	7.12178e-08	0.000335724	0.983411	88.1758	0.0273935	negbinom
ENSG00000214113	LYRM4	CD4_NC	6	chr6_5260694_C_T_b37	rs111557465	-478	157	0.0799389	0.236718	0.0123043	1.21723e-64	4.25877e-58	1.02537	115.062	0.0195342	negbinom
ENSG00000124785	NRN1	CD4_NC	6	chr6_6000507_A_G_b37	rs687349	-6693	750	0.381874	-0.415594	0.0857308	1.6574e-06	0.00842377	0.988635	121.81	0.936695	negbinom
ENSG00000112799	LY86	CD4_NC	6	chr6_6659338_G_T_b37	rs41502044	70997	484	0.246436	0.210508	0.0293206	1.88109e-12	1.05023e-07	0.979882	223.965	0.091511	negbinom
ENSG00000124783	SSR1	CD4_NC	6	chr6_7107697_G_C_b37	rs2031552	-239982	322	0.836049	-0.062056	0.014575	2.08316e-05	0.0395033	1.05717	96.7996	0.0440219	negbinom
ENSG00000188428	BLOC1S5	CD4_NC	6	chr6_8007178_C_T_b37	rs2144432	-57469	654	0.667006	0.0885492	0.0148097	4.69239e-09	1.40453e-05	1.08736	138.911	0.0281772	negbinom
ENSG00000230939	RP11-314C16.1	CD4_NC	6	chr6_8504779_C_T_b37	rs6597334	-279632	824	0.580448	-0.543314	0.100569	1.03084e-07	0.000500067	0.920598	96.6094	0.315296	negbinom
ENSG00000111843	TMEM14C	CD4_NC	6	chr6_10723449_A_C_b37	rs1045911	301	260	0.132383	0.107178	0.0116141	4.93077e-19	4.46266e-15	1.0583	119.713	0.0169842	negbinom
ENSG00000153157	SYCP2L	CD4_NC	6	chr6_11224713_T_C_b37	rs7769369	476686	855	0.564664	-1.08658	0.259918	1.04539e-05	0.0310928	0.916617	66.1119	0.000327496	negbinom
ENSG00000196591	HDAC2	CD4_NC	6	chr6_114311324_G_A_b37	rs61022216	-21148	372	0.189409	-0.0568955	0.013509	4.08158e-05	0.0375918	0.996116	83.5553	0.0259106	negbinom
ENSG00000188820	FAM26F	CD4_NC	6	chr6_116819150_G_A_b37	rs72951241	36617	105	0.0534623	0.928479	0.0590796	1.68258e-80	2.30753e-68	0.986796	32.2453	0.409543	negbinom
ENSG00000111832	RWDD1	CD4_NC	6	chr6_116819150_G_A_b37	rs72951241	-73380	105	0.0534623	0.0842887	0.0103175	9.43563e-16	1.86261e-11	1.02267	48.5235	0.00657599	negbinom
ENSG00000164465	DCBLD1	CD4_NC	6	chr6_117874257_A_G_b37	rs210625	99277	856	0.564155	0.142557	0.0228769	1.73509e-09	7.587e-06	1.03149	91.6148	0.0779973	negbinom
ENSG00000111875	ASF1A	CD4_NC	6	chr6_119178035_T_A_b37	rs150141688	-37349	345	0.175662	0.0857987	0.0195028	1.07909e-05	0.0142865	1.00557	51.3733	0.0769694	negbinom
ENSG00000111897	SERINC1	CD4_NC	6	chr6_122796370_T_C_b37	rs527978	3403	543	0.723523	0.0558893	0.0120705	5.82995e-06	0.0126381	0.991321	67.0609	0.0290096	negbinom
ENSG00000272472	RP11-95G17.2	CD4_NC	6	chr6_123320813_A_C_b37	rs11154135	356280	385	0.196029	0.601424	0.130091	4.27478e-06	0.00917701	0.944996	66.932	0.202732	negbinom
ENSG00000146373	RNF217	CD4_NC	6	chr6_125236942_T_G_b37	rs12204431	-46749	180	0.0916497	1.09384	0.132412	1.57533e-18	3.46845e-12	0.929862	69.8814	1.05852	negbinom
ENSG00000111906	HDDC2	CD4_NC	6	chr6_125596957_C_T_b37	rs1040803	-26325	925	0.470978	-0.0697877	0.00661302	4.38651e-23	8.47397e-19	1.06458	62.14	0.00935767	negbinom
ENSG00000111912	NCOA7	CD4_NC	6	chr6_126153253_T_C_b37	rs490361	50946	587	0.29888	0.104533	0.0109057	2.84516e-20	6.95361e-16	1.01768	68.707	0.0273837	negbinom
ENSG00000203760	CENPW	CD4_NC	6	chr6_126703390_T_A_b37	rs9398804	42070	893	0.454684	-0.210533	0.033624	1.11829e-09	2.5855e-06	0.994582	37.6658	0.0942823	negbinom
ENSG00000203756	TMEM244	CD4_NC	6	chr6_130152520_A_C_b37	rs7776426	-30172	973	0.504582	0.576494	0.0647681	4.53575e-17	1.76777e-12	1.00075	128.384	0.664094	negbinom
ENSG00000198945	L3MBTL3	CD4_NC	6	chr6_130374461_T_A_b37	rs7740107	39617	554	0.717923	-0.266107	0.0144375	6.07997e-57	4.2623e-52	1.05989	111.874	0.0506464	negbinom
ENSG00000164483	SAMD3	CD4_NC	6	chr6_130505374_A_C_b37	rs41285310	-181196	940	0.521385	-0.266212	0.0125121	3.41533e-66	1.70008e-57	1.00852	59.0905	0.0786265	negbinom
ENSG00000164484	TMEM200A	CD4_NC	6	chr6_130843990_G_T_b37	rs59531557	157111	274	0.139511	0.354267	0.0628464	8.31173e-09	0.000113615	0.921098	92.0496	0.378687	negbinom
ENSG00000079819	EPB41L2	CD4_NC	6	chr6_130966489_G_A_b37	rs7741777	-417973	963	0.490326	-0.112123	0.0259529	2.01856e-05	0.0282762	0.999284	65.9697	0.0592811	negbinom
ENSG00000234484	RP1-55C23.7	CD4_NC	6	chr6_133074133_G_A_b37	rs9493423	319	683	0.34776	-0.72482	0.129299	1.90063e-08	0.000115123	1.01346	70.7445	0.152853	negbinom
ENSG00000146409	SLC18B1	CD4_NC	6	chr6_133123332_G_C_b37	rs12191058	3631	138	0.0702648	-0.283915	0.036308	4.60088e-13	3.21029e-09	1.05912	75.2412	0.0657775	negbinom
ENSG00000112306	RPS12	CD4_NC	6	chr6_133129933_C_T_b37	rs74298526	-5647	137	0.0697556	0.043801	0.00546679	2.9702e-15	8.56321e-11	1.01996	79.431	0.0038553	negbinom
ENSG00000112339	HBS1L	CD4_NC	6	chr6_135390836_G_A_b37	rs1547247	-33358	592	0.301426	-0.0924905	0.0108966	4.56745e-16	3.87321e-12	1.06919	56.5252	0.0123598	negbinom
ENSG00000135541	AHI1	CD4_NC	6	chr6_135818897_C_A_b37	rs13197384	-17	665	0.338595	-0.407529	0.016433	4.57917e-78	3.96668e-75	1.05848	74.3336	0.0949723	negbinom
ENSG00000272189	RP3-325F22.5	CD4_NC	6	chr6_136891074_C_T_b37	rs9389405	19275	266	0.135438	-0.619013	0.0492519	1.03593e-27	6.61061e-24	1.0456	57.519	0.193917	negbinom
ENSG00000135525	MAP7	CD4_NC	6	chr6_136595752_T_G_b37	rs811753	-276205	478	0.756619	-0.351024	0.0941519	0.000103305	0.045791	0.967378	49.9176	0.937506	negbinom
ENSG00000197442	MAP3K5	CD4_NC	6	chr6_137089522_A_G_b37	rs9402845	-24134	763	0.611507	0.108145	0.0197792	7.88392e-08	0.000122201	1.01756	82.4625	0.0378471	negbinom
ENSG00000112378	PERP	CD4_NC	6	chr6_138443794_C_T_b37	rs1334705	15146	795	0.404786	0.15108	0.0248813	2.74291e-09	2.74986e-05	1.0084	97.5125	0.183696	negbinom
ENSG00000051620	HEBP2	CD4_NC	6	chr6_138721764_T_C_b37	rs4896351	-2904	118	0.0600815	-0.180502	0.0194267	1.4873e-17	2.67394e-12	0.971939	121.427	0.025748	negbinom
ENSG00000135540	NHSL1	CD4_NC	6	chr6_139025122_T_A_b37	rs9385837	11414	471	0.239817	0.897376	0.214879	1.74787e-05	0.0489525	0.920576	45.1244	0.00175924	negbinom
ENSG00000146386	ABRACL	CD4_NC	6	chr6_139369543_T_C_b37	rs7769010	19724	668	0.340122	-0.067996	0.0100169	6.76637e-11	5.6425e-07	1.01658	137.565	0.0404231	negbinom
ENSG00000164440	TXLNB	CD4_NC	6	chr6_139600472_C_G_b37	rs7762039	-12804	504	0.256619	-0.235331	0.0519005	7.55223e-06	0.0150268	1.04255	131.202	0.0845989	negbinom
ENSG00000146416	AIG1	CD4_NC	6	chr6_143356781_C_T_b37	rs1855559	-24852	190	0.0967413	0.0997174	0.0200849	7.23773e-07	0.00237149	1.03646	67.7545	0.0137387	negbinom
ENSG00000229036	RP1-20N2.6	CD4_NC	6	chr6_143728365_C_A_b37	rs909842	-77751	690	0.351324	-0.287025	0.0676071	3.44936e-05	0.0444018	1.072	68.0078	0.0636616	negbinom
ENSG00000235652	RP11-545I5.3	CD4_NC	6	chr6_146023326_T_C_b37	rs9485017	-112722	659	0.66446	-0.196037	0.0419566	3.85479e-06	0.00195108	0.994465	24.4557	0.0586523	negbinom
ENSG00000111962	UST	CD4_NC	6	chr6_149101428_T_C_b37	rs77139823	32964	371	0.1889	-0.495846	0.107236	1.082e-05	0.0413274	0.978097	122.022	0.612516	negbinom
ENSG00000131013	PPIL4	CD4_NC	6	chr6_149886122_G_A_b37	rs62439778	18948	307	0.156314	-0.0664311	0.0154453	2.69811e-05	0.0286514	0.993582	83.3665	0.0215111	negbinom
ENSG00000055211	GINM1	CD4_NC	6	chr6_149906712_T_G_b37	rs9285521	19282	709	0.360998	-0.079147	0.0117796	6.90519e-11	3.81281e-07	1.03623	70.6253	0.0190257	negbinom
ENSG00000120253	NUP43	CD4_NC	6	chr6_150121693_C_T_b37	rs12176034	50892	684	0.348269	-0.133911	0.0231626	1.9202e-08	9.32688e-05	1.00789	82.4099	0.0742262	negbinom
ENSG00000131016	AKAP12	CD4_NC	6	chr6_151625377_C_A_b37	rs2011783	64243	131	0.0667006	1.1653	0.111541	2.4505e-37	2.26608e-28	0.973043	77.2614	1.35368	negbinom
ENSG00000155906	RMND1	CD4_NC	6	chr6_151773164_G_A_b37	rs3736175	-95	223	0.113544	-0.125486	0.0297696	4.18882e-05	0.0481102	1.03797	182.422	0.0210912	negbinom
ENSG00000112031	MTRF1L	CD4_NC	6	chr6_153326846_C_T_b37	rs7752197	3026	606	0.691446	-0.155979	0.0134747	3.37078e-26	4.1425e-21	1.03447	88.2876	0.0137432	negbinom
ENSG00000213079	SCAF8	CD4_NC	6	chr6_155380428_C_G_b37	rs6557397	325969	653	0.332485	0.0779708	0.0159002	1.28629e-06	0.00426659	1.05408	169.044	0.00978195	negbinom
ENSG00000146426	TIAM2	CD4_NC	6	chr6_155548501_C_T_b37	rs6933801	394670	620	0.315682	-0.229831	0.0341625	7.21776e-11	9.72727e-07	0.956574	270.991	0.0867199	negbinom
ENSG00000215712	TMEM242	CD4_NC	6	chr6_157709734_C_T_b37	rs9505858	-34899	534	0.271894	-0.0574953	0.011718	1.13981e-06	0.00306138	0.984218	151.057	0.0141792	negbinom
ENSG00000130340	SNX9	CD4_NC	6	chr6_158294878_A_G_b37	rs3805770	50582	465	0.236762	0.103328	0.0148937	1.16965e-11	4.49607e-07	0.972777	115.456	0.0413442	negbinom
ENSG00000078269	SYNJ2	CD4_NC	6	chr6_158558062_C_T_b37	rs2758276	155174	975	0.503564	0.123929	0.0178063	1.2101e-11	2.30253e-07	0.979526	140.295	0.0390856	negbinom
ENSG00000272047	GTF2H5	CD4_NC	6	chr6_158624945_G_A_b37	rs643857	35561	838	0.42668	-0.0773334	0.0123853	1.42876e-09	5.60329e-06	1.02177	107.966	0.0535622	negbinom
ENSG00000146425	DYNLT1	CD4_NC	6	chr6_159075002_A_G_b37	rs317793	9231	750	0.618126	0.0673429	0.012437	1.04679e-07	0.00144652	0.984406	59.7152	0.0527712	negbinom
ENSG00000164674	SYTL3	CD4_NC	6	chr6_159045011_C_T_b37	rs72577513	-26035	361	0.183809	0.0825704	0.0161936	3.40461e-07	0.00257787	0.989874	77.7784	0.0386542	negbinom
ENSG00000146457	WTAP	CD4_NC	6	chr6_160150279_C_T_b37	rs963800	3662	393	0.200102	0.0419571	0.00949639	1.18484e-05	0.0206742	0.983365	108.506	0.018836	negbinom
ENSG00000120437	ACAT2	CD4_NC	6	chr6_160186920_A_C_b37	rs3798211	5560	826	0.57943	-0.116056	0.0111066	4.50492e-23	7.4923e-18	0.984192	136.749	0.0277354	negbinom
ENSG00000112096	SOD2	CD4_NC	6	chr6_160076945_G_A_b37	rs111962240	-106616	99	0.0504073	0.211558	0.0223223	1.93078e-22	3.0196e-17	1.03018	85.3238	0.0381883	negbinom
ENSG00000112110	MRPL18	CD4_NC	6	chr6_160211259_G_A_b37	rs9365097	415	463	0.764257	-0.139031	0.0124495	4.48758e-27	1.9325e-21	1.01352	91.545	0.0431011	negbinom
ENSG00000231863	RP3-428L16.1	CD4_NC	6	chr6_161453507_C_T_b37	rs6926590	101395	104	0.0529532	2.52616	0.650192	4.42148e-07	0.0130368	0.890349	20.224	0.00381082	negbinom
ENSG00000198818	SFT2D1	CD4_NC	6	chr6_166755480_A_G_b37	rs9356479	-599	405	0.793788	0.105217	0.016202	5.05909e-10	5.72346e-06	0.9847	156.559	0.0582544	negbinom
ENSG00000071242	RPS6KA2	CD4_NC	6	chr6_167271632_C_G_b37	rs9459780	-48307	334	0.170061	0.302509	0.0391649	3.97565e-14	8.10881e-10	1.00033	210.962	0.0565235	negbinom
ENSG00000249141	RP11-514O12.4	CD4_NC	6	chr6_167357052_T_C_b37	rs62436421	-12560	448	0.228106	0.238217	0.0537288	1.33746e-05	0.024604	1.09462	113.887	0.115146	negbinom
ENSG00000026297	RNASET2	CD4_NC	6	chr6_167373547_T_G_b37	rs1819333	2875	916	0.466395	0.212556	0.00603502	7.12837e-119	2.14416e-116	1.07058	144.348	0.034915	negbinom
ENSG00000227598	RP1-167A14.2	CD4_NC	6	chr6_167544439_C_T_b37	rs9366091	131886	99	0.0504073	-0.60817	0.147094	2.70472e-05	0.0476457	0.959055	208.75	0.000415093	negbinom
ENSG00000130396	MLLT4	CD4_NC	6	chr6_168287130_C_T_b37	rs35653611	59528	713	0.363035	0.431606	0.0399695	3.32358e-23	3.38498e-18	1.06086	159.867	0.344872	negbinom
ENSG00000229921	KIF25-AS1	CD4_NC	6	chr6_168391859_C_A_b37	rs12203032	-5898	275	0.14002	1.33859	0.251166	7.39025e-09	0.000337582	0.907354	86.638	4.88455	negbinom
ENSG00000226445	XXyac-YX65C7-A.2	CD4_NC	6	chr6_169615823_T_C_b37	rs113659850	2474	247	0.125764	0.67552	0.14409	1.98346e-06	0.0103424	0.935254	90.6433	0.0918529	negbinom
ENSG00000244476	ERVFRD-1	CD4_NC	6	chr6_10762774_C_T_b37	rs500026	-349191	438	0.776986	-0.966521	0.244597	4.07149e-05	0.0499884	1.00077	65.1375	0.000323803	negbinom
ENSG00000111863	ADTRP	CD4_NC	6	chr6_11718027_G_C_b37	rs6934084	-89252	646	0.671079	0.126809	0.0142511	4.19046e-17	5.1503e-13	1.04271	133.927	0.0715997	negbinom
ENSG00000272379	RP1-257A7.5	CD4_NC	6	chr6_13288535_C_T_b37	rs202040	-2187	232	0.881874	0.55295	0.104442	1.43753e-07	0.00037207	1.01728	69.6819	0.0424643	negbinom
ENSG00000145979	TBC1D7	CD4_NC	6	chr6_13319402_C_G_b37	rs2439551	-9413	537	0.273422	0.0938252	0.0220808	2.23281e-05	0.023714	0.944741	95.9596	0.0254921	negbinom
ENSG00000124523	SIRT5	CD4_NC	6	chr6_13583975_C_G_b37	rs2841511	9159	641	0.326375	-0.0818535	0.0162119	7.64323e-07	0.00147261	1.00249	110.897	0.0214958	negbinom
ENSG00000047579	DTNBP1	CD4_NC	6	chr6_15662891_G_A_b37	rs9476887	-398	303	0.154277	0.0723805	0.0125058	1.17833e-08	7.4248e-05	0.999238	65.0301	0.00813764	negbinom
ENSG00000137198	GMPR	CD4_NC	6	chr6_16227297_G_C_b37	rs150079467	-11514	200	0.101833	0.584451	0.109	9.16506e-08	0.000537254	1.01208	125.578	0.0633316	negbinom
ENSG00000137393	RNF144B	CD4_NC	6	chr6_18399394_C_T_b37	rs1886248	30615	670	0.658859	-0.23303	0.0351933	1.60577e-10	1.56341e-06	1.0056	73.238	0.101668	negbinom
ENSG00000172197	MBOAT1	CD4_NC	6	chr6_20213205_T_C_b37	rs2094429	535	870	0.557026	-0.142538	0.0241778	7.27836e-09	4.65607e-05	1.0314	121.492	0.104127	negbinom
ENSG00000112304	ACOT13	CD4_NC	6	chr6_24666007_T_G_b37	rs1061925	-1256	241	0.122709	0.103646	0.0240988	1.74569e-05	0.029758	1.07367	82.5962	0.0469299	negbinom
ENSG00000112308	C6orf62	CD4_NC	6	chr6_24705835_T_C_b37	rs3756814	-15229	765	0.389511	-0.0729466	0.0159244	6.88552e-06	0.0107602	1.00366	108.84	0.105644	negbinom
ENSG00000111913	FAM65B	CD4_NC	6	chr6_24830421_T_C_b37	rs7452213	-211817	631	0.678717	-0.0375392	0.00828095	6.80722e-06	0.0133112	0.986665	143.382	0.0250603	negbinom
ENSG00000079691	LRRC16A	CD4_NC	6	chr6_25406031_T_C_b37	rs17317669	126725	572	0.291242	0.309136	0.0232644	2.57578e-35	2.014e-28	1.00296	75.1715	0.112571	negbinom
ENSG00000112343	TRIM38	CD4_NC	6	chr6_26000885_T_G_b37	rs6901039	37855	578	0.705703	0.0468577	0.00978767	2.64416e-06	0.00443292	1.01634	48.0177	0.0137941	negbinom
ENSG00000196176	HIST1H4A	CD4_NC	6	chr6_26113542_A_G_b37	rs62396167	91635	239	0.12169	0.191477	0.0424728	5.33061e-06	0.00716882	1.00537	50.3918	0.11447	negbinom
ENSG00000196226	HIST1H2BB	CD4_NC	6	chr6_26028819_T_G_b37	rs1540276	-15066	594	0.697556	-0.283218	0.066244	1.75313e-05	0.0209408	1.00044	44.3137	0.43292	negbinom
ENSG00000180596	HIST1H2BC	CD4_NC	6	chr6_26119459_G_A_b37	rs198828	-4695	895	0.544297	0.153177	0.02664	2.23569e-08	0.000135434	1.02532	36.5786	0.171208	negbinom
ENSG00000180573	HIST1H2AC	CD4_NC	6	chr6_26454454_G_A_b37	rs2893849	330081	241	0.877291	-0.246487	0.0329601	2.37469e-17	0.00178004	0.919591	0.8036	0.159647	negbinom
ENSG00000124575	HIST1H1D	CD4_NC	6	chr6_26259748_A_G_b37	rs806786	24532	116	0.0590631	0.333501	0.0456986	6.48315e-15	1.94339e-09	0.960773	29.7562	0.169263	negbinom
ENSG00000186470	BTN3A2	CD4_NC	6	chr6_26354100_G_T_b37	rs67509210	-11287	244	0.124236	-0.551894	0.0145347	3.26815e-98	2.1127e-104	1.15423	40.3539	0.0791065	negbinom
ENSG00000124508	BTN2A2	CD4_NC	6	chr6_26375243_T_C_b37	rs2073530	-8081	241	0.122709	0.249041	0.0334888	2.75683e-13	8.2756e-09	0.966213	35.229	0.0259041	negbinom
ENSG00000026950	BTN3A1	CD4_NC	6	chr6_26414425_C_T_b37	rs3208733	11960	786	0.400204	0.0899535	0.0113559	1.36808e-14	2.68123e-10	0.99946	35.5256	0.029208	negbinom
ENSG00000112763	BTN2A1	CD4_NC	6	chr6_26495099_C_T_b37	rs2093169	36949	325	0.165479	0.277968	0.0143908	3.08559e-58	6.31295e-51	1.01709	28.388	0.0245946	negbinom
ENSG00000228223	HCG11	CD4_NC	6	chr6_26520747_A_C_b37	rs1535274	-1329	731	0.6278	-0.155734	0.023124	8.15004e-11	7.60803e-07	1.00074	30.9469	0.0592492	negbinom
ENSG00000261353	CTA-14H9.5	CD4_NC	6	chr6_26520747_A_C_b37	rs1535274	-6544	731	0.6278	-0.253642	0.0637133	7.46107e-05	0.0424958	1.00238	44.2632	0.19493	negbinom
ENSG00000182952	HMGN4	CD4_NC	6	chr6_26583985_A_G_b37	rs72844485	45352	203	0.10336	-0.174762	0.0372175	4.9874e-06	0.00698775	0.970562	27.8615	0.0561428	negbinom
ENSG00000146109	ABT1	CD4_NC	6	chr6_26803963_T_C_b37	rs4358614	206783	966	0.491853	0.0504324	0.0118439	2.23316e-05	0.0186735	1.01683	29.6248	0.0409134	negbinom
ENSG00000261584	RP11-457M11.5	CD4_NC	6	chr6_26710391_A_G_b37	rs3004047	23922	241	0.877291	0.559871	0.074459	6.22548e-13	5.98406e-09	1.00074	32.3955	0.111345	negbinom
ENSG00000196787	HIST1H2AG	CD4_NC	6	chr6_27433633_G_A_b37	rs13201985	332801	704	0.641548	-0.124829	0.0286409	1.57482e-05	0.0113016	1.01854	21.4683	0.105973	negbinom
ENSG00000197903	HIST1H2BK	CD4_NC	6	chr6_27188467_C_T_b37	rs12200798	73848	192	0.0977597	0.0854365	0.0214866	6.32327e-05	0.0358062	0.980199	25.1663	0.0345157	negbinom
ENSG00000112812	PRSS16	CD4_NC	6	chr6_27231150_A_G_b37	rs6938200	15670	364	0.185336	0.368365	0.072774	4.01025e-07	0.000831035	0.954665	21.1301	0.149709	negbinom
ENSG00000124613	ZNF391	CD4_NC	6	chr6_27350329_G_A_b37	rs1883403	7935	849	0.567719	0.288868	0.0462519	6.01865e-10	1.63949e-06	1.02889	30.0806	0.145139	negbinom
ENSG00000197914	HIST1H4K	CD4_NC	6	chr6_27358415_A_G_b37	rs79928864	-440890	114	0.0580448	0.604881	0.149403	4.53457e-05	0.0250009	0.95894	23.4359	0.264547	negbinom
ENSG00000261839	RP1-265C24.8	CD4_NC	6	chr6_28011516_T_C_b37	rs149949	-93111	252	0.12831	0.351027	0.0886119	7.00205e-05	0.0286736	0.99964	28.0644	0.000292851	negbinom
ENSG00000269293	ZSCAN16-AS1	CD4_NC	6	chr6_27877985_A_G_b37	rs149855	-227086	456	0.232179	0.0721213	0.0100108	2.45264e-12	5.13468e-08	0.94767	25.2282	0.0147661	negbinom
ENSG00000137185	ZSCAN9	CD4_NC	6	chr6_28247221_G_A_b37	rs6920512	54557	141	0.928208	-0.812087	0.101735	2.30272e-16	2.90838e-11	0.947894	23.5788	0.42838	negbinom
ENSG00000189134	NKAPL	CD4_NC	6	chr6_27915087_C_T_b37	rs276370	-312011	306	0.155804	0.576177	0.112385	2.52637e-07	0.000705946	0.93215	25.1536	0.32163	negbinom
ENSG00000204709	C6orf100	CD4_NC	6	chr6_28553779_A_T_b37	rs35480587	-357875	726	0.369654	0.920581	0.230369	4.5977e-05	0.0377484	0.883228	20.5053	0.157396	negbinom
ENSG00000204644	ZFP57	CD4_NC	6	chr6_29644040_C_T_b37	rs374317	-4847	445	0.226578	1.55402	0.0650011	2.4907e-82	2.05196e-75	1.02244	42.9569	1.13737	negbinom
ENSG00000204642	HLA-F	CD4_NC	6	chr6_29679434_G_A_b37	rs1611360	-11118	579	0.705193	-0.0988414	0.00762126	3.64212e-34	1.79781e-27	1.01695	32.3768	0.0213328	negbinom
ENSG00000204632	HLA-G	CD4_NC	6	chr6_29914548_C_T_b37	rs2248151	119804	315	0.160387	0.918938	0.0338683	1.0728e-103	7.51298e-97	1.06092	30.5634	0.391694	negbinom
ENSG00000206503	HLA-A	CD4_NC	6	chr6_29919779_C_A_b37	rs7747253	10742	958	0.51222	0.102579	0.00720683	7.85324e-38	3.64085e-31	1.01453	38.7664	0.0288684	negbinom
ENSG00000066379	ZNRD1	CD4_NC	6	chr6_29945802_G_C_b37	rs56052612	-83229	110	0.0560081	0.189056	0.0178618	5.29764e-25	1.30395e-18	0.992225	33.2086	0.0177631	negbinom
ENSG00000204623	ZNRD1-AS1	CD4_NC	6	chr6_29981063_T_C_b37	rs9261132	-48354	99	0.0504073	0.251664	0.0439934	9.37531e-09	8.81285e-05	1.02036	31.6776	0.0402525	negbinom
ENSG00000204592	HLA-E	CD4_NC	6	chr6_30501464_G_A_b37	rs2524225	44220	680	0.653768	0.0496448	0.0074952	1.19045e-10	1.09086e-06	1.01668	38.5079	0.0235651	negbinom
ENSG00000196230	TUBB	CD4_NC	6	chr6_30669956_T_C_b37	rs3094090	-18022	115	0.058554	-0.0600888	0.0133061	1.20106e-05	0.0247567	1.04965	44.803	0.0109383	negbinom
ENSG00000137312	FLOT1	CD4_NC	6	chr6_30969754_G_A_b37	rs1634716	259244	274	0.139511	0.0764819	0.0126488	2.2117e-09	2.41759e-05	1.00379	52.9092	0.0139937	negbinom
ENSG00000137331	IER3	CD4_NC	6	chr6_30741226_C_T_b37	rs3132604	28895	367	0.186864	0.139478	0.0273978	3.94906e-07	0.0110492	0.939238	25.6278	0.112472	negbinom
ENSG00000228022	HCG20	CD4_NC	6	chr6_30502802_G_A_b37	rs78000963	-231800	189	0.0962322	0.593946	0.14395	2.70075e-05	0.041412	1.0894	35.0867	0.202715	negbinom
ENSG00000137411	VARS2	CD4_NC	6	chr6_30888161_T_C_b37	rs2249464	6179	947	0.517821	0.15544	0.0215779	2.89376e-12	1.30732e-07	1.01748	55.2311	0.0222085	negbinom
ENSG00000137310	TCF19	CD4_NC	6	chr6_31320097_C_A_b37	rs112420503	193778	155	0.0789206	0.211957	0.0349023	2.12971e-09	5.46176e-05	1.04245	42.4157	0.0128058	negbinom
ENSG00000206344	HCG27	CD4_NC	6	chr6_31234381_C_T_b37	rs9264532	68844	617	0.685845	0.234274	0.0380692	1.30424e-09	4.74213e-05	1.02399	38.8171	0.057496	negbinom
ENSG00000272501	XXbac-BPG299F13.17	CD4_NC	6	chr6_31154620_T_C_b37	rs6921663	-11194	421	0.214358	0.941429	0.0162096	5.42663e-189	1.64196e-171	1.01347	37.1329	0.340888	negbinom
ENSG00000204525	HLA-C	CD4_NC	6	chr6_31243767_G_C_b37	rs3931670	3885	493	0.251018	0.131386	0.00823689	2.04929e-48	1.60475e-39	1.00028	47.6344	0.0307985	negbinom
ENSG00000234745	HLA-B	CD4_NC	6	chr6_31236467_G_T_b37	rs2524096	-88498	830	0.422607	0.226688	0.00934351	3.31546e-82	4.3152e-76	1.05769	59.1662	0.0658952	negbinom
ENSG00000272221	XXbac-BPG181B23.7	CD4_NC	6	chr6_31364383_C_T_b37	rs9501589	1111	678	0.345214	-0.478946	0.0328758	8.70734e-38	4.08142e-32	1.06338	63.0879	0.150064	negbinom
ENSG00000204520	MICA	CD4_NC	6	chr6_31378335_G_C_b37	rs9380254	6979	131	0.0667006	0.205075	0.0265174	1.18921e-14	2.54042e-09	1.03545	34.8777	0.0311617	negbinom
ENSG00000204516	MICB	CD4_NC	6	chr6_31468546_A_G_b37	rs2534666	5888	740	0.623218	0.13961	0.0196203	5.2914e-12	6.20064e-07	0.99221	47.5039	0.049909	negbinom
ENSG00000198563	DDX39B	CD4_NC	6	chr6_31525184_C_T_b37	rs3093949	14959	675	0.343686	-0.0759031	0.0110628	3.17273e-11	1.93175e-06	0.99977	43.0776	0.0213251	negbinom
ENSG00000204482	LST1	CD4_NC	6	chr6_31555392_C_A_b37	rs2256974	1491	333	0.169552	0.150723	0.0149155	1.49806e-22	9.09104e-16	0.975523	46.8487	0.0464456	negbinom
ENSG00000204475	NCR3	CD4_NC	6	chr6_31556709_A_G_b37	rs986475	-4053	138	0.0702648	-0.189499	0.0305965	2.88579e-09	7.43318e-05	1.04881	32.0529	0.0447532	negbinom
ENSG00000204472	AIF1	CD4_NC	6	chr6_31605199_G_C_b37	rs2736155	22238	956	0.486762	0.191442	0.0134827	5.89683e-38	1.70335e-31	1.01052	66.6519	0.0941699	negbinom
ENSG00000204435	CSNK2B	CD4_NC	6	chr6_31274582_G_A_b37	rs9468944	-358431	316	0.160896	-0.035763	0.00746854	2.8462e-06	0.0120296	1.0167	47.6684	0.00541062	negbinom
ENSG00000204428	LY6G5C	CD4_NC	6	chr6_31678028_C_T_b37	rs805288	26211	505	0.257128	-0.113068	0.0256714	1.31258e-05	0.0319345	1.07468	37.6894	0.026265	negbinom
ENSG00000213719	CLIC1	CD4_NC	6	chr6_31848440_A_T_b37	rs41267090	140900	101	0.0514257	0.140789	0.0235656	8.38557e-10	3.2361e-05	1.00241	45.142	0.0461071	negbinom
ENSG00000204389	HSPA1A	CD4_NC	6	chr6_31457049_C_T_b37	rs2904785	-326242	572	0.291242	-0.114206	0.0192013	9.70069e-09	0.000154503	1.02011	45.833	0.062001	negbinom
ENSG00000204388	HSPA1B	CD4_NC	6	chr6_31688518_T_A_b37	rs805293	-106994	914	0.465377	0.215542	0.0340458	5.63494e-10	5.77117e-05	1.00057	28.8167	0.201976	negbinom
ENSG00000204387	C6orf48	CD4_NC	6	chr6_31820159_C_T_b37	rs4947253	17774	241	0.122709	-0.0762188	0.0081989	3.89399e-18	8.15576e-13	1.01314	53.5731	0.0130166	negbinom
ENSG00000166278	C2	CD4_NC	6	chr6_31577283_G_C_b37	rs2857702	-288279	431	0.21945	0.471689	0.0743565	3.33e-10	3.4106e-06	1.06343	48.6512	0.185041	negbinom
ENSG00000204351	SKIV2L	CD4_NC	6	chr6_31932177_C_T_b37	rs444921	5320	259	0.131874	0.163613	0.0197618	1.25875e-15	2.12634e-11	1.09565	51.3108	0.0207075	negbinom
ENSG00000204356	NELFE	CD4_NC	6	chr6_31844684_A_G_b37	rs6907185	-82203	179	0.0911405	-0.0520619	0.0122799	3.1803e-05	0.0489681	1.00002	54.4326	0.00600547	negbinom
ENSG00000204308	RNF5	CD4_NC	6	chr6_32128290_T_C_b37	rs2395099	-17841	436	0.221996	0.112463	0.0162058	4.52411e-12	1.31043e-07	0.996373	41.7228	0.0453687	negbinom
ENSG00000213654	GPSM3	CD4_NC	6	chr6_32410691_G_A_b37	rs3129887	247391	345	0.175662	-0.0229059	0.00534559	2.44544e-05	0.0385843	0.964188	48.7367	0.00517088	negbinom
ENSG00000204301	NOTCH4	CD4_NC	6	chr6_31894355_C_T_b37	rs556679	-297489	237	0.120672	0.329594	0.0788172	2.76476e-05	0.0448926	0.984014	50.8779	0.126566	negbinom
ENSG00000198502	HLA-DRB5	CD4_NC	6	chr6_32599999_G_A_b37	rs9272105	101935	981	0.499491	-0.587059	0.0263067	1.89097e-65	5.8571e-52	0.98656	37.5238	0.36948	negbinom
ENSG00000196126	HLA-DRB1	CD4_NC	6	chr6_32380785_G_A_b37	rs968154	-176840	904	0.539715	-0.142954	0.0177055	6.16057e-15	3.58139e-08	0.888605	59.4513	0.133369	negbinom
ENSG00000196735	HLA-DQA1	CD4_NC	6	chr6_32583813_G_A_b37	rs1846190	-12143	580	0.295316	0.23591	0.0276504	4.07981e-17	1.13989e-10	0.996943	47.7826	0.180232	negbinom
ENSG00000179344	HLA-DQB1	CD4_NC	6	chr6_32608858_C_T_b37	rs4455710	-27302	739	0.376273	-0.236512	0.0224168	2.10216e-22	3.82479e-12	0.931723	19.1044	0.186343	negbinom
ENSG00000237541	HLA-DQA2	CD4_NC	6	chr6_32578772_C_A_b37	rs504594	-130347	379	0.192974	1.21791	0.048315	1.99733e-99	6.25187e-77	0.950083	25.0368	0.891233	negbinom
ENSG00000232629	HLA-DQB2	CD4_NC	6	chr6_32626210_C_G_b37	rs17205373	-105101	253	0.128819	0.83456	0.110695	5.42314e-14	6.13611e-08	0.914634	65.6894	0.719842	negbinom
ENSG00000241106	HLA-DOB	CD4_NC	6	chr6_32796793_G_A_b37	rs4148876	11968	128	0.0651731	0.650342	0.0555562	2.39462e-31	9.67906e-26	1.08297	51.3016	0.179567	negbinom
ENSG00000204267	TAP2	CD4_NC	6	chr6_32768980_C_A_b37	rs2621366	-37577	639	0.325356	0.069833	0.0115394	3.13879e-09	4.50838e-05	1.01923	88.8386	0.0224133	negbinom
ENSG00000204261	TAPSAR1	CD4_NC	6	chr6_32816998_T_C_b37	rs12527715	5135	294	0.149695	-0.0659049	0.012047	1.34396e-07	0.000703936	1.00057	91.7919	0.0273263	negbinom
ENSG00000240065	PSMB9	CD4_NC	6	chr6_32893687_A_C_b37	rs28744291	81774	510	0.259674	0.0777867	0.0092272	1.34569e-16	1.73878e-11	1.00837	79.636	0.0284767	negbinom
ENSG00000204257	HLA-DMA	CD4_NC	6	chr6_32946322_G_A_b37	rs76088152	9451	146	0.0743381	0.207975	0.0244716	4.58919e-17	8.53923e-12	1.02802	56.6146	0.0328627	negbinom
ENSG00000223865	HLA-DPB1	CD4_NC	6	chr6_33048663_G_A_b37	rs1042153	4960	398	0.202648	0.12106	0.0168394	8.779e-13	1.82889e-07	0.972827	70.2858	0.0842539	negbinom
ENSG00000231389	HLA-DPA1	CD4_NC	6	chr6_33069813_G_A_b37	rs3117244	21261	242	0.123218	-0.179489	0.0207146	1.33121e-15	7.84928e-10	0.969137	70.7635	0.0726947	negbinom
ENSG00000204248	COL11A2	CD4_NC	6	chr6_33069813_G_A_b37	rs3117244	-90463	242	0.123218	0.565376	0.117909	1.48207e-06	0.00758084	1.02296	67.3857	0.224642	negbinom
ENSG00000188191	PRKAR1B	CD4_NC	7	chr7_756483_G_C_b37	rs4072186	-10804	394	0.200611	0.154267	0.0164928	8.35653e-20	2.18987e-14	1.00073	139.19	0.0290429	negbinom
ENSG00000105963	ADAP1	CD4_NC	7	chr7_961854_G_T_b37	rs12667325	-33189	378	0.807536	-0.165417	0.0243158	2.50082e-11	2.672e-07	1.01594	175.357	0.0201116	negbinom
ENSG00000146540	C7orf50	CD4_NC	7	chr7_1092074_C_T_b37	rs11764937	-85822	327	0.166497	-0.0749782	0.0131342	2.94619e-08	0.000112848	1.12875	75.6166	0.0275809	negbinom
ENSG00000229043	AC091729.9	CD4_NC	7	chr7_1196974_A_G_b37	rs6953538	-3036	699	0.644094	-0.222651	0.0234649	1.62212e-19	4.54818e-15	1.05742	98.0618	0.0619977	negbinom
ENSG00000178381	ZFAND2A	CD4_NC	7	chr7_1150542_T_A_b37	rs9655467	-49853	958	0.48778	0.0519685	0.0109231	2.51101e-06	0.00776007	1.05397	103.758	0.0273733	negbinom
ENSG00000230487	PSMG3-AS1	CD4_NC	7	chr7_1614367_T_C_b37	rs60961513	4658	110	0.0560081	0.210595	0.0497167	2.26102e-05	0.0338724	1.00738	121.021	0.0298171	negbinom
ENSG00000176349	AC110781.3	CD4_NC	7	chr7_1795063_C_T_b37	rs1881866	-83159	108	0.0549898	1.4249	0.363397	2.39844e-05	0.0419381	0.933079	54.793	0.000220438	negbinom
ENSG00000002822	MAD1L1	CD4_NC	7	chr7_2056472_A_C_b37	rs939947	-216406	101	0.948574	0.125178	0.0224057	1.19713e-07	0.000799044	0.993472	113.988	0.0293415	negbinom
ENSG00000130305	NSUN5	CD4_NC	7	chr7_72368344_G_T_b37	rs10263853	-354520	968	0.507128	0.0680913	0.00840542	3.71312e-15	3.04009e-11	1.02869	43.5046	0.0167714	negbinom
ENSG00000106635	BCL7B	CD4_NC	7	chr7_72988069_C_T_b37	rs35659126	15737	408	0.207739	-0.0599412	0.011636	5.85892e-07	0.00120175	0.961109	63.0375	0.0238842	negbinom
ENSG00000106638	TBL2	CD4_NC	7	chr7_72934080_T_C_b37	rs17145721	-59041	138	0.0702648	0.191607	0.036112	1.20287e-07	0.000181999	1.0625	61.8679	0.0297249	negbinom
ENSG00000071462	WBSCR22	CD4_NC	7	chr7_73086721_C_G_b37	rs113289838	-10634	100	0.0509165	0.100904	0.0159576	2.79481e-10	1.95183e-06	0.979532	80.8031	0.0102463	negbinom
ENSG00000176410	DNAJC30	CD4_NC	7	chr7_73087884_T_C_b37	rs13243804	-9899	889	0.452648	-0.044594	0.0108117	4.41382e-05	0.0337945	0.997474	77.5386	0.0115375	negbinom
ENSG00000225969	LINC00035	CD4_NC	7	chr7_73179249_T_G_b37	rs113962235	29881	356	0.181263	0.439758	0.0927229	2.37764e-06	0.0034318	1.00849	73.8492	0.0739041	negbinom
ENSG00000189143	CLDN4	CD4_NC	7	chr7_73269937_C_T_b37	rs6949053	56065	464	0.763747	-1.034	0.238946	1.20663e-05	0.0335093	0.846279	43.9188	0.730571	negbinom
ENSG00000165171	WBSCR27	CD4_NC	7	chr7_73242977_T_C_b37	rs6974182	-13888	467	0.76222	-1.0572	0.0634908	1.1276e-50	3.62399e-46	1.05079	67.3868	0.603726	negbinom
ENSG00000174374	WBSCR16	CD4_NC	7	chr7_74489486_T_C_b37	rs6955671	-578	859	0.437373	-0.090834	0.0145751	1.35187e-09	5.56034e-07	0.995352	14.977	0.0321816	negbinom
ENSG00000127946	HIP1	CD4_NC	7	chr7_75375359_A_G_b37	rs78090417	7079	110	0.0560081	0.353862	0.062615	1.66286e-08	5.99822e-05	1.04233	66.6817	0.0564821	negbinom
ENSG00000127948	POR	CD4_NC	7	chr7_75629267_G_C_b37	rs59170362	100749	326	0.165988	0.108776	0.0161892	4.70507e-11	3.10765e-07	1.06345	76.8618	0.0147319	negbinom
ENSG00000127952	STYXL1	CD4_NC	7	chr7_75667901_G_A_b37	rs113056502	-9421	200	0.101833	0.226364	0.0252195	1.39398e-18	9.70013e-15	1.08802	73.5878	0.0237671	negbinom
ENSG00000106211	HSPB1	CD4_NC	7	chr7_75760728_A_G_b37	rs141272667	-171133	324	0.164969	0.0392579	0.00853229	4.39469e-06	0.00548611	1.04118	48.1929	0.0136555	negbinom
ENSG00000188372	ZP3	CD4_NC	7	chr7_76177284_C_T_b37	rs11767431	150449	615	0.313136	0.568854	0.0237024	1.09275e-82	1.21097e-71	0.959239	55.6299	0.203258	negbinom
ENSG00000091073	DTX2	CD4_NC	7	chr7_76060533_T_A_b37	rs3789839	-30460	970	0.49389	0.100071	0.0208968	2.56222e-06	0.00255331	1.02492	54.9272	0.0212555	negbinom
ENSG00000243566	UPK3B	CD4_NC	7	chr7_76099476_G_A_b37	rs1638091	-40269	927	0.471996	0.191344	0.0446379	2.30361e-05	0.0197979	1.02935	37.131	0.100145	negbinom
ENSG00000146707	POMZP3	CD4_NC	7	chr7_76179719_C_A_b37	rs146021635	-76859	415	0.211303	0.433473	0.0273776	5.49883e-47	3.87557e-40	0.994726	53.7962	0.131281	negbinom
ENSG00000135205	CCDC146	CD4_NC	7	chr7_76812800_C_A_b37	rs35658575	61049	341	0.173625	-0.432355	0.0267923	7.38776e-42	1.7813e-36	1.01871	99.4354	0.0770052	negbinom
ENSG00000127951	FGL2	CD4_NC	7	chr7_76829275_A_G_b37	rs3093273	132	158	0.0804481	0.758725	0.0486014	1.03438e-49	1.37676e-42	0.984771	96.1336	0.279553	negbinom
ENSG00000214293	RSBN1L-AS1	CD4_NC	7	chr7_77217474_T_A_b37	rs1582304	-108108	239	0.12169	-0.157885	0.036369	1.3878e-05	0.0162783	1.06823	125.184	1.12489e-05	negbinom
ENSG00000187257	RSBN1L	CD4_NC	7	chr7_77602179_A_T_b37	rs62462747	276419	280	0.142566	-0.0495153	0.0117463	3.4049e-05	0.037416	1.02105	101.048	0.0195999	negbinom
ENSG00000127955	GNAI1	CD4_NC	7	chr7_79761787_A_G_b37	rs7788845	-1484	217	0.110489	0.356892	0.0698088	1.83209e-07	0.000645881	0.999927	71.2685	0.217671	negbinom
ENSG00000019991	HGF	CD4_NC	7	chr7_81401429_G_T_b37	rs11763015	1675	109	0.055499	1.74061	0.333041	2.44013e-09	6.77866e-05	0.938904	54.2677	0.18344	negbinom
ENSG00000075213	SEMA3A	CD4_NC	7	chr7_83871697_C_A_b37	rs148008112	-250343	124	0.0631365	1.17198	0.118185	8.87001e-26	2.49015e-19	0.943845	46.4075	0.950644	negbinom
ENSG00000135185	TMEM243	CD4_NC	7	chr7_86745948_T_G_b37	rs2373387	-103955	261	0.867108	0.0497252	0.00901078	8.49201e-08	0.000137638	1.02728	57.9	0.0105731	negbinom
ENSG00000182165	TP53TG1	CD4_NC	7	chr7_86969559_C_T_b37	rs802035	-5272	553	0.718432	0.0707854	0.00817369	1.87008e-16	4.21833e-12	0.998072	45.7127	0.0110466	negbinom
ENSG00000075142	SRI	CD4_NC	7	chr7_87835469_G_A_b37	rs1063964	-20839	616	0.313646	0.0708786	0.00857471	1.49076e-15	1.20357e-11	1.02459	60.6432	0.0218197	negbinom
ENSG00000127914	AKAP9	CD4_NC	7	chr7_91481512_T_C_b37	rs6979024	-88669	731	0.6278	0.0276954	0.00686238	6.30444e-05	0.0291417	0.983357	44.5695	0.0128278	negbinom
ENSG00000157259	GATAD1	CD4_NC	7	chr7_92174303_A_G_b37	rs2190506	97536	362	0.184318	0.107357	0.0169926	4.45066e-10	1.09675e-06	1.00014	36.9397	0.0225433	negbinom
ENSG00000177409	SAMD9L	CD4_NC	7	chr7_92773791_G_A_b37	rs74298201	-3891	109	0.055499	-0.201306	0.0338716	4.09573e-08	0.000261599	1.00044	68.7345	0.069112	negbinom
ENSG00000005421	PON1	CD4_NC	7	chr7_94953913_G_C_b37	rs705380	-71760	106	0.946029	-3.62933	0.757589	1.95775e-10	9.72152e-05	0.811074	17.6746	22.1672	negbinom
ENSG00000127922	SHFM1	CD4_NC	7	chr7_96347100_G_A_b37	rs10808101	7897	317	0.161405	0.0708924	0.0099874	1.8035e-12	1.72345e-08	0.999149	88.7108	0.0192591	negbinom
ENSG00000196636	ACN9	CD4_NC	7	chr7_96797561_C_T_b37	rs62499476	51659	112	0.0570265	-0.10824	0.0262033	7.18224e-05	0.0473395	1.05387	109.278	0.0387216	negbinom
ENSG00000205356	TECPR1	CD4_NC	7	chr7_97864269_A_T_b37	rs11761574	-17294	805	0.409878	0.0846299	0.011643	1.94018e-12	2.0892e-08	1.02763	66.9975	0.0342738	negbinom
ENSG00000164713	BRI3	CD4_NC	7	chr7_97987917_C_T_b37	rs13307956	106226	123	0.0626273	0.202736	0.0427796	3.42462e-07	0.00134908	0.967635	74.8565	0.18433	negbinom
ENSG00000130429	ARPC1B	CD4_NC	7	chr7_98804656_C_T_b37	rs12673754	-167216	111	0.943483	0.0703494	0.016352	3.00529e-05	0.0134613	1.03089	41.2096	0.0257432	negbinom
ENSG00000106246	PTCD1	CD4_NC	7	chr7_99188589_A_T_b37	rs10257273	124802	280	0.142566	0.136752	0.0291395	3.36235e-06	0.00313835	1.0253	37.7191	0.0177238	negbinom
ENSG00000197343	ZNF655	CD4_NC	7	chr7_98890237_A_G_b37	rs76879813	-265792	188	0.095723	-0.0608349	0.0126953	2.84006e-06	0.0031132	1.01877	36.4579	0.00839323	negbinom
ENSG00000221909	FAM200A	CD4_NC	7	chr7_98784835_G_C_b37	rs10239195	-371324	600	0.305499	-0.138038	0.0334586	5.11827e-05	0.0219385	1.01708	53.5181	0.10541	negbinom
ENSG00000244219	GS1-259H13.2	CD4_NC	7	chr7_98831410_C_T_b37	rs4624956	-364279	264	0.86558	0.348124	0.084278	3.83347e-05	0.0219102	0.997686	38.3707	0.0236887	negbinom
ENSG00000273407	RP11-757A13.1	CD4_NC	7	chr7_98890237_A_G_b37	rs76879813	-473929	188	0.095723	1.25295	0.293295	6.24214e-06	0.0049401	0.888006	36.609	0.000190201	negbinom
ENSG00000146833	TRIM4	CD4_NC	7	chr7_99459144_T_C_b37	rs503115	-58079	813	0.586049	0.076551	0.0101554	3.30607e-13	1.28657e-09	1.03661	36.449	0.018218	negbinom
ENSG00000166997	CNPY4	CD4_NC	7	chr7_99625796_T_G_b37	rs1963304	-91440	647	0.67057	-0.0810256	0.0159121	4.561e-07	0.000812657	0.987957	29.8751	0.0294813	negbinom
ENSG00000106290	TAF6	CD4_NC	7	chr7_99704827_A_G_b37	rs1050542	-12637	825	0.579939	-0.0606538	0.0101886	4.67466e-09	1.03534e-05	1.01199	37.8269	0.0115967	negbinom
ENSG00000188186	LAMTOR4	CD4_NC	7	chr7_99738053_T_G_b37	rs3779047	-8477	851	0.566701	-0.0363755	0.00439501	1.0993e-15	1.0992e-11	1.02048	30.2359	0.0061536	negbinom
ENSG00000197093	GAL3ST4	CD4_NC	7	chr7_99779243_A_G_b37	rs3779046	12870	535	0.272403	0.13093	0.0262354	7.9411e-07	0.00133338	0.994759	31.1848	0.0500365	negbinom
ENSG00000121716	PILRB	CD4_NC	7	chr7_99947657_C_G_b37	rs75636500	13920	372	0.189409	0.309789	0.0116314	1.55983e-93	2.06692e-84	0.999607	37.4588	0.0420402	negbinom
ENSG00000078487	ZCWPW1	CD4_NC	7	chr7_100017454_G_A_b37	rs7783159	-8961	381	0.193992	-0.0896277	0.0193334	4.71531e-06	0.00283448	1.07019	47.3464	0.0168599	negbinom
ENSG00000166925	TSC22D4	CD4_NC	7	chr7_99778945_T_G_b37	rs3807471	-297957	397	0.202138	-0.0397284	0.00975241	5.59771e-05	0.0190565	1.01369	55.5466	0.0203657	negbinom
ENSG00000077454	LRCH4	CD4_NC	7	chr7_100185565_C_T_b37	rs113734124	1789	217	0.110489	0.0442666	0.0100582	1.0587e-05	0.0119904	0.975	41.5341	0.00955316	negbinom
ENSG00000106330	MOSPD3	CD4_NC	7	chr7_100209604_G_A_b37	rs6969697	-121	344	0.175153	0.0721342	0.0139089	3.16738e-07	0.000628751	0.985346	48.7136	0.017044	negbinom
ENSG00000172354	GNB2	CD4_NC	7	chr7_100418761_C_T_b37	rs118083654	147607	147	0.0748473	-0.0621327	0.0138622	1.3056e-05	0.0111323	1.00023	66.5945	0.0144416	negbinom
ENSG00000146830	GIGYF1	CD4_NC	7	chr7_100287495_C_G_b37	rs221798	424	238	0.878819	-0.105607	0.0238398	7.40198e-06	0.00558671	1.04735	45.6148	0.0814031	negbinom
ENSG00000146828	SLC12A9	CD4_NC	7	chr7_100389928_G_T_b37	rs76427635	-34514	440	0.224033	-0.059014	0.0140447	3.41297e-05	0.0291854	1.0464	65.4839	0.0112489	negbinom
ENSG00000236305	RP11-126L15.4	CD4_NC	7	chr7_100434071_A_G_b37	rs80279428	-16167	167	0.0850305	-0.274615	0.0596096	6.96484e-06	0.00979253	1.08403	51.0569	0.0337811	negbinom
ENSG00000087077	TRIP6	CD4_NC	7	chr7_100525559_C_G_b37	rs34489224	60799	484	0.246436	-0.131423	0.0286418	5.97598e-06	0.00905477	1.05607	59.2471	0.0516504	negbinom
ENSG00000176125	UFSP1	CD4_NC	7	chr7_100468103_G_A_b37	rs7800241	-19236	598	0.304481	-0.363705	0.0755239	2.66039e-06	0.00790087	0.999364	53.1789	0.276598	negbinom
ENSG00000227053	RP11-395B7.4	CD4_NC	7	chr7_100651855_A_G_b37	rs12532750	-9034	917	0.533096	0.225929	0.0291465	1.49496e-13	2.14861e-09	1.00849	85.2579	0.140008	negbinom
ENSG00000169871	TRIM56	CD4_NC	7	chr7_100724106_T_C_b37	rs12333416	-4614	201	0.102342	-0.0956553	0.0190398	7.70004e-07	0.00202726	1.04071	77.9383	0.023718	negbinom
ENSG00000106367	AP1S1	CD4_NC	7	chr7_100798728_G_A_b37	rs2239538	1050	303	0.154277	0.101782	0.0162457	6.37466e-10	7.87157e-06	1.00246	68.9746	0.0212619	negbinom
ENSG00000106400	ZNHIT1	CD4_NC	7	chr7_100860636_T_C_b37	rs1056678	-313	439	0.223523	0.0674978	0.00786764	7.22757e-17	4.28653e-12	1.00003	91.7549	0.0118077	negbinom
ENSG00000214253	FIS1	CD4_NC	7	chr7_100863945_C_G_b37	rs10260707	-31652	122	0.0621181	-0.170297	0.00937716	3.11456e-50	1.08983e-43	1.00962	101.376	0.00678672	negbinom
ENSG00000232445	RP11-132A1.4	CD4_NC	7	chr7_100927091_T_C_b37	rs56135946	-24536	145	0.0738289	1.11777	0.241738	1.81581e-06	0.0106871	0.915817	75.5566	0.86737	negbinom
ENSG00000257923	CUX1	CD4_NC	7	chr7_101483234_G_C_b37	rs62463721	24275	154	0.0784114	-0.0994872	0.0227861	1.83083e-05	0.0276641	1.01977	95.0945	0.0117996	negbinom
ENSG00000160991	ORAI2	CD4_NC	7	chr7_102061267_G_T_b37	rs1109204	-12286	440	0.775967	0.0771914	0.0147969	3.2241e-07	0.000480136	1.03563	48.1783	0.0298384	negbinom
ENSG00000161036	LRWD1	CD4_NC	7	chr7_102114424_T_G_b37	rs9692124	9048	525	0.732688	-0.106556	0.021712	1.14523e-06	0.00215182	1.00295	42.706	0.0291298	negbinom
ENSG00000005075	POLR2J	CD4_NC	7	chr7_102100616_A_G_b37	rs6961234	-18738	686	0.650713	0.0400384	0.00558186	3.36257e-12	1.20656e-08	1.0759	44.6407	0.00569513	negbinom
ENSG00000205238	SPDYE2	CD4_NC	7	chr7_101958041_C_T_b37	rs1734769	-233638	570	0.290224	-0.275575	0.0693706	7.71823e-05	0.0472589	1.0197	32.68	0.24285	negbinom
ENSG00000168255	POLR2J3	CD4_NC	7	chr7_102332238_A_G_b37	rs62483497	119135	646	0.671079	-0.12267	0.0137302	2.05374e-18	1.59939e-13	0.999298	41.4321	0.0760898	negbinom
ENSG00000105808	RASA4	CD4_NC	7	chr7_102111176_C_T_b37	rs60209301	-146028	107	0.0544807	0.193766	0.0334786	3.16224e-09	8.02831e-06	1.01773	46.1915	0.072121	negbinom
ENSG00000267368	UPK3BL	CD4_NC	7	chr7_102339168_C_T_b37	rs11981219	55930	201	0.897658	-1.34708	0.0907175	1.563e-52	2.22991e-46	0.999802	42.5986	1.48272	negbinom
ENSG00000205236	RP11-514P8.6	CD4_NC	7	chr7_101873515_G_A_b37	rs448665	-409801	874	0.55499	0.403223	0.100101	6.16882e-05	0.0344495	1.0249	38.8696	0.10309	negbinom
ENSG00000173678	SPDYE2B	CD4_NC	7	chr7_102401132_A_C_b37	rs12386747	110360	448	0.771894	-0.72601	0.161466	5.61473e-06	0.00938268	0.929746	32.8676	0.348021	negbinom
ENSG00000105821	DNAJC2	CD4_NC	7	chr7_102803220_T_A_b37	rs7777319	-182100	583	0.703157	-0.0565308	0.00990145	1.62733e-08	5.09042e-05	1.00078	69.6504	0.0187638	negbinom
ENSG00000234715	CTB-107G13.1	CD4_NC	7	chr7_103123991_T_C_b37	rs17348122	38337	110	0.0560081	2.99657	0.329763	4.45092e-28	2.05638e-18	0.834279	38.6957	8.12947	negbinom
ENSG00000170615	SLC26A5	CD4_NC	7	chr7_103123991_T_C_b37	rs17348122	37367	110	0.0560081	1.53293	0.147353	1.90316e-27	2.23998e-22	1.03248	60.3232	1.25823	negbinom
ENSG00000237513	RP11-325F22.2	CD4_NC	7	chr7_104761741_A_G_b37	rs2003506	180231	768	0.391039	0.195589	0.0356322	5.40379e-08	0.000171989	1.00014	76.5548	0.0642564	negbinom
ENSG00000091127	PUS7	CD4_NC	7	chr7_105162293_C_G_b37	rs112427007	-421	337	0.171589	0.199044	0.036555	7.69594e-08	0.00036272	0.997509	129.393	0.0489104	negbinom
ENSG00000128536	CDHR3	CD4_NC	7	chr7_105571117_G_T_b37	rs7800901	53875	921	0.531059	0.174041	0.0265799	1.15754e-10	2.10461e-06	0.974365	193.486	0.0621784	negbinom
ENSG00000272072	CTA-363E19.2	CD4_NC	7	chr7_106701014_T_C_b37	rs56232558	-132731	180	0.0916497	0.60191	0.124637	1.10098e-06	0.00201238	1.0175	68.3672	0.0362918	negbinom
ENSG00000164597	COG5	CD4_NC	7	chr7_107162515_C_T_b37	rs2520256	-42444	446	0.227088	0.279132	0.0151029	4.15396e-57	8.24661e-53	1.03899	106.677	0.0497145	negbinom
ENSG00000241764	AC002467.7	CD4_NC	7	chr7_107370034_G_A_b37	rs66560125	-14992	465	0.236762	0.335499	0.0356939	1.61791e-19	6.74383e-15	1.00473	88.9855	0.18016	negbinom
ENSG00000091136	LAMB1	CD4_NC	7	chr7_107582323_T_C_b37	rs12672634	-61377	821	0.418024	-0.869785	0.0325895	1.75359e-77	2.90695e-74	1.03955	118.689	0.457962	negbinom
ENSG00000177683	THAP5	CD4_NC	7	chr7_108208587_G_C_b37	rs10258344	-1607	395	0.20112	0.107812	0.0170424	5.95962e-10	1.99124e-06	1.0541	50.1436	0.044377	negbinom
ENSG00000184903	IMMP2L	CD4_NC	7	chr7_111166165_T_G_b37	rs4730488	-36408	948	0.482688	-0.145207	0.0138018	1.25153e-23	3.75394e-19	1.02872	61.0314	0.0181023	negbinom
ENSG00000135269	TES	CD4_NC	7	chr7_115675337_A_C_b37	rs17242703	-175210	321	0.163442	-0.0663469	0.0146074	8.11429e-06	0.00726394	1.11613	53.1344	0.0324745	negbinom
ENSG00000128534	NAA38	CD4_NC	7	chr7_117834763_G_T_b37	rs7796145	10677	650	0.669043	-0.110957	0.0055028	1.93707e-64	1.54543e-55	0.971953	43.1376	0.0107551	negbinom
ENSG00000008311	AASS	CD4_NC	7	chr7_121784441_G_A_b37	rs61298298	107	201	0.102342	-0.292579	0.0690827	4.52329e-05	0.0319728	0.969513	80.3662	0.136573	negbinom
ENSG00000146809	ASB15	CD4_NC	7	chr7_123269819_A_G_b37	rs7799354	62755	882	0.449084	0.379293	0.0422709	1.80523e-17	5.48354e-14	1.04538	62.7375	0.276153	negbinom
ENSG00000224897	POT1-AS1	CD4_NC	7	chr7_125045008_T_G_b37	rs13234543	475081	231	0.117617	-0.194279	0.0482757	6.79605e-05	0.0350142	1.02719	55.4744	0.0430379	negbinom
ENSG00000048405	ZNF800	CD4_NC	7	chr7_126958741_C_A_b37	rs6467118	-113237	792	0.596741	0.039053	0.00906892	2.00262e-05	0.0167733	1.02771	43.4949	0.0133837	negbinom
ENSG00000165055	METTL2B	CD4_NC	7	chr7_128142023_A_T_b37	rs12539729	25240	708	0.639511	-0.105344	0.0163513	2.33157e-10	1.22166e-06	1.0287	87.0933	0.043318	negbinom
ENSG00000273270	RP11-212P7.2	CD4_NC	7	chr7_128183328_C_G_b37	rs9641827	12205	577	0.293788	-0.128626	0.0250338	4.77165e-07	0.00125473	1.04634	69.8307	0.0429082	negbinom
ENSG00000271553	RP11-274B21.10	CD4_NC	7	chr7_128172996_G_T_b37	rs7794447	-134101	213	0.108452	0.522611	0.0646469	1.17632e-15	3.9371e-12	1.06027	142.189	0.121426	negbinom
ENSG00000128617	OPN1SW	CD4_NC	7	chr7_128520757_G_A_b37	rs67147448	104913	279	0.142057	1.53127	0.363122	4.9391e-06	0.0291044	0.894698	25.4464	14.9751	negbinom
ENSG00000273329	RP11-448A19.1	CD4_NC	7	chr7_129229787_G_A_b37	rs10954245	-21684	771	0.392566	0.173027	0.021976	4.16427e-14	7.97269e-10	1.03367	92.6149	0.0244623	negbinom
ENSG00000128607	KLHDC10	CD4_NC	7	chr7_129761083_T_C_b37	rs4324873	50733	843	0.429226	-0.156498	0.021723	3.31386e-12	5.97782e-08	0.965904	103.366	0.0698175	negbinom
ENSG00000229196	RP11-775D22.2	CD4_NC	7	chr7_129774714_C_T_b37	rs6821	-6857	564	0.287169	-0.276153	0.0566561	1.3001e-06	0.0031698	1.03428	85.4537	0.127038	negbinom
ENSG00000146842	TMEM209	CD4_NC	7	chr7_129838280_G_A_b37	rs57752445	-9330	148	0.0753564	-0.146389	0.0273533	2.18927e-07	0.000689533	0.997513	95.1074	0.0273608	negbinom
ENSG00000158525	CPA5	CD4_NC	7	chr7_130008015_T_C_b37	rs17164864	23385	419	0.21334	1.54528	0.0400421	5.78979e-138	1.18661e-123	0.990162	56.6908	1.17543	negbinom
ENSG00000106484	MEST	CD4_NC	7	chr7_130008015_T_C_b37	rs17164864	-117997	419	0.21334	0.12466	0.0295612	2.55643e-05	0.0275946	1.04017	94.9207	0.0341963	negbinom
ENSG00000158623	COPG2	CD4_NC	7	chr7_130346472_A_G_b37	rs11766462	-7126	261	0.867108	0.184676	0.0360732	5.29203e-07	0.00111736	0.982077	152.901	0.0458438	negbinom
ENSG00000271204	RP11-138A9.1	CD4_NC	7	chr7_130629772_A_T_b37	rs2293750	12807	914	0.534623	0.169106	0.0152413	8.11494e-25	5.93913e-19	0.980705	122.613	0.107485	negbinom
ENSG00000273319	RP11-138A9.2	CD4_NC	7	chr7_130623257_A_C_b37	rs205724	2034	324	0.835031	0.223529	0.0246803	3.36093e-16	8.27504e-12	0.970887	142.821	0.155549	negbinom
ENSG00000221866	PLXNA4	CD4_NC	7	chr7_132146080_T_G_b37	rs78036292	-187367	99	0.0504073	0.433255	0.109378	3.65341e-05	0.0435353	1.01165	90.2981	0.487676	negbinom
ENSG00000172331	BPGM	CD4_NC	7	chr7_134335538_G_A_b37	rs2347690	3978	978	0.497963	-0.0970273	0.0155005	7.06158e-10	2.18205e-06	1.08067	80.7595	0.0288522	negbinom
ENSG00000146856	AGBL3	CD4_NC	7	chr7_134673607_T_G_b37	rs12671334	2348	534	0.271894	0.218215	0.0368347	6.00332e-09	3.7634e-05	0.978795	93.4523	0.0687909	negbinom
ENSG00000243317	C7orf73	CD4_NC	7	chr7_135330829_C_A_b37	rs62479523	-16415	314	0.159878	0.0433925	0.00955097	6.87839e-06	0.0108112	1.05601	118.711	0.012108	negbinom
ENSG00000273219	RP11-644N4.1	CD4_NC	7	chr7_135373836_G_T_b37	rs3110795	-15449	370	0.188391	0.607257	0.140887	1.20515e-05	0.0270372	0.943181	89.37	0.000233104	negbinom
ENSG00000224746	AC015987.1	CD4_NC	7	chr7_135657505_C_T_b37	rs62489154	46302	142	0.0723014	-0.494957	0.108058	8.55338e-06	0.0171406	0.987954	104.309	0.126608	negbinom
ENSG00000198286	CARD11	CD4_NC	7	chr7_3157702_A_G_b37	rs6955702	74123	960	0.511202	0.0607101	0.0130894	4.69787e-06	0.0125663	1.03575	193.091	0.0174168	negbinom
ENSG00000272968	RBAK-RBAKDN	CD4_NC	7	chr7_5024540_G_A_b37	rs9689983	1191	136	0.0692464	-0.352109	0.0270505	8.35586e-31	3.20221e-25	1.00528	186.369	0.0302781	negbinom
ENSG00000146587	RBAK	CD4_NC	7	chr7_5169532_C_T_b37	rs6972792	84080	610	0.310591	0.129556	0.0243815	1.64102e-07	0.0010393	0.971662	194.364	0.0295712	negbinom
ENSG00000157954	WIPI2	CD4_NC	7	chr7_5169532_C_T_b37	rs6972792	-60287	610	0.310591	0.0863083	0.00895994	4.60922e-20	3.66627e-14	0.93977	216.092	0.0170327	negbinom
ENSG00000182095	TNRC18	CD4_NC	7	chr7_5430375_T_C_b37	rs10233187	-34670	866	0.559063	0.180145	0.0297017	3.9071e-09	4.96151e-05	1.02566	149.076	0.120143	negbinom
ENSG00000155034	FBXL18	CD4_NC	7	chr7_5520302_C_T_b37	rs4074139	-33127	830	0.422607	0.166516	0.03111	1.28294e-07	0.000740615	1.06492	111.467	0.0545389	negbinom
ENSG00000122543	OCM	CD4_NC	7	chr7_5871225_T_C_b37	rs7785084	-48233	376	0.808554	0.180287	0.0372154	2.48471e-06	0.00736812	1.02002	75.8034	0.0924516	negbinom
ENSG00000122674	CCZ1	CD4_NC	7	chr7_5937428_A_C_b37	rs28558301	-937	900	0.541752	-0.105426	0.0101824	2.76417e-22	2.43549e-18	1.06986	127.995	0.036021	negbinom
ENSG00000136238	RAC1	CD4_NC	7	chr7_6410321_A_G_b37	rs2689420	-3833	956	0.513238	0.124917	0.00730551	5.05945e-50	3.35296e-43	1.00437	85.9202	0.0239455	negbinom
ENSG00000164535	DAGLB	CD4_NC	7	chr7_6456091_C_T_b37	rs13235365	-67730	539	0.27444	0.174142	0.0205832	2.64571e-16	4.56088e-12	1.02777	82.3507	0.04144	negbinom
ENSG00000136240	KDELR2	CD4_NC	7	chr7_6502367_T_C_b37	rs6796	-21506	559	0.284623	-0.195739	0.0101183	8.07705e-58	1.5518e-49	0.978488	79.7771	0.032737	negbinom
ENSG00000136247	ZDHHC4	CD4_NC	7	chr7_6617247_C_G_b37	rs11559147	182	563	0.71334	0.125508	0.0111711	4.52498e-26	8.02059e-21	1.00024	98.7878	0.0147283	negbinom
ENSG00000232581	AC079742.4	CD4_NC	7	chr7_6352549_C_T_b37	rs112352732	-276056	518	0.263747	-1.487	0.378828	2.17069e-05	0.0354157	0.951286	66.8099	0.000522519	negbinom
ENSG00000105939	ZC3HAV1	CD4_NC	7	chr7_138734838_A_G_b37	rs10270221	-59627	970	0.50611	-0.183176	0.00968121	9.58673e-60	6.74765e-54	1.01884	161.883	0.052785	negbinom
ENSG00000064393	HIPK2	CD4_NC	7	chr7_139308816_T_A_b37	rs10234737	-168761	197	0.100305	0.115629	0.0195558	5.13249e-09	2.74909e-05	1.04322	108.852	0.0179443	negbinom
ENSG00000059378	PARP12	CD4_NC	7	chr7_139664675_C_A_b37	rs41723	-98846	327	0.833503	-0.0784496	0.0185828	2.17951e-05	0.0304946	0.995496	221.4	0.0345602	negbinom
ENSG00000260231	JHDM1D-AS1	CD4_NC	7	chr7_139873331_G_T_b37	rs10258779	-3730	321	0.836558	0.157806	0.0313653	1.22847e-06	0.00449083	0.992475	115.171	0.0172535	negbinom
ENSG00000157800	SLC37A3	CD4_NC	7	chr7_140072380_C_T_b37	rs4726780	-31730	906	0.461303	0.0787751	0.0123384	7.26344e-10	3.17372e-06	1.02951	154.574	0.0149442	negbinom
ENSG00000133606	MKRN1	CD4_NC	7	chr7_140174712_T_C_b37	rs7779827	-4657	237	0.120672	-0.107387	0.0118317	2.18984e-17	1.04078e-12	1.01316	112.203	0.0183272	negbinom
ENSG00000090266	NDUFB2	CD4_NC	7	chr7_140381173_G_A_b37	rs2930319	-9404	258	0.131365	-0.0381467	0.00910568	3.46414e-05	0.0370462	1.00024	90.7258	0.0147066	negbinom
ENSG00000090263	MRPS33	CD4_NC	7	chr7_140706031_G_A_b37	rs9274	-8997	164	0.0835031	-0.0875598	0.0122717	1.0113e-11	5.95687e-08	0.999537	80.2238	0.0116903	negbinom
ENSG00000106123	EPHB6	CD4_NC	7	chr7_142541882_T_C_b37	rs10216164	-10910	672	0.342159	0.114346	0.0136238	1.05162e-15	1.75457e-11	1.0007	80.8071	0.0449977	negbinom
ENSG00000197448	GSTK1	CD4_NC	7	chr7_142961130_C_G_b37	rs17164171	19944	121	0.061609	-0.0554755	0.0121329	1.00838e-05	0.0110492	0.999295	74.5695	0.0142259	negbinom
ENSG00000159840	ZYX	CD4_NC	7	chr7_143095256_A_G_b37	rs35251323	17083	753	0.383401	-0.0524459	0.00999015	3.48017e-07	0.000432227	1.03862	75.7529	0.0245333	negbinom
ENSG00000229153	EPHA1-AS1	CD4_NC	7	chr7_143104816_G_A_b37	rs7794735	-90	171	0.0870672	-0.37885	0.0235504	5.70492e-40	5.28218e-35	1.00396	85.5938	0.0588867	negbinom
ENSG00000146904	EPHA1	CD4_NC	7	chr7_143104816_G_A_b37	rs7794735	-1169	171	0.0870672	-0.189511	0.0390383	2.96483e-06	0.00281028	1.05619	61.1792	0.0589059	negbinom
ENSG00000170379	FAM115C	CD4_NC	7	chr7_143132183_G_A_b37	rs9640386	-185860	788	0.598778	-0.0643439	0.0158373	4.96024e-05	0.0398224	0.996447	72.7706	0.0361472	negbinom
ENSG00000198420	FAM115A	CD4_NC	7	chr7_143431034_T_C_b37	rs7811442	-168257	862	0.5611	-0.107593	0.0193417	4.72033e-08	0.000138751	0.95731	42.636	0.0701158	negbinom
ENSG00000213214	ARHGEF35	CD4_NC	7	chr7_144074629_A_G_b37	rs1635077	83399	756	0.615071	0.215179	0.0365431	7.92608e-09	2.5997e-05	1.00033	48.1885	0.176705	negbinom
ENSG00000050327	ARHGEF5	CD4_NC	7	chr7_144074629_A_G_b37	rs1635077	22248	756	0.615071	-0.245748	0.0374722	8.74044e-11	6.21946e-07	0.986228	57.4353	0.18299	negbinom
ENSG00000244479	OR2A1-AS1	CD4_NC	7	chr7_143773851_T_G_b37	rs6949375	-279423	437	0.222505	-0.190675	0.0253726	1.28159e-12	5.10688e-09	1.0694	51.626	0.0828508	negbinom
ENSG00000196511	TPK1	CD4_NC	7	chr7_144532104_G_A_b37	rs10261806	-1384	814	0.41446	-0.0897479	0.0136306	8.65135e-11	6.18817e-07	1.04767	57.8126	0.0137457	negbinom
ENSG00000273314	RP5-1136G13.2	CD4_NC	7	chr7_148481488_G_A_b37	rs10241408	85732	728	0.629328	0.163657	0.0290759	5.68769e-08	0.000283928	1.02668	106.533	0.0210443	negbinom
ENSG00000197362	ZNF786	CD4_NC	7	chr7_148887942_A_G_b37	rs12530946	100068	811	0.587067	0.17738	0.0199346	1.75245e-17	4.14691e-13	0.980942	136.456	0.0617527	negbinom
ENSG00000204946	ZNF783	CD4_NC	7	chr7_149004018_A_G_b37	rs56007083	44756	163	0.0829939	0.206875	0.0282434	6.38398e-13	3.65104e-09	1.10041	69.6267	0.0302127	negbinom
ENSG00000171130	ATP6V0E2	CD4_NC	7	chr7_149568262_A_G_b37	rs4725834	-1795	765	0.610489	-0.119441	0.00716626	1.62468e-49	7.22754e-43	0.984042	96.5062	0.0200869	negbinom
ENSG00000204934	ATP6V0E2-AS1	CD4_NC	7	chr7_149589599_C_A_b37	rs4725318	11900	596	0.696538	0.154654	0.0327869	4.47656e-06	0.00585269	1.00066	91.5107	0.0222696	negbinom
ENSG00000273011	RP11-728K20.3	CD4_NC	7	chr7_149598838_A_G_b37	rs11536491	11010	811	0.587067	-0.351227	0.0589432	4.0773e-09	1.4497e-05	1.02904	75.8181	0.0729614	negbinom
ENSG00000127399	LRRC61	CD4_NC	7	chr7_150020526_C_T_b37	rs3735173	798	486	0.247454	0.360049	0.0249812	1.15655e-39	2.1543e-32	0.980843	66.3594	0.0846664	negbinom
ENSG00000179144	GIMAP7	CD4_NC	7	chr7_150312474_A_G_b37	rs12540285	100556	452	0.230143	-0.076458	0.0132036	2.01968e-08	0.000209531	0.9927	61.3873	0.0561154	negbinom
ENSG00000133574	GIMAP4	CD4_NC	7	chr7_150309413_A_G_b37	rs62491782	45048	746	0.620163	-0.111285	0.0139305	6.3334e-15	3.60016e-11	1.04152	115.323	0.0894423	negbinom
ENSG00000106560	GIMAP2	CD4_NC	7	chr7_150389677_G_C_b37	rs6952002	6889	672	0.342159	-0.0805773	0.00786335	3.19561e-22	1.74123e-17	1.03163	88.1902	0.0188579	negbinom
ENSG00000213203	GIMAP1	CD4_NC	7	chr7_150414572_C_T_b37	rs6464094	927	831	0.423116	-0.0556356	0.0097103	2.57677e-08	9.65084e-05	1.05402	99.9875	0.0361046	negbinom
ENSG00000196329	GIMAP5	CD4_NC	7	chr7_150418670_A_G_b37	rs6464095	-671	388	0.197556	-0.0734228	0.015214	3.36509e-06	0.00658059	1.01569	90.1262	0.0575171	negbinom
ENSG00000055118	KCNH2	CD4_NC	7	chr7_150689397_A_T_b37	rs1800783	13994	752	0.617108	-0.166077	0.033848	1.32434e-06	0.0036385	1.02902	179.692	0.0619337	negbinom
ENSG00000013374	NUB1	CD4_NC	7	chr7_151067589_A_T_b37	rs10256728	28804	600	0.694501	0.0478363	0.00859033	6.08805e-08	0.000223772	1.0752	215.817	0.0143794	negbinom
ENSG00000187260	WDR86	CD4_NC	7	chr7_151133792_G_A_b37	rs2075000	25979	185	0.0941955	0.370025	0.0501527	1.28906e-14	3.34672e-10	0.999793	229.495	0.263437	negbinom
ENSG00000127377	CRYGN	CD4_NC	7	chr7_151135503_C_T_b37	rs12539860	-2396	641	0.326375	0.889597	0.0557455	2.03705e-44	7.44724e-41	1.06776	244.219	0.464713	negbinom
ENSG00000239911	PRKAG2-AS1	CD4_NC	7	chr7_151574474_C_G_b37	rs147892513	347	112	0.0570265	-0.227968	0.0270255	2.45673e-15	3.80043e-11	1.01735	207.555	0.0138361	negbinom
ENSG00000106617	PRKAG2	CD4_NC	7	chr7_151573795_C_A_b37	rs76351165	-415	113	0.0575356	-0.0978942	0.0186684	4.19377e-07	0.00115232	1.02923	201.798	0.0128615	negbinom
ENSG00000261455	LINC01003	CD4_NC	7	chr7_152149575_A_G_b37	rs28819703	-11296	669	0.340631	-0.0849992	0.014037	4.77545e-09	1.36057e-05	1.10765	64.0736	0.0262917	negbinom
ENSG00000196584	XRCC2	CD4_NC	7	chr7_152337646_T_C_b37	rs17813864	-35604	466	0.237271	0.411873	0.0510306	2.5073e-15	8.53804e-11	1.03508	95.9538	0.10238	negbinom
ENSG00000273117	AC144652.1	CD4_NC	7	chr7_155086666_C_T_b37	rs34021161	-2585	874	0.55499	0.163395	0.026019	2.14997e-09	7.91793e-06	1.07383	328.804	0.0827676	negbinom
ENSG00000244291	C7orf13	CD4_NC	7	chr7_156442035_T_C_b37	rs4716437	8687	507	0.258147	-0.415318	0.0480998	4.06181e-16	4.22814e-11	0.958666	196.312	0.163694	negbinom
ENSG00000009335	UBE3C	CD4_NC	7	chr7_157021274_A_C_b37	rs62491932	89667	183	0.0931772	0.165009	0.0228336	8.98036e-13	5.63286e-09	1.06656	110.203	0.0298616	negbinom
ENSG00000222012	AC005481.5	CD4_NC	7	chr7_157405875_G_A_b37	rs4716486	-840	176	0.089613	0.857556	0.147625	5.05009e-09	7.01218e-05	1.00469	117.577	0.221202	negbinom
ENSG00000146918	NCAPG2	CD4_NC	7	chr7_158500207_G_A_b37	rs73167215	2687	150	0.0763747	0.992996	0.0644535	1.39674e-60	4.43806e-31	0.800091	5.23598	0.554716	negbinom
ENSG00000117868	ESYT2	CD4_NC	7	chr7_158600591_T_C_b37	rs7784703	-22353	316	0.160896	0.0787128	0.0141567	4.0378e-08	0.000204959	0.997601	62.4964	0.0196062	negbinom
ENSG00000126870	WDR60	CD4_NC	7	chr7_158701181_G_A_b37	rs61616786	51912	99	0.0504073	-0.176856	0.0288175	2.47665e-09	1.24456e-05	0.999812	84.31	0.0270336	negbinom
ENSG00000146574	CCZ1B	CD4_NC	7	chr7_6861880_G_C_b37	rs2711224	-4521	889	0.452648	-0.417825	0.017757	7.02425e-72	5.22174e-65	1.01309	98.7536	0.148872	negbinom
ENSG00000164654	MIOS	CD4_NC	7	chr7_7567163_G_A_b37	rs28483212	-39340	447	0.227597	-0.0817744	0.0186776	1.61128e-05	0.0420618	1.01323	136.746	0.0136476	negbinom
ENSG00000106399	RPA3	CD4_NC	7	chr7_7661436_G_T_b37	rs12702623	-96802	526	0.732179	-0.054274	0.0117085	3.84937e-06	0.0103677	1.09416	146.596	0.0358073	negbinom
ENSG00000234141	AC009473.1	CD4_NC	7	chr7_7985785_T_C_b37	rs13231445	-4555	500	0.745418	0.423791	0.0693689	9.0908e-09	0.000106341	0.947233	286.289	0.11362	negbinom
ENSG00000106443	PHF14	CD4_NC	7	chr7_10965833_T_G_b37	rs10229924	-47666	961	0.510692	-0.0373861	0.00745971	6.89043e-07	0.00244564	1.03267	81.274	0.0137727	negbinom
ENSG00000106460	TMEM106B	CD4_NC	7	chr7_12215397_T_C_b37	rs10950389	-35470	405	0.793788	-0.0807534	0.0172185	1.87858e-06	0.00380311	1.08781	106.819	0.0697518	negbinom
ENSG00000146530	VWDE	CD4_NC	7	chr7_12457164_T_G_b37	rs847912	13597	426	0.216904	0.836407	0.0610646	1.04558e-37	1.31617e-29	0.999808	51.1897	0.445349	negbinom
ENSG00000006747	SCIN	CD4_NC	7	chr7_12660526_C_T_b37	rs702477	50323	594	0.697556	-0.329613	0.0725079	5.65483e-06	0.0141674	1.00726	113.209	0.124193	negbinom
ENSG00000164649	CDCA7L	CD4_NC	7	chr7_21891451_A_G_b37	rs12700311	-94251	511	0.739817	0.132474	0.0188778	1.06027e-11	9.9109e-08	1.05854	174.322	0.0635193	negbinom
ENSG00000196683	TOMM7	CD4_NC	7	chr7_22852499_C_T_b37	rs2240728	-9971	613	0.312118	-0.17221	0.00344674	1.58981e-146	2.2368e-140	1.02407	125.311	0.0175058	negbinom
ENSG00000230658	KLHL7-AS1	CD4_NC	7	chr7_23168377_T_C_b37	rs6969733	23055	717	0.365071	0.62234	0.093303	1.28245e-11	7.19126e-08	1.05545	71.2479	3.67234e-05	negbinom
ENSG00000226816	AC005082.12	CD4_NC	7	chr7_23115966_T_C_b37	rs1990365	-129666	805	0.409878	0.841762	0.0765633	1.95369e-23	8.04876e-17	0.956578	54.6438	1.44431	negbinom
ENSG00000188732	FAM221A	CD4_NC	7	chr7_23717544_C_G_b37	rs2191304	-2205	918	0.532587	0.109991	0.0218243	7.07424e-07	0.00218569	1.03298	54.2681	0.0287724	negbinom
ENSG00000050344	NFE2L3	CD4_NC	7	chr7_26157954_C_T_b37	rs35428152	-33906	424	0.215886	-0.258864	0.0420803	4.07029e-09	4.59849e-05	0.963696	90.9611	0.132537	negbinom
ENSG00000122565	CBX3	CD4_NC	7	chr7_26207755_C_A_b37	rs11767587	-33027	901	0.458758	-0.0536472	0.00846286	5.93156e-10	1.61388e-06	1.04842	129.589	0.029041	negbinom
ENSG00000086300	SNX10	CD4_NC	7	chr7_26162074_G_A_b37	rs7799042	-169467	415	0.211303	-0.0881017	0.0210805	3.9369e-05	0.0496894	1.01327	87.8414	0.0594101	negbinom
ENSG00000122548	KIAA0087	CD4_NC	7	chr7_26627305_T_G_b37	rs35993536	48898	137	0.0697556	2.05866	0.465291	2.10704e-06	0.0165038	0.922293	22.9657	16.2683	negbinom
ENSG00000005020	SKAP2	CD4_NC	7	chr7_26904330_C_G_b37	rs17323934	-130528	460	0.234216	0.324015	0.0275798	1.16798e-29	3.92952e-23	0.976891	76.1837	0.181786	negbinom
ENSG00000233429	HOTAIRM1	CD4_NC	7	chr7_26952139_T_C_b37	rs2960785	-183127	921	0.531059	0.0911623	0.0140971	1.98777e-10	1.05095e-06	1.04932	73.0449	0.0554273	negbinom
ENSG00000153814	JAZF1	CD4_NC	7	chr7_28156606_C_G_b37	rs4722758	-63756	405	0.206212	0.209529	0.0270528	3.50826e-14	1.19378e-09	1.03921	99.7893	0.0781096	negbinom
ENSG00000106105	GARS	CD4_NC	7	chr7_31025660_A_G_b37	rs73686065	391363	230	0.117108	0.0795207	0.0170105	3.21607e-06	0.0065052	1.03009	93.7614	0.0185842	negbinom
ENSG00000105778	AVL9	CD4_NC	7	chr7_32829130_T_G_b37	rs4723212	294092	761	0.387475	-0.0868058	0.0145898	6.47773e-09	3.06046e-05	1.02875	71.6917	0.0269046	negbinom
ENSG00000273014	RP11-225B17.2	CD4_NC	7	chr7_32720647_C_T_b37	rs56812038	-77847	277	0.141039	1.53824	0.164059	6.52714e-23	2.19219e-17	0.983457	41.6008	0.660517	negbinom
ENSG00000122643	NT5C3A	CD4_NC	7	chr7_33088926_G_A_b37	rs4723240	-13483	555	0.717413	-0.119033	0.00958311	3.6316e-31	5.10445e-26	1.03484	39.9525	0.025663	negbinom
ENSG00000271122	RP11-379H18.1	CD4_NC	7	chr7_35673799_T_C_b37	rs2305333	-61025	883	0.550407	0.122071	0.0279928	1.83613e-05	0.0282381	1.00476	90.7926	0.0338926	negbinom
ENSG00000122557	HERPUD2	CD4_NC	7	chr7_35704956_G_A_b37	rs2392379	-30225	731	0.3722	0.064708	0.0090029	2.5375e-12	3.29441e-08	1.01286	98.4371	0.0193688	negbinom
ENSG00000122547	EEPD1	CD4_NC	7	chr7_36315219_T_C_b37	rs196581	122461	387	0.802953	-0.118049	0.0276844	1.82365e-05	0.0321609	1.02527	103.292	0.145604	negbinom
ENSG00000136250	AOAH	CD4_NC	7	chr7_36762723_A_G_b37	rs7785921	-1431	528	0.731161	-0.307335	0.0241302	2.34785e-32	6.8741e-27	1.03834	102.277	0.087438	negbinom
ENSG00000155849	ELMO1	CD4_NC	7	chr7_37291877_T_A_b37	rs2953535	-196975	576	0.293279	0.0801594	0.00999878	3.86989e-15	3.1845e-11	1.0758	90.473	0.0165439	negbinom
ENSG00000106591	MRPL32	CD4_NC	7	chr7_42945367_C_T_b37	rs648956	-26432	262	0.866599	-0.184925	0.0154537	1.21467e-30	3.27192e-24	0.985551	75.1086	0.0341062	negbinom
ENSG00000106603	COA1	CD4_NC	7	chr7_43671232_C_T_b37	rs2330918	-98084	562	0.713849	-0.11349	0.00935602	7.11514e-30	2.07908e-24	0.999567	93.6506	0.0186627	negbinom
ENSG00000106605	BLVRA	CD4_NC	7	chr7_43858926_C_T_b37	rs6945433	60647	773	0.393585	0.0736641	0.0130981	3.81197e-08	0.000125575	1.03912	81.4646	0.0392806	negbinom
ENSG00000106608	URGCP	CD4_NC	7	chr7_44010922_A_G_b37	rs2595722	44912	952	0.515275	0.120493	0.0161663	8.17856e-13	4.32118e-09	1.06611	74.0932	0.0603073	negbinom
ENSG00000136279	DBNL	CD4_NC	7	chr7_44100373_C_T_b37	rs17546439	16134	106	0.0539715	-0.096489	0.0156796	3.1695e-09	7.587e-06	1.03697	70.6711	0.0125666	negbinom
ENSG00000122678	POLM	CD4_NC	7	chr7_44122613_C_G_b37	rs28382621	474	175	0.0891039	0.249798	0.0160743	5.0103e-48	4.75068e-40	0.998665	45.7261	0.0272775	negbinom
ENSG00000106633	GCK	CD4_NC	7	chr7_44170585_G_A_b37	rs10951757	-67184	611	0.3111	-0.404912	0.0642262	1.01198e-09	4.37334e-06	1.01891	71.4491	0.134023	negbinom
ENSG00000015676	NUDCD3	CD4_NC	7	chr7_44376326_A_C_b37	rs10280989	-154153	387	0.197047	-0.0485465	0.0099509	1.6807e-06	0.00249131	1.0844	70.7768	0.00812463	negbinom
ENSG00000158604	TMED4	CD4_NC	7	chr7_44586578_T_C_b37	rs12666108	-35308	157	0.0799389	0.0732793	0.0120765	2.03175e-09	1.71871e-05	0.983035	68.9896	0.0102469	negbinom
ENSG00000196262	PPIA	CD4_NC	7	chr7_44836314_A_G_b37	rs6850	35	234	0.119145	0.0929377	0.00897783	3.81181e-24	1.03704e-19	1.02132	101.116	0.0167123	negbinom
ENSG00000234183	AC004854.4	CD4_NC	7	chr7_44936069_G_A_b37	rs7796368	48054	792	0.403259	0.329285	0.0526275	9.8598e-10	3.54184e-06	1.06654	86.6031	0.272166	negbinom
ENSG00000272768	RP4-673M15.1	CD4_NC	7	chr7_44954786_G_A_b37	rs7799332	30234	936	0.523422	-0.360268	0.0353664	6.33831e-22	1.98754e-17	1.01864	101.485	0.235873	negbinom
ENSG00000136286	MYO1G	CD4_NC	7	chr7_45012958_G_C_b37	rs7803335	-5739	838	0.57332	-0.0411308	0.0091926	1.04375e-05	0.013529	1.0842	62.863	0.029064	negbinom
ENSG00000232956	SNHG15	CD4_NC	7	chr7_45119515_A_G_b37	rs111979067	92955	287	0.14613	0.0690153	0.0132085	1.71001e-07	0.000588644	1.03491	82.9068	0.0270552	negbinom
ENSG00000122679	RAMP3	CD4_NC	7	chr7_45204038_G_A_b37	rs11979392	6648	414	0.210794	1.03739	0.101588	3.66271e-24	1.00423e-16	0.934552	48.8406	1.24134	negbinom
ENSG00000146674	IGFBP3	CD4_NC	7	chr7_46000272_G_A_b37	rs788767	38799	634	0.322811	0.200446	0.0311157	2.67709e-10	2.71744e-06	1.03224	61.9944	0.193423	negbinom
ENSG00000229628	AC073115.7	CD4_NC	7	chr7_45979567_T_G_b37	rs2471554	-50937	380	0.193483	0.331432	0.0443032	1.93819e-13	3.38419e-09	1.02105	65.4325	0.0984266	negbinom
ENSG00000136273	HUS1	CD4_NC	7	chr7_48023705_C_T_b37	rs2708905	4527	967	0.507637	0.0597297	0.0120183	9.65571e-07	0.00350921	1.02812	93.7939	0.0213136	negbinom
ENSG00000164744	SUN3	CD4_NC	7	chr7_48024539_G_C_b37	rs12672550	-44177	628	0.319756	0.226547	0.0453625	7.8779e-07	0.00193438	0.997018	165.912	0.0674056	negbinom
ENSG00000164500	C7orf72	CD4_NC	7	chr7_49915078_T_C_b37	rs13245999	-220554	493	0.748982	-0.810938	0.197778	2.85661e-05	0.047777	0.877679	46.741	3.31579	negbinom
ENSG00000185811	IKZF1	CD4_NC	7	chr7_50467767_C_A_b37	rs61731355	124047	379	0.192974	-0.0743121	0.00939125	6.02773e-14	2.51074e-09	1.03253	44.2048	0.0196055	negbinom
ENSG00000132436	FIGNL1	CD4_NC	7	chr7_50515627_G_A_b37	rs12154303	-2461	962	0.489817	0.275722	0.018015	4.3953e-42	8.81213e-35	0.961506	92.682	0.0480946	negbinom
ENSG00000106070	GRB10	CD4_NC	7	chr7_50808033_T_C_b37	rs12536500	-53126	519	0.735743	0.400377	0.0651491	1.40051e-09	5.77409e-06	1.03203	76.5342	0.0799381	negbinom
ENSG00000154978	VOPP1	CD4_NC	7	chr7_55519649_A_G_b37	rs6976519	-121032	853	0.565682	0.0679698	0.00925328	1.84016e-12	5.53749e-08	0.989944	85.1235	0.0254545	negbinom
ENSG00000178665	ZNF713	CD4_NC	7	chr7_56020113_A_G_b37	rs4307293	64908	121	0.061609	0.467261	0.0736615	2.40346e-10	2.21391e-06	1.02439	46.6701	0.046698	negbinom
ENSG00000146729	GBAS	CD4_NC	7	chr7_56301828_A_C_b37	rs7792521	282342	772	0.606925	0.0461076	0.0106841	1.95475e-05	0.021195	1.0038	56.8496	0.0173964	negbinom
ENSG00000146733	PSPH	CD4_NC	7	chr7_55801674_G_A_b37	rs62456609	-317623	104	0.0529532	0.833643	0.0511532	1.75763e-53	3.83158e-42	0.926436	42.0085	0.150408	negbinom
ENSG00000129103	SUMF2	CD4_NC	7	chr7_56073544_G_A_b37	rs28438587	-58151	426	0.216904	0.0558839	0.00733145	7.33057e-14	9.55764e-10	1.02455	52.4603	0.00758571	negbinom
ENSG00000106153	CHCHD2	CD4_NC	7	chr7_56155035_C_T_b37	rs11764629	-19234	438	0.223014	0.0788301	0.00661642	1.19109e-29	1.75108e-23	0.982912	38.6393	0.01341	negbinom
ENSG00000185290	NUPR1L	CD4_NC	7	chr7_56345281_C_A_b37	rs4948121	161188	473	0.240835	-0.238045	0.043326	1.58564e-07	0.000584646	0.975428	36.7739	0.231405	negbinom
ENSG00000234444	ZNF736	CD4_NC	7	chr7_63800659_A_G_b37	rs11766994	32822	467	0.23778	0.104775	0.0241249	1.39239e-05	0.0149336	0.997006	38.2418	1.00649e-05	negbinom
ENSG00000173041	ZNF680	CD4_NC	7	chr7_64097708_A_C_b37	rs10265190	74224	597	0.303971	-0.0780086	0.0169598	5.37651e-06	0.0062746	0.999863	31.0288	0.0412508	negbinom
ENSG00000196247	ZNF107	CD4_NC	7	chr7_64109625_G_A_b37	rs10247618	-16886	795	0.404786	0.112875	0.0192017	1.31829e-08	4.68091e-05	0.983094	33.3882	0.0408979	negbinom
ENSG00000197008	ZNF138	CD4_NC	7	chr7_64234992_G_A_b37	rs28521247	-19774	478	0.243381	0.0873413	0.013595	4.68473e-10	2.93421e-06	0.977224	37.0923	0.0108415	negbinom
ENSG00000126522	ASL	CD4_NC	7	chr7_65823015_A_G_b37	rs778731	282230	893	0.454684	-0.0958569	0.0150495	3.5743e-10	7.63657e-07	0.997597	15.9977	0.015118	negbinom
ENSG00000241258	CRCP	CD4_NC	7	chr7_65975177_T_C_b37	rs58123804	395586	208	0.105906	-0.0894032	0.0174591	5.2781e-07	0.000244044	0.99545	19.2744	0.00747348	negbinom
ENSG00000179406	LINC00174	CD4_NC	7	chr7_66313877_T_A_b37	rs10950053	447552	400	0.796334	-0.26639	0.0651402	4.46432e-05	0.0130434	1.0119	15.7026	0.175658	negbinom
ENSG00000223473	GS1-124K5.3	CD4_NC	7	chr7_65542894_A_G_b37	rs1144894	-415659	825	0.579939	-0.244601	0.0223279	1.12097e-24	2.99906e-20	1.01787	16.4163	0.0802992	negbinom
ENSG00000237310	GS1-124K5.4	CD4_NC	7	chr7_66097333_T_G_b37	rs2420821	138640	678	0.654786	-0.194601	0.0157792	2.45592e-29	5.22067e-23	0.949094	17.7228	0.0269025	negbinom
ENSG00000229180	GS1-124K5.11	CD4_NC	7	chr7_66457975_T_C_b37	rs6958030	450439	600	0.305499	0.10275	0.0209788	1.24869e-06	0.000966601	0.992329	26.7961	0.0351361	negbinom
ENSG00000272831	RP11-792A8.4	CD4_NC	7	chr7_66121623_A_G_b37	rs111305802	-83749	108	0.0549898	0.372983	0.020149	3.2756e-62	1.61173e-52	0.961974	24.4933	0.0304601	negbinom
ENSG00000273142	RP11-458F8.4	CD4_NC	7	chr7_66343916_T_C_b37	rs10281796	-23928	527	0.26833	-0.312439	0.0520712	2.3624e-09	9.85993e-06	0.996179	33.8187	0.0159721	negbinom
ENSG00000198874	TYW1	CD4_NC	7	chr7_66836519_T_A_b37	rs11770307	376359	109	0.055499	0.125525	0.0291546	1.64328e-05	0.0170299	0.982536	43.7567	0.0171611	negbinom
ENSG00000147364	FBXO25	CD4_NC	8	chr8_419368_G_T_b37	rs1050909	62940	552	0.281059	0.0601612	0.00932493	2.58798e-10	3.44269e-06	1.04239	70.6945	0.00939256	negbinom
ENSG00000237647	ERICH1-AS1	CD4_NC	8	chr8_721605_G_C_b37	rs117829392	33954	120	0.0610998	1.74365	0.415778	1.62005e-06	0.0308013	0.894286	31.1018	0.00117033	negbinom
ENSG00000104714	ERICH1	CD4_NC	8	chr8_606117_G_A_b37	rs1669681	-81989	738	0.375764	-0.126892	0.00708191	3.26231e-52	3.16438e-47	1.05172	167.624	0.0166059	negbinom
ENSG00000182372	CLN8	CD4_NC	8	chr8_1711918_G_C_b37	rs71499040	7974	570	0.709776	0.0985052	0.0148174	1.03155e-10	1.80962e-06	1.04637	265.061	0.0300065	negbinom
ENSG00000253982	CTD-2336O2.1	CD4_NC	8	chr8_1709020_A_G_b37	rs10102731	-3648	584	0.702648	0.306644	0.0129416	1.16284e-70	3.77451e-62	0.988388	261.338	0.067851	negbinom
ENSG00000104728	ARHGEF10	CD4_NC	8	chr8_1806824_G_A_b37	rs60054728	34682	554	0.282077	0.615809	0.0342872	2.46068e-57	7.26185e-48	1.02281	112.312	0.318047	negbinom
ENSG00000176595	KBTBD11	CD4_NC	8	chr8_1923644_G_A_b37	rs7388076	1600	915	0.534114	-0.173361	0.027018	3.6255e-10	5.24873e-06	1.05444	185.694	0.0428896	negbinom
ENSG00000036448	MYOM2	CD4_NC	8	chr8_2073600_C_T_b37	rs73169429	80445	302	0.153768	1.0669	0.0365656	2.57076e-149	8.33431e-109	0.901842	27.4333	0.630782	negbinom
ENSG00000254319	RP11-134O21.1	CD4_NC	8	chr8_2588443_G_T_b37	rs62490172	2452	715	0.635947	0.649455	0.0833719	3.63354e-14	7.95515e-09	0.962949	174.402	0.440137	negbinom
ENSG00000091879	ANGPT2	CD4_NC	8	chr8_6484635_C_A_b37	rs2278147	63705	594	0.302444	0.101235	0.0211826	2.00696e-06	0.0091692	1.03113	246.082	0.0635095	negbinom
ENSG00000147324	MFHAS1	CD4_NC	8	chr8_8605876_C_A_b37	rs55816468	-145279	566	0.288187	-0.116665	0.019455	8.96074e-09	0.000120002	1.0303	81.5397	0.0930384	negbinom
ENSG00000246366	RP11-382J12.1	CD4_NC	8	chr8_71565954_G_T_b37	rs13255886	45142	949	0.516802	-0.265211	0.0152461	2.69622e-50	1.73403e-44	1.02147	32.5925	0.0671829	negbinom
ENSG00000221947	XKR9	CD4_NC	8	chr8_71917751_A_G_b37	rs2639901	336151	947	0.517821	0.615194	0.0563233	2.1137e-24	1.23184e-19	1.01524	40.4151	0.338478	negbinom
ENSG00000178860	MSC	CD4_NC	8	chr8_72752882_C_T_b37	rs3919904	-3821	312	0.158859	-0.354341	0.0666501	4.61818e-07	0.00184239	1.02762	109.182	0.305013	negbinom
ENSG00000164751	PEX2	CD4_NC	8	chr8_77998659_A_G_b37	rs13259780	85379	647	0.32943	0.0572626	0.0128156	1.0117e-05	0.0114251	1.03593	56.3506	0.0263768	negbinom
ENSG00000171033	PKIA	CD4_NC	8	chr8_79438103_G_T_b37	rs9693457	9729	345	0.175662	-0.352345	0.0284442	1.90791e-27	5.17156e-22	1.04378	40.8054	0.141849	negbinom
ENSG00000254266	RP11-594N15.2	CD4_NC	8	chr8_79344692_C_T_b37	rs59700637	-126046	119	0.0605906	0.998605	0.243744	1.729e-05	0.0254154	0.875261	46.3231	0.00329486	negbinom
ENSG00000104427	ZC2HC1A	CD4_NC	8	chr8_79565011_T_C_b37	rs11783804	-13271	370	0.811609	0.32055	0.0330597	3.71591e-19	7.42759e-15	1.04412	47.7395	0.118865	negbinom
ENSG00000076554	TPD52	CD4_NC	8	chr8_81064734_A_G_b37	rs7009579	-78733	880	0.448065	0.157084	0.0141284	8.95239e-26	1.04129e-20	1.02157	80.8134	0.0653633	negbinom
ENSG00000133731	IMPA1	CD4_NC	8	chr8_82543919_T_G_b37	rs75812729	-55009	270	0.137475	-0.1334	0.0271582	3.34326e-06	0.0062148	0.999425	63.0808	0.0808335	negbinom
ENSG00000104497	SNX16	CD4_NC	8	chr8_82863899_C_T_b37	rs11775068	108798	783	0.398676	0.19855	0.0275651	3.27902e-12	3.79944e-08	1.00126	55.3413	0.0696647	negbinom
ENSG00000133739	LRRCC1	CD4_NC	8	chr8_86155928_T_A_b37	rs13259464	136546	725	0.630855	0.147501	0.0260539	2.60667e-08	3.12482e-05	0.999477	29.8987	0.0591278	negbinom
ENSG00000123124	WWP1	CD4_NC	8	chr8_87530791_G_T_b37	rs72690442	175824	465	0.236762	-0.08723	0.014404	3.77347e-09	1.22968e-05	1.0551	50.3013	0.0358327	negbinom
ENSG00000085719	CPNE3	CD4_NC	8	chr8_87528858_T_A_b37	rs62510806	31799	906	0.461303	0.0538149	0.010526	4.02494e-07	0.0012707	0.964547	59.7047	0.0302245	negbinom
ENSG00000251136	RP11-37B2.1	CD4_NC	8	chr8_90791317_C_T_b37	rs28823689	21362	159	0.0809572	-0.285094	0.06543	1.94493e-05	0.0161663	0.980756	69.7679	0.0541937	negbinom
ENSG00000104312	RIPK2	CD4_NC	8	chr8_90342663_T_C_b37	rs4403454	-427312	128	0.934827	0.182727	0.0411831	2.18057e-05	0.0215657	0.999747	58.0298	0.0917681	negbinom
ENSG00000164823	OSGIN2	CD4_NC	8	chr8_90943728_A_G_b37	rs2734823	29641	801	0.407841	0.12394	0.0199252	1.25071e-09	3.09728e-06	1.04456	54.2775	0.0368115	negbinom
ENSG00000253738	GS1-251I9.4	CD4_NC	8	chr8_92064862_A_G_b37	rs7341609	-17555	573	0.708248	0.0874643	0.0107338	5.17e-15	5.90663e-11	1.00571	30.5055	0.0345239	negbinom
ENSG00000155100	OTUD6B	CD4_NC	8	chr8_92043063_A_G_b37	rs143625312	-39361	99	0.0504073	0.190087	0.0430951	6.95371e-06	0.00343324	1.02435	41.7066	0.0623049	negbinom
ENSG00000205133	TRIQK	CD4_NC	8	chr8_94005321_T_C_b37	rs61610000	-24580	157	0.0799389	0.846249	0.108214	6.39728e-17	1.20081e-11	0.96266	58.6426	0.78906	negbinom
ENSG00000188343	FAM92A1	CD4_NC	8	chr8_94690786_T_G_b37	rs11775477	-20003	599	0.30499	0.503088	0.0649382	3.78079e-14	2.7496e-09	0.969528	53.6713	0.4378	negbinom
ENSG00000265817	FSBP	CD4_NC	8	chr8_95413552_C_A_b37	rs3019145	-35628	583	0.296843	0.465045	0.0880325	1.25055e-07	0.000339346	1.00776	91.9503	0.0516043	negbinom
ENSG00000197275	RAD54B	CD4_NC	8	chr8_95362118_C_G_b37	rs12676373	-125219	574	0.292261	0.387027	0.0470603	8.76312e-16	4.02748e-11	1.00667	55.9114	0.220757	negbinom
ENSG00000164941	INTS8	CD4_NC	8	chr8_95913425_T_C_b37	rs2956216	87886	448	0.771894	0.0747554	0.0162582	6.80234e-06	0.0138024	1.05049	55.5462	0.0317757	negbinom
ENSG00000164938	TP53INP1	CD4_NC	8	chr8_95988209_C_T_b37	rs6983948	26570	915	0.534114	0.12622	0.0231817	8.23546e-08	0.000325702	0.992389	126.151	0.0934942	negbinom
ENSG00000104324	CPQ	CD4_NC	8	chr8_97575899_A_G_b37	rs10097232	-81556	144	0.0733198	-0.108693	0.0199879	1.32344e-07	0.000293655	1.0036	86.6515	0.0134991	negbinom
ENSG00000177459	C8orf47	CD4_NC	8	chr8_99235179_G_A_b37	rs1993111	158640	166	0.0845214	1.36528	0.264848	4.83717e-08	0.000508028	0.995574	60.3749	0.298504	negbinom
ENSG00000104361	NIPAL2	CD4_NC	8	chr8_99305539_A_T_b37	rs4288343	-1082	117	0.0595723	-0.532326	0.126427	3.2816e-05	0.049879	0.999221	76.5034	0.11209	negbinom
ENSG00000104490	NCALD	CD4_NC	8	chr8_103195893_A_C_b37	rs17509019	58758	282	0.143585	0.201295	0.0412018	1.31921e-06	0.00348682	1.06153	79.3523	0.114086	negbinom
ENSG00000253320	KB-1507C5.2	CD4_NC	8	chr8_103914490_A_C_b37	rs567395	37962	691	0.351833	-0.260561	0.0329653	6.57624e-14	4.10468e-10	1.11067	123.615	0.0668676	negbinom
ENSG00000164930	FZD6	CD4_NC	8	chr8_104345778_A_G_b37	rs1403294	35117	544	0.276986	-0.222639	0.0458985	2.60271e-06	0.00599208	1.03781	64.3563	0.178907	negbinom
ENSG00000254615	RP11-395G23.3	CD4_NC	8	chr8_107283589_C_T_b37	rs72678523	1217	151	0.0768839	-0.221137	0.0555982	9.12247e-05	0.0430454	1.09811	56.0082	0.0813989	negbinom
ENSG00000164830	OXR1	CD4_NC	8	chr8_107670141_G_A_b37	rs2282510	387668	771	0.392566	-0.0490369	0.0111706	1.39627e-05	0.0126467	1.07478	51.7968	0.0136838	negbinom
ENSG00000104412	EMC2	CD4_NC	8	chr8_109568589_C_T_b37	rs1383354	112759	769	0.608452	0.116085	0.0184819	6.98014e-10	2.67081e-06	1.00239	58.9097	0.0526632	negbinom
ENSG00000164758	MED30	CD4_NC	8	chr8_118498203_A_T_b37	rs62521177	-34749	383	0.19501	0.0688037	0.0122707	3.3093e-08	0.000198559	1.0155	76.6741	0.025598	negbinom
ENSG00000225885	AC023590.1	CD4_NC	8	chr8_119629454_G_A_b37	rs2460970	335076	182	0.907332	-0.360649	0.0289495	7.35692e-35	1.82742e-29	1.02933	95.791	0.0979069	negbinom
ENSG00000177570	SAMD12	CD4_NC	8	chr8_119659371_G_A_b37	rs2514610	25137	181	0.907841	-0.468853	0.0309769	1.45775e-43	1.80985e-37	0.996822	122.953	0.0693605	negbinom
ENSG00000155792	DEPTOR	CD4_NC	8	chr8_120909836_G_A_b37	rs7818471	23879	894	0.544807	0.267547	0.060856	1.03387e-05	0.0115063	1.00677	62.1505	7.10737e-05	negbinom
ENSG00000156795	WDYHV1	CD4_NC	8	chr8_124472489_G_A_b37	rs6982267	43524	659	0.33554	-0.182502	0.0202224	1.27404e-17	1.07689e-12	0.993453	124.228	0.028629	negbinom
ENSG00000156804	FBXO32	CD4_NC	8	chr8_124525483_C_T_b37	rs3739287	-27963	196	0.0997963	-0.114991	0.0243017	6.10431e-06	0.0233415	0.995204	94.5329	0.0620033	negbinom
ENSG00000183665	TRMT12	CD4_NC	8	chr8_125462121_A_G_b37	rs4132855	-927	818	0.416497	0.137038	0.0206957	1.432e-10	8.06667e-07	1.11978	86.4947	0.0250406	negbinom
ENSG00000170873	MTSS1	CD4_NC	8	chr8_125577110_C_T_b37	rs11778063	-163620	675	0.656314	-0.278833	0.0175453	9.29916e-46	2.1055e-41	1.06002	119.006	0.0750492	negbinom
ENSG00000249816	LINC00964	CD4_NC	8	chr8_125727550_A_G_b37	rs75197780	-133429	115	0.058554	1.59698	0.4179	4.97183e-06	0.0487693	0.858935	25.8873	5.5839	negbinom
ENSG00000245164	LINC00861	CD4_NC	8	chr8_126958296_G_A_b37	rs16900994	-5197	270	0.137475	-0.0672512	0.0132083	9.58039e-07	0.00133844	1.04181	113.5	0.0370994	negbinom
ENSG00000129295	LRRC6	CD4_NC	8	chr8_133698781_C_T_b37	rs3909640	10943	963	0.509674	-0.471252	0.0780691	2.27751e-09	1.02697e-05	1.05178	101.803	0.0697908	negbinom
ENSG00000165071	TMEM71	CD4_NC	8	chr8_133721028_A_T_b37	rs13250526	-51848	241	0.122709	0.1209	0.0190274	3.43177e-10	4.91493e-06	0.969151	131.489	0.047341	negbinom
ENSG00000261220	RP11-629O1.2	CD4_NC	8	chr8_134585018_G_C_b37	rs58201941	-408	454	0.231161	0.216738	0.0286385	1.94726e-13	9.80187e-10	1.10151	242.969	0.058035	negbinom
ENSG00000253210	RP11-809O17.1	CD4_NC	8	chr8_142136964_C_T_b37	rs7816501	-3096	842	0.428717	-0.325632	0.0530925	9.11977e-10	3.51991e-06	1.09636	107.761	0.0151839	negbinom
ENSG00000184489	PTP4A3	CD4_NC	8	chr8_142441642_A_G_b37	rs12549801	39549	466	0.762729	-0.0815042	0.0159348	4.22827e-07	0.00194609	1.01515	113.472	0.031817	negbinom
ENSG00000167653	PSCA	CD4_NC	8	chr8_144108202_C_T_b37	rs59912214	356476	133	0.0677189	1.17385	0.26566	3.19148e-06	0.0117266	0.950264	58.2492	0.00259181	negbinom
ENSG00000247317	RP11-273G15.2	CD4_NC	8	chr8_144083028_T_A_b37	rs4977141	-16826	840	0.572301	-0.365279	0.0362798	3.27256e-21	1.47549e-15	0.967872	93.4401	0.128031	negbinom
ENSG00000177335	C8orf31	CD4_NC	8	chr8_144126244_T_C_b37	rs4612316	5618	746	0.620163	0.490817	0.0798018	1.76259e-09	1.27069e-05	1.04302	70.3162	0.183832	negbinom
ENSG00000250571	GLI4	CD4_NC	8	chr8_144309119_A_G_b37	rs6420186	-40484	724	0.631365	-0.0606556	0.0108498	3.82332e-08	0.000132086	1.08466	78.6265	0.00844647	negbinom
ENSG00000253716	RP13-582O9.5	CD4_NC	8	chr8_144363827_G_A_b37	rs56184499	-33	555	0.282587	0.0952755	0.0139074	1.58576e-11	3.03033e-07	1.00008	97.7117	0.0297598	negbinom
ENSG00000185730	ZNF696	CD4_NC	8	chr8_144639954_T_G_b37	rs4266665	268108	665	0.338595	0.17534	0.0387783	7.79085e-06	0.0175362	1.03672	84.506	0.0498627	negbinom
ENSG00000014164	ZC3H3	CD4_NC	8	chr8_144535785_T_A_b37	rs4874132	-87838	589	0.299898	0.129761	0.0148032	1.9657e-17	1.01178e-12	1.04843	70.1532	0.0185693	negbinom
ENSG00000254859	RP11-661A12.5	CD4_NC	8	chr8_144585511_T_C_b37	rs2980269	-46388	950	0.483707	-0.83142	0.0881194	7.11769e-20	1.3732e-14	1.00901	83.5853	0.306412	negbinom
ENSG00000104518	GSDMD	CD4_NC	8	chr8_144629402_T_A_b37	rs57993781	-5975	950	0.483707	-0.0570369	0.00742211	6.63048e-14	3.1904e-09	0.922011	161.754	0.0152314	negbinom
ENSG00000204839	MROH6	CD4_NC	8	chr8_144641313_G_A_b37	rs7840166	-13828	363	0.184827	0.22416	0.0391329	1.33552e-08	5.11532e-05	1.05626	114.697	0.0376169	negbinom
ENSG00000147813	NAPRT1	CD4_NC	8	chr8_144676862_C_T_b37	rs9657360	16079	412	0.790224	0.457533	0.0149416	2.20454e-89	1.06314e-82	0.991356	121.681	0.0877242	negbinom
ENSG00000104529	EEF1D	CD4_NC	8	chr8_144656187_C_T_b37	rs12546272	-25524	467	0.76222	-0.0216778	0.0032874	9.61875e-11	1.48018e-06	1.00071	89.0662	0.00368906	negbinom
ENSG00000181135	ZNF707	CD4_NC	8	chr8_144766661_G_T_b37	rs73371138	39	157	0.0799389	0.200261	0.0383308	2.06663e-07	0.000920263	0.950069	119.433	0.0164302	negbinom
ENSG00000181097	RP11-429J17.2	CD4_NC	8	chr8_144780284_A_T_b37	rs1141722	1960	297	0.848778	0.281308	0.0607339	4.30815e-06	0.0104651	1.00784	75.3468	0.024336	negbinom
ENSG00000181085	MAPK15	CD4_NC	8	chr8_144427575_G_A_b37	rs72701743	-370854	127	0.064664	2.02759	0.525167	2.43787e-06	0.0473778	0.806724	17.2085	4.73951	negbinom
ENSG00000227184	EPPK1	CD4_NC	8	chr8_144950715_T_C_b37	rs59265584	-1917	258	0.131365	-0.386459	0.0589957	1.39639e-09	8.0571e-06	0.998256	75.3766	0.245969	negbinom
ENSG00000178209	PLEC	CD4_NC	8	chr8_145026582_G_A_b37	rs62523994	-24320	793	0.403768	-0.138304	0.0139436	8.27531e-21	8.52357e-17	1.07442	53.1668	0.0554128	negbinom
ENSG00000178685	PARP10	CD4_NC	8	chr8_145099303_C_T_b37	rs56316167	12363	823	0.419043	-0.0495494	0.0101578	1.6008e-06	0.00184512	1.02398	72.1389	0.0249774	negbinom
ENSG00000175806	MSRA	CD4_NC	8	chr8_10193772_C_G_b37	rs6982308	281994	965	0.508656	0.107245	0.00944667	6.98074e-26	2.72297e-20	1.03373	64.0454	0.0129291	negbinom
ENSG00000254093	PINX1	CD4_NC	8	chr8_10623240_T_C_b37	rs17711777	-74146	148	0.0753564	-0.109844	0.0256863	3.23548e-05	0.0445049	1.0139	109.539	0.0147247	negbinom
ENSG00000104643	MTMR9	CD4_NC	8	chr8_11190647_G_C_b37	rs7815802	48722	967	0.492363	-0.0481511	0.0112101	2.11498e-05	0.0389532	1.02534	86.395	0.0113409	negbinom
ENSG00000136573	BLK	CD4_NC	8	chr8_11338383_A_G_b37	rs62489069	-13127	555	0.282587	-0.279686	0.0312811	1.86176e-17	7.03394e-12	0.950248	109.399	0.118689	negbinom
ENSG00000154328	NEIL2	CD4_NC	8	chr8_11677905_A_C_b37	rs1293299	50757	419	0.21334	-0.110098	0.014769	1.09448e-12	8.25652e-09	1.09322	77.1005	0.0173895	negbinom
ENSG00000079459	FDFT1	CD4_NC	8	chr8_11677905_A_C_b37	rs1293299	24823	419	0.21334	-0.253562	0.0113137	1.04182e-67	2.24562e-60	1.01343	81.7899	0.0391349	negbinom
ENSG00000255046	RP11-297N6.4	CD4_NC	8	chr8_11657716_A_G_b37	rs2645435	-2361	356	0.818737	-0.222938	0.0310109	1.70095e-12	5.97782e-08	0.97867	79.0356	0.0539482	negbinom
ENSG00000164733	CTSB	CD4_NC	8	chr8_11710556_G_C_b37	rs74936424	-16401	101	0.0514257	0.184693	0.0225605	1.52853e-16	1.18352e-11	0.99451	79.9937	0.0325147	negbinom
ENSG00000255495	FAM85A	CD4_NC	8	chr8_11809263_T_C_b37	rs28510449	-242713	869	0.442464	-0.210185	0.0318523	1.97633e-10	2.44236e-06	0.988659	36.8149	0.121348	negbinom
ENSG00000179632	MAF1	CD4_NC	8	chr8_145159099_G_A_b37	rs11136255	-303	200	0.898167	0.0792441	0.00940954	8.6704e-16	9.64716e-12	1.01113	76.7526	0.00657788	negbinom
ENSG00000179698	KIAA1875	CD4_NC	8	chr8_145245647_C_T_b37	rs13267392	83018	541	0.275458	0.286925	0.0552867	2.55943e-07	0.000736346	0.957558	74.3828	0.103124	negbinom
ENSG00000071894	CPSF1	CD4_NC	8	chr8_145624640_C_T_b37	rs2293963	-10113	714	0.363544	-0.126118	0.0150443	7.8828e-16	1.30245e-11	0.992641	39.1721	0.0203368	negbinom
ENSG00000147804	SLC39A4	CD4_NC	8	chr8_145639106_C_T_b37	rs2928381	-3173	150	0.0763747	-0.107784	0.0251529	3.09356e-05	0.0173336	0.978322	37.2781	0.0207351	negbinom
ENSG00000160948	VPS28	CD4_NC	8	chr8_145642886_C_T_b37	rs117891721	-11045	113	0.0575356	0.174408	0.00998852	1.68142e-55	5.83654e-48	0.969546	54.5739	0.00849938	negbinom
ENSG00000160972	PPP1R16A	CD4_NC	8	chr8_145724275_T_C_b37	rs3816732	20909	977	0.502546	-0.0873296	0.0213537	5.42668e-05	0.030002	1.00252	39.249	0.0222663	negbinom
ENSG00000160959	LRRC14	CD4_NC	8	chr8_145712860_T_A_b37	rs12682297	-30516	976	0.503055	-0.150284	0.0126136	1.32445e-28	2.07261e-23	1.00377	36.6143	0.0272567	negbinom
ENSG00000213563	C8orf82	CD4_NC	8	chr8_145733234_G_A_b37	rs55776530	-21282	772	0.393075	0.0869003	0.0195107	1.09346e-05	0.00472112	1.05738	42.5397	0.085109	negbinom
ENSG00000161016	RPL8	CD4_NC	8	chr8_146017782_C_T_b37	rs2954658	-190	929	0.526986	-0.101464	0.0025844	6.80132e-132	1.3005e-122	1.00053	40.6055	0.0085253	negbinom
ENSG00000170619	COMMD5	CD4_NC	8	chr8_145983700_A_G_b37	rs2958481	-95421	910	0.46334	0.0872456	0.0160835	1.20692e-07	0.000191891	0.972822	37.0588	0.044661	negbinom
ENSG00000182307	C8orf33	CD4_NC	8	chr8_146285198_C_T_b37	rs7465632	7434	368	0.812627	-0.0481331	0.0117625	4.80794e-05	0.0195644	0.977091	22.9711	0.0165734	negbinom
ENSG00000155970	MICU3	CD4_NC	8	chr8_16938781_T_A_b37	rs78223679	54034	100	0.0509165	0.260353	0.0400504	2.28654e-11	1.02105e-06	1.00021	109.962	0.0825152	negbinom
ENSG00000104219	ZDHHC2	CD4_NC	8	chr8_17086990_C_T_b37	rs6837	73452	888	0.547862	-0.104161	0.0203443	6.30866e-07	0.00209074	1.0321	234.325	0.106497	negbinom
ENSG00000129422	MTUS1	CD4_NC	8	chr8_17555029_G_C_b37	rs437548	-103397	410	0.208758	0.325259	0.0299856	2.50447e-25	6.43552e-19	0.99929	103.069	0.128038	negbinom
ENSG00000078674	PCM1	CD4_NC	8	chr8_17776219_T_G_b37	rs208750	-4130	464	0.763747	-0.0957208	0.00784613	6.83146e-31	1.55286e-25	1.0342	134.737	0.0129515	negbinom
ENSG00000104763	ASAH1	CD4_NC	8	chr8_17932737_T_C_b37	rs145067130	-9757	147	0.0748473	-0.087397	0.0150968	1.75938e-08	0.000130388	1.06949	90.6593	0.00836199	negbinom
ENSG00000147408	CSGALNACT1	CD4_NC	8	chr8_19614064_C_G_b37	rs28428748	-1476	338	0.172098	0.13134	0.0148763	4.38461e-18	3.51427e-13	1.03131	134.578	0.0351673	negbinom
ENSG00000158856	DMTN	CD4_NC	8	chr8_21807757_A_G_b37	rs17581959	-98749	330	0.168024	-0.115658	0.0273625	3.73338e-05	0.043649	1.04342	92.4666	0.044969	negbinom
ENSG00000173566	NUDT18	CD4_NC	8	chr8_21970426_T_C_b37	rs7836362	3494	944	0.519348	-0.198342	0.0147608	2.29407e-34	6.62536e-30	1.04356	143.293	0.0334107	negbinom
ENSG00000168476	REEP4	CD4_NC	8	chr8_22006709_A_C_b37	rs56377219	7245	355	0.180754	0.144532	0.0211966	1.96947e-11	1.98598e-07	1.04535	95.4867	0.0230231	negbinom
ENSG00000120910	PPP3CC	CD4_NC	8	chr8_22304173_A_G_b37	rs10099515	5841	886	0.54888	-0.0400939	0.0077066	3.41793e-07	0.001802	1.00082	114.404	0.0127188	negbinom
ENSG00000120913	PDLIM2	CD4_NC	8	chr8_22526559_G_A_b37	rs11550509	90767	542	0.275967	0.0417057	0.00956437	1.62768e-05	0.0204982	1.03208	172.261	0.019814	negbinom
ENSG00000147439	BIN3	CD4_NC	8	chr8_22480519_G_A_b37	rs11780207	-46142	689	0.350815	0.0589892	0.0111232	1.70739e-07	0.0010175	1.00006	124.072	0.0194844	negbinom
ENSG00000253930	RP11-1149O23.2	CD4_NC	8	chr8_22615379_A_G_b37	rs7005701	-431413	107	0.945519	-0.761541	0.183099	2.03207e-05	0.0477278	1.00015	146.166	0.000313902	negbinom
ENSG00000104689	TNFRSF10A	CD4_NC	8	chr8_23045962_C_A_b37	rs10099175	-36677	791	0.597251	0.0957415	0.0152582	8.2249e-10	5.7318e-06	1.02254	245.079	0.0211722	negbinom
ENSG00000197217	ENTPD4	CD4_NC	8	chr8_23296916_G_C_b37	rs17088182	-18292	473	0.240835	0.0956152	0.0125506	1.36671e-13	1.95679e-09	1.07418	115.064	0.0163145	negbinom
ENSG00000147454	SLC25A37	CD4_NC	8	chr8_23439308_A_G_b37	rs2942219	52990	554	0.282077	-0.0839434	0.0107777	1.14723e-13	7.74178e-10	1.11219	105.023	0.0190356	negbinom
ENSG00000272163	GS1-72M22.1	CD4_NC	8	chr8_24858793_C_A_b37	rs3860834	86563	913	0.464868	0.269017	0.0619548	1.96868e-05	0.0207875	1.07065	71.0661	0.150805	negbinom
ENSG00000104756	KCTD9	CD4_NC	8	chr8_25269459_C_T_b37	rs17053644	-46533	116	0.0590631	-0.195116	0.0458563	3.26763e-05	0.0300282	1.09379	130.625	0.039846	negbinom
ENSG00000221914	PPP2R2A	CD4_NC	8	chr8_26284113_G_A_b37	rs34237850	135106	161	0.0819756	0.0765399	0.0177972	1.83289e-05	0.0409647	0.986501	170.263	0.0195794	negbinom
ENSG00000092964	DPYSL2	CD4_NC	8	chr8_26436109_C_T_b37	rs379266	64318	401	0.795825	0.132959	0.0287899	6.27016e-06	0.0194604	0.972964	161.281	0.0931506	negbinom
ENSG00000104228	TRIM35	CD4_NC	8	chr8_27164449_G_A_b37	rs2322605	-4387	932	0.474542	-0.152862	0.0214657	4.11144e-12	2.51675e-08	1.09232	80.6735	0.0473483	negbinom
ENSG00000120915	EPHX2	CD4_NC	8	chr8_27363136_A_G_b37	rs4149239	14840	306	0.155804	0.11771	0.0136706	2.93695e-17	1.41006e-12	1.01341	100.265	0.0365914	negbinom
ENSG00000189233	NUGGC	CD4_NC	8	chr8_27731779_G_A_b37	rs6558023	-209609	822	0.581466	0.231432	0.0500513	6.51636e-06	0.0122137	0.980612	139.251	0.253841	negbinom
ENSG00000104290	FZD3	CD4_NC	8	chr8_28435435_T_C_b37	rs352212	83706	269	0.863035	0.167467	0.0368658	8.5177e-06	0.0121144	0.935906	163.217	0.0480866	negbinom
ENSG00000147421	HMBOX1	CD4_NC	8	chr8_28909523_C_T_b37	rs10088428	161612	485	0.246945	-0.450127	0.0130966	3.7912e-102	2.8668e-102	1.09573	64.2751	0.0783741	negbinom
ENSG00000272338	RP11-722E23.2	CD4_NC	8	chr8_33370985_A_G_b37	rs2581896	152052	666	0.660896	-0.496056	0.118595	3.38363e-05	0.0248884	0.937721	47.5347	0.361037	negbinom
ENSG00000172728	FUT10	CD4_NC	8	chr8_33330687_A_C_b37	rs2732317	-253	752	0.617108	-0.414672	0.0369204	2.15546e-27	1.6925e-22	0.997104	56.2649	0.0447956	negbinom
ENSG00000147471	PROSC	CD4_NC	8	chr8_37635649_A_G_b37	rs7463174	15538	320	0.162933	0.119936	0.0147026	7.81393e-16	4.05304e-12	1.0151	90.2637	0.0351943	negbinom
ENSG00000156675	RAB11FIP1	CD4_NC	8	chr8_37747138_A_C_b37	rs72641990	-9847	184	0.0936864	0.120307	0.0258428	2.8095e-06	0.00329029	0.982191	68.5826	0.0567962	negbinom
ENSG00000085788	DDHD2	CD4_NC	8	chr8_38283208_C_A_b37	rs3779921	200472	470	0.239308	0.0859123	0.0145125	6.00397e-09	2.16776e-05	1.03054	78.8854	0.0146521	negbinom
ENSG00000165046	LETM2	CD4_NC	8	chr8_38033004_A_C_b37	rs17435276	-210721	554	0.282077	0.150009	0.0345906	1.30219e-05	0.0171378	0.992481	88.089	0.269125	negbinom
ENSG00000077782	FGFR1	CD4_NC	8	chr8_38318337_G_C_b37	rs13275043	-8015	948	0.482688	-0.213816	0.0274718	4.99172e-14	4.98045e-10	1.05775	87.0254	0.162763	negbinom
ENSG00000147526	TACC1	CD4_NC	8	chr8_38742649_C_T_b37	rs28445352	156945	818	0.416497	-0.063406	0.0100683	1.12755e-09	6.41251e-06	1.06688	73.8704	0.0173015	negbinom
ENSG00000169495	HTRA4	CD4_NC	8	chr8_39181412_G_A_b37	rs9969447	349729	805	0.590122	-0.419405	0.0978535	1.76733e-05	0.0311159	1.00005	85.1416	0.14225	negbinom
ENSG00000168615	ADAM9	CD4_NC	8	chr8_38938080_A_G_b37	rs4543512	83692	566	0.288187	-0.306773	0.0721389	2.32208e-05	0.0247296	1.03952	105.13	0.0552011	negbinom
ENSG00000104332	SFRP1	CD4_NC	8	chr8_41354055_T_C_b37	rs16890638	187039	155	0.0789206	4.25148	0.878184	6.66614e-06	0.0433138	0.716825	13.3138	49.1614	negbinom
ENSG00000147533	GOLGA7	CD4_NC	8	chr8_41215121_C_T_b37	rs2084304	-132794	366	0.813646	-0.0548237	0.0119401	4.67454e-06	0.00826729	1.07639	78.4227	0.0293684	negbinom
ENSG00000029534	ANK1	CD4_NC	8	chr8_41626954_T_C_b37	rs489429	-127326	284	0.144603	-0.357094	0.0730605	2.5525e-06	0.00447734	1.02126	53.2951	0.188637	negbinom
ENSG00000070718	AP3M2	CD4_NC	8	chr8_41968262_C_T_b37	rs4374977	-42202	396	0.201629	-0.050689	0.0115902	1.87247e-05	0.018907	1.01058	71.878	0.030794	negbinom
ENSG00000176209	SMIM19	CD4_NC	8	chr8_42430502_G_A_b37	rs1349470	34204	809	0.588086	-0.0978128	0.0072628	5.96039e-34	4.61176e-28	0.977565	51.0197	0.0102782	negbinom
ENSG00000232941	AC090186.1	CD4_NC	8	chr8_52692784_G_A_b37	rs6999321	-37359	181	0.907841	0.505481	0.046344	3.39163e-20	4.59035e-16	1.04373	49.1527	0.219559	negbinom
ENSG00000168300	PCMTD1	CD4_NC	8	chr8_52680933_A_C_b37	rs10104368	-130802	105	0.946538	0.116515	0.0223997	5.62533e-07	0.000592039	1.04078	79.3744	0.0280988	negbinom
ENSG00000228801	RP11-110G21.1	CD4_NC	8	chr8_52866592_A_G_b37	rs78363672	54707	161	0.0819756	0.128362	0.0252881	4.41652e-07	0.000726892	1.0203	66.0787	0.0172589	negbinom
ENSG00000047249	ATP6V1H	CD4_NC	8	chr8_54780209_C_T_b37	rs1466525	24091	408	0.792261	-0.0625596	0.00989787	5.7186e-10	2.74982e-06	1.00081	55.693	0.0106594	negbinom
ENSG00000137574	TGS1	CD4_NC	8	chr8_56687597_C_T_b37	rs7013442	1896	237	0.879328	0.0991173	0.0167999	1.5249e-08	5.07278e-05	0.999737	81.1394	0.0251732	negbinom
ENSG00000205293	RP11-1112C15.1	CD4_NC	8	chr8_58854001_A_G_b37	rs7010372	-36916	450	0.229124	2.42435	0.339534	1.60363e-11	2.00868e-05	0.808844	17.1606	34.6565	negbinom
ENSG00000198846	TOX	CD4_NC	8	chr8_59708309_C_T_b37	rs960089	-323458	142	0.0723014	0.218751	0.0533335	2.56604e-05	0.0359826	0.964201	102.566	0.154233	negbinom
ENSG00000104388	RAB2A	CD4_NC	8	chr8_61432007_G_A_b37	rs4403445	2591	720	0.366599	0.0363874	0.00664487	6.6838e-08	0.000194967	1.03052	60.9268	0.00785283	negbinom
ENSG00000254802	AC022182.3	CD4_NC	8	chr8_61862108_C_T_b37	rs13278731	-18226	304	0.154786	0.157607	0.0258587	1.16158e-09	6.52993e-06	0.983278	104.422	0.075929	negbinom
ENSG00000254119	RP11-705O24.1	CD4_NC	8	chr8_62455472_C_T_b37	rs72657092	-242134	106	0.0539715	2.15325	0.459134	1.05071e-08	0.000951992	0.795033	18.5394	0.00350616	negbinom
ENSG00000137563	GGH	CD4_NC	8	chr8_63880195_A_G_b37	rs921834	-71535	412	0.209776	0.248747	0.0391811	3.86462e-10	1.90431e-06	1.04528	40.7081	0.0983436	negbinom
ENSG00000270673	YTHDF3-AS1	CD4_NC	8	chr8_64104763_A_C_b37	rs4739067	23762	369	0.187882	0.127168	0.0278427	6.84136e-06	0.00933621	1.0047	54.134	0.0322495	negbinom
ENSG00000066855	MTFR1	CD4_NC	8	chr8_66672212_C_T_b37	rs73240774	115243	272	0.138493	0.213128	0.039438	8.56866e-08	0.000322543	0.949224	64.3191	0.037963	negbinom
ENSG00000205268	PDE7A	CD4_NC	8	chr8_66591338_A_C_b37	rs7002953	-163219	322	0.163951	0.0970621	0.0163866	2.15993e-09	1.10856e-05	0.999381	53.1257	0.0566569	negbinom
ENSG00000147576	ADHFE1	CD4_NC	8	chr8_67259116_A_G_b37	rs1426910	-83304	924	0.470468	0.140931	0.0208325	3.58412e-11	3.73677e-07	0.983173	51.206	0.0137794	negbinom
ENSG00000172785	CBWD1	CD4_NC	9	chr9_204014_A_G_b37	rs573246	15035	886	0.45112	0.127781	0.01703	2.66615e-13	3.79602e-09	1.05991	53.564	0.0615372	negbinom
ENSG00000107099	DOCK8	CD4_NC	9	chr9_370199_A_G_b37	rs12156499	155345	284	0.144603	0.156991	0.0130289	2.26812e-31	4.85896e-26	1.01789	89.434	0.0316322	negbinom
ENSG00000183784	C9orf66	CD4_NC	9	chr9_306277_G_A_b37	rs35381637	90384	377	0.191955	-0.464033	0.106582	1.34184e-05	0.0259901	0.964352	56.8449	0.123188	negbinom
ENSG00000107104	KANK1	CD4_NC	9	chr9_517149_A_G_b37	rs7849855	46858	277	0.141039	-0.257406	0.0365775	4.70742e-11	7.68648e-07	1.02914	99.0526	0.131424	negbinom
ENSG00000227914	RP11-130C19.3	CD4_NC	9	chr9_673332_C_G_b37	rs7027602	-12223	157	0.0799389	-0.930403	0.13953	1.38943e-09	1.5634e-05	1.05722	121.791	0.437003	negbinom
ENSG00000203286	AL365202.1	CD4_NC	9	chr9_3950965_T_C_b37	rs72685664	481784	146	0.0743381	1.83123	0.394018	1.92352e-07	0.0126381	0.875324	17.6754	2.45376	negbinom
ENSG00000237359	RP11-509J21.2	CD4_NC	9	chr9_3652155_T_A_b37	rs1334063	4820	649	0.669552	-0.536146	0.0659172	1.23628e-15	5.19243e-11	1.01494	142.252	0.139434	negbinom
ENSG00000107249	GLIS3	CD4_NC	9	chr9_4297036_A_C_b37	rs56795713	-51356	166	0.0845214	-0.436446	0.0801208	1.6904e-07	0.00209313	1.02178	155.654	0.183941	negbinom
ENSG00000106686	SPATA6L	CD4_NC	9	chr9_4671659_C_G_b37	rs12237170	4985	262	0.133401	0.203347	0.0478858	1.93241e-05	0.0440993	1.04865	172.528	0.0932996	negbinom
ENSG00000147853	AK3	CD4_NC	9	chr9_4757261_G_T_b37	rs10123267	15218	115	0.058554	-0.121484	0.0238503	7.34737e-07	0.00193017	1.01038	253.658	0.0234966	negbinom
ENSG00000107018	RLN1	CD4_NC	9	chr9_5324922_G_A_b37	rs6476962	-14951	429	0.218432	0.276256	0.0369965	1.84882e-13	1.80448e-09	1.06905	74.1012	0.127992	negbinom
ENSG00000107020	PLGRKT	CD4_NC	9	chr9_5383460_C_G_b37	rs2104175	-54418	702	0.642566	-0.143038	0.00854888	1.03883e-47	1.96625e-40	0.984953	96.1078	0.0231641	negbinom
ENSG00000230262	MIRLET7DHG	CD4_NC	9	chr9_97334705_C_T_b37	rs781648	367855	145	0.926171	-1.4789	0.331137	1.33869e-06	0.00693298	0.911771	43.2487	0.409347	negbinom
ENSG00000165140	FBP1	CD4_NC	9	chr9_97401991_T_A_b37	rs12553205	-540	829	0.422098	0.211503	0.0210542	8.00568e-22	1.30996e-16	0.997093	48.1174	0.0755081	negbinom
ENSG00000148120	C9orf3	CD4_NC	9	chr9_97538619_C_G_b37	rs12345763	49636	131	0.0667006	0.254505	0.0554414	4.18962e-06	0.00454174	0.966237	57.0572	3.01664e-05	negbinom
ENSG00000185920	PTCH1	CD4_NC	9	chr9_98217348_A_G_b37	rs28457693	-61991	209	0.106415	0.303032	0.0417868	2.34694e-13	2.28317e-09	1.06269	59.6407	0.0998443	negbinom
ENSG00000182150	ERCC6L2	CD4_NC	9	chr9_98550264_C_T_b37	rs1836404	-87719	965	0.491344	0.0810686	0.0126306	4.30613e-10	3.22836e-06	1.00013	150.823	0.0194177	negbinom
ENSG00000203279	RP11-498P14.5	CD4_NC	9	chr9_100071989_T_G_b37	rs3747506	71007	394	0.200611	-0.392685	0.0467856	1.88983e-15	1.69471e-11	1.00389	54.6182	0.122414	negbinom
ENSG00000136842	TMOD1	CD4_NC	9	chr9_100337311_G_A_b37	rs2480721	73849	942	0.479633	-0.424735	0.0360067	1.96632e-28	2.61693e-23	1.00065	63.8567	0.150216	negbinom
ENSG00000136932	C9orf156	CD4_NC	9	chr9_100707255_T_G_b37	rs10984462	22403	515	0.26222	0.212741	0.0174894	1.39626e-29	1.55456e-23	1.00187	90.3671	0.0495071	negbinom
ENSG00000136938	ANP32B	CD4_NC	9	chr9_100810405_G_C_b37	rs12349452	64762	678	0.345214	0.0292846	0.00533803	6.52903e-08	0.000233579	1.03639	110.22	0.00955529	negbinom
ENSG00000095380	NANS	CD4_NC	9	chr9_100851201_G_T_b37	rs4742715	32180	814	0.41446	0.0669343	0.015079	1.10313e-05	0.0167836	0.981148	203.932	0.0769213	negbinom
ENSG00000106785	TRIM14	CD4_NC	9	chr9_100877479_T_C_b37	rs7022262	-4015	701	0.643075	-0.0552731	0.0125668	1.35297e-05	0.0292342	0.949279	125.306	0.0275451	negbinom
ENSG00000106789	CORO2A	CD4_NC	9	chr9_100954429_G_A_b37	rs28703824	-493	218	0.110998	0.127929	0.0261001	9.60516e-07	0.00439462	0.98088	105.339	0.022434	negbinom
ENSG00000106803	SEC61B	CD4_NC	9	chr9_102008720_C_A_b37	rs117159672	24374	143	0.0728106	-0.0888023	0.0183985	4.12302e-06	0.00496278	1.07606	96.2917	0.0382688	negbinom
ENSG00000255145	RP11-60I3.5	CD4_NC	9	chr9_102563494_T_G_b37	rs7034165	-105389	767	0.60947	-0.112452	0.0253908	1.07936e-05	0.00671711	1.01734	34.9517	0.0427645	negbinom
ENSG00000136783	NIPSNAP3A	CD4_NC	9	chr9_107409559_C_T_b37	rs62569025	-100410	236	0.120163	0.158606	0.0267498	3.41719e-09	3.70282e-05	0.986729	114.969	0.0443715	negbinom
ENSG00000165028	NIPSNAP3B	CD4_NC	9	chr9_107526619_G_A_b37	rs62565988	181	283	0.144094	0.684723	0.0771254	1.10574e-18	2.74307e-13	0.982064	127.616	0.262335	negbinom
ENSG00000165029	ABCA1	CD4_NC	9	chr9_107688892_C_T_b37	rs62568211	-1626	229	0.116599	0.261257	0.0628613	2.9864e-05	0.0484075	0.979399	115.862	0.1544	negbinom
ENSG00000119326	CTNNAL1	CD4_NC	9	chr9_111663793_C_T_b37	rs10979605	-112016	144	0.0733198	0.607057	0.064673	3.52006e-23	3.76422e-16	0.999273	46.7737	0.253302	negbinom
ENSG00000260230	FRRS1L	CD4_NC	9	chr9_112088222_A_G_b37	rs7026940	158651	134	0.0682281	0.597678	0.148788	4.56431e-05	0.0430024	0.944742	124.758	4.63449e-05	negbinom
ENSG00000136810	TXN	CD4_NC	9	chr9_113023522_G_A_b37	rs72757061	4602	291	0.148167	-0.0788489	0.0163534	3.17034e-06	0.0147343	1.04525	97.7545	0.0559019	negbinom
ENSG00000173258	ZNF483	CD4_NC	9	chr9_114330971_T_C_b37	rs4486270	43532	610	0.310591	0.114993	0.026454	1.6109e-05	0.0281332	0.971959	87.5417	0.0414704	negbinom
ENSG00000119471	HSDL2	CD4_NC	9	chr9_115141974_G_T_b37	rs3813856	-243	558	0.284114	-0.138323	0.0172169	7.01187e-15	1.20541e-10	1.03204	77.3642	0.0227746	negbinom
ENSG00000136867	SLC31A2	CD4_NC	9	chr9_115916667_G_C_b37	rs7860081	3445	745	0.620672	-0.147822	0.0221075	6.77057e-11	7.56225e-07	1.08759	74.4284	0.0564155	negbinom
ENSG00000176386	CDC26	CD4_NC	9	chr9_116027484_G_A_b37	rs12350705	-10385	469	0.238798	-0.0421239	0.00854749	1.20468e-06	0.00323817	1.0315	122.48	0.0101149	negbinom
ENSG00000119411	BSPRY	CD4_NC	9	chr9_116041805_T_C_b37	rs4524864	-70016	474	0.241344	0.449763	0.0938585	1.95402e-06	0.00645229	1.00519	110.765	0.0697843	negbinom
ENSG00000119431	HDHD3	CD4_NC	9	chr9_116138013_C_T_b37	rs3747816	-1266	342	0.174134	-0.130012	0.0175402	1.89629e-12	2.07479e-08	1.00176	182.232	0.0329702	negbinom
ENSG00000148218	ALAD	CD4_NC	9	chr9_116350650_C_G_b37	rs7019874	187037	401	0.795825	-0.0723638	0.0166957	1.92763e-05	0.0249924	1.08371	157.518	0.0131541	negbinom
ENSG00000157653	C9orf43	CD4_NC	9	chr9_115901241_G_A_b37	rs12336914	-271093	338	0.172098	-0.448497	0.10344	2.13296e-05	0.0354542	0.971222	175.153	0.156001	negbinom
ENSG00000106952	TNFSF8	CD4_NC	9	chr9_117660601_G_C_b37	rs5003740	-32096	339	0.172607	-0.186971	0.0201489	3.25261e-18	2.46977e-13	1.01397	101.414	0.0498213	negbinom
ENSG00000106780	MEGF9	CD4_NC	9	chr9_123375589_C_T_b37	rs7861679	-101159	590	0.699593	0.112758	0.0201949	5.93695e-08	9.70295e-05	1.00649	51.0921	0.0408969	negbinom
ENSG00000119402	FBXW2	CD4_NC	9	chr9_124009014_C_T_b37	rs76331566	453324	99	0.0504073	0.0961892	0.023011	3.24932e-05	0.0239684	0.971031	39.0395	0.010025	negbinom
ENSG00000226752	PSMD5-AS1	CD4_NC	9	chr9_123593159_C_T_b37	rs12684934	6053	801	0.592159	-0.581999	0.00998504	3.79174e-160	4.77285e-163	1.08448	45.1778	0.190369	negbinom
ENSG00000119403	PHF19	CD4_NC	9	chr9_123631642_G_C_b37	rs3753029	-7964	753	0.616599	0.0676118	0.013319	7.20378e-07	0.00130434	1.00471	31.3894	0.0251358	negbinom
ENSG00000056558	TRAF1	CD4_NC	9	chr9_123680449_C_T_b37	rs10985091	-11002	156	0.0794297	-0.115073	0.0222115	6.11788e-07	0.00103374	0.992838	36.1643	0.0308011	negbinom
ENSG00000229245	RP11-542K23.7	CD4_NC	9	chr9_125168878_C_T_b37	rs35918962	3192	232	0.118126	1.87446	0.0732285	3.03552e-99	1.91823e-93	1.01769	88.2617	2.16971	negbinom
ENSG00000136834	OR1J1	CD4_NC	9	chr9_125178369_G_T_b37	rs13297233	-61866	178	0.0906314	1.78444	0.414175	9.77163e-07	0.0176886	0.881264	20.4112	0.00105201	negbinom
ENSG00000171501	OR1N2	CD4_NC	9	chr9_125343996_C_T_b37	rs35714364	28605	165	0.0840122	1.5133	0.335045	5.42744e-07	0.00473434	0.882017	45.6672	0.000605157	negbinom
ENSG00000171448	ZBTB26	CD4_NC	9	chr9_125204195_A_G_b37	rs17190705	-489584	186	0.0947047	0.278454	0.0570402	1.15094e-06	0.00244381	1.0171	70.2481	0.0633185	negbinom
ENSG00000136950	ARPC5L	CD4_NC	9	chr9_127620141_A_G_b37	rs876663	-4268	905	0.460794	-0.0349759	0.00742033	3.2784e-06	0.00352658	0.959674	37.8282	0.012181	negbinom
ENSG00000167081	PBX3	CD4_NC	9	chr9_128524269_A_G_b37	rs10760400	14645	736	0.625255	0.128278	0.0183597	1.04019e-11	4.45604e-08	1.04943	90.1502	0.0240752	negbinom
ENSG00000196814	MVB12B	CD4_NC	9	chr9_129200923_G_A_b37	rs10283537	111795	564	0.287169	0.207403	0.044664	4.79507e-06	0.0126751	0.992537	144.545	0.078381	negbinom
ENSG00000197958	RPL12	CD4_NC	9	chr9_130210946_A_G_b37	rs2247573	-2738	820	0.582485	0.0781928	0.0031109	3.28018e-84	1.40838e-76	1.00436	61.6798	0.007043	negbinom
ENSG00000167094	TTC16	CD4_NC	9	chr9_130442993_C_T_b37	rs12554049	-35352	901	0.458758	0.231469	0.023618	2.33763e-20	1.07031e-15	1.00006	61.7579	0.0965052	negbinom
ENSG00000095370	SH2D3C	CD4_NC	9	chr9_130561067_C_T_b37	rs7033913	20047	866	0.559063	-0.0798276	0.0174679	5.61262e-06	0.00423607	1.0748	68.8043	0.0348181	negbinom
ENSG00000106992	AK1	CD4_NC	9	chr9_130668957_A_G_b37	rs10819317	28935	322	0.163951	-0.228322	0.0218333	1.04538e-22	1.73199e-18	1.03552	63.4526	0.0354803	negbinom
ENSG00000160408	ST6GALNAC6	CD4_NC	9	chr9_130668957_A_G_b37	rs10819317	1270	322	0.163951	-0.221219	0.017044	7.15553e-31	1.4404e-25	1.01724	53.2431	0.0314844	negbinom
ENSG00000136840	ST6GALNAC4	CD4_NC	9	chr9_130668957_A_G_b37	rs10819317	-10360	322	0.163951	-0.159534	0.0225605	2.36349e-11	1.74108e-07	1.01141	59.8698	0.0205373	negbinom
ENSG00000136908	DPM2	CD4_NC	9	chr9_130686549_A_G_b37	rs10156580	-14214	245	0.875255	-0.0675819	0.0142779	2.52696e-06	0.00287365	1.02998	63.2091	0.0111256	negbinom
ENSG00000171159	C9orf16	CD4_NC	9	chr9_130937738_C_A_b37	rs870451	15199	686	0.650713	0.0287187	0.00442601	2.2227e-10	9.87932e-07	1.0346	46.9373	0.00509366	negbinom
ENSG00000272696	RP11-339B21.13	CD4_NC	9	chr9_131381942_C_G_b37	rs10819424	303326	156	0.0794297	0.427911	0.0818559	2.49853e-07	0.000297309	1.01692	70.2346	0.065929	negbinom
ENSG00000160447	PKN3	CD4_NC	9	chr9_131489620_C_T_b37	rs55697116	24818	527	0.26833	0.293903	0.0561671	3.06713e-07	0.000417446	1.00462	43.7154	0.0836777	negbinom
ENSG00000160446	ZDHHC12	CD4_NC	9	chr9_131489620_C_T_b37	rs55697116	3214	527	0.26833	0.0371621	0.00896987	4.05357e-05	0.0204612	0.985274	46.7075	0.00992533	negbinom
ENSG00000223478	RP11-545E17.3	CD4_NC	9	chr9_131489620_C_T_b37	rs55697116	2896	527	0.26833	0.465375	0.0159139	5.81036e-105	3.77621e-98	1.03047	38.312	0.128618	negbinom
ENSG00000160445	ZER1	CD4_NC	9	chr9_131776041_T_C_b37	rs10819457	241348	787	0.400713	-0.0997571	0.0237738	3.89539e-05	0.0229058	1.01487	40.4164	0.0176043	negbinom
ENSG00000167136	ENDOG	CD4_NC	9	chr9_131580744_C_T_b37	rs2997922	-9	561	0.714358	0.238312	0.0282138	1.87189e-15	1.00507e-11	1.03411	56.968	0.129872	negbinom
ENSG00000175287	PHYHD1	CD4_NC	9	chr9_131687338_T_C_b37	rs7048932	4164	750	0.381874	-0.331072	0.0547018	3.69757e-09	1.09838e-05	1.00062	64.3237	0.213685	negbinom
ENSG00000167130	DOLPP1	CD4_NC	9	chr9_132312227_G_A_b37	rs7032218	468848	684	0.348269	-0.125481	0.0300359	4.67455e-05	0.0442859	0.998745	82.375	0.0442799	negbinom
ENSG00000119383	PPP2R4	CD4_NC	9	chr9_131888435_A_C_b37	rs9408986	15206	613	0.312118	-0.0616748	0.0134239	7.22416e-06	0.0109159	0.999648	97.9613	0.0118301	negbinom
ENSG00000148331	ASB6	CD4_NC	9	chr9_132387665_A_C_b37	rs4837393	-16779	787	0.599287	0.1079	0.0163677	1.08951e-10	1.16051e-06	0.997601	161.614	0.014029	negbinom
ENSG00000136819	C9orf78	CD4_NC	9	chr9_132600620_T_C_b37	rs28541400	2478	480	0.244399	-0.09788	0.00623251	1.36835e-43	1.60995e-39	1.0582	181.175	0.0110499	negbinom
ENSG00000050555	LAMC3	CD4_NC	9	chr9_133926152_C_G_b37	rs10901331	41683	907	0.461813	0.421769	0.0615625	6.56385e-11	9.31928e-07	1.02697	113.483	0.272485	negbinom
ENSG00000107263	RAPGEF1	CD4_NC	9	chr9_134595817_G_A_b37	rs72759881	-19644	325	0.165479	0.0926509	0.0184691	5.82348e-07	0.00205674	1.01902	95.2228	0.0290921	negbinom
ENSG00000165702	GFI1B	CD4_NC	9	chr9_135882228_G_C_b37	rs117721699	61296	102	0.0519348	1.07183	0.26149	1.99011e-05	0.0498403	0.937876	113.369	0.162017	negbinom
ENSG00000160271	RALGDS	CD4_NC	9	chr9_136007358_A_C_b37	rs482670	-31943	844	0.570265	-0.0677107	0.0135443	8.58475e-07	0.00289895	1.02502	196.957	0.0286423	negbinom
ENSG00000148290	SURF1	CD4_NC	9	chr9_136268084_A_G_b37	rs3124747	44532	623	0.68279	0.104626	0.00760976	1.40482e-34	8.21546e-29	1.01722	171.603	0.0157945	negbinom
ENSG00000160326	SLC2A6	CD4_NC	9	chr9_136077004_C_G_b37	rs11244032	-267255	931	0.474033	-0.140034	0.0270841	3.12592e-07	0.00181773	0.999871	171.847	0.0148017	negbinom
ENSG00000123454	DBH	CD4_NC	9	chr9_136549043_C_T_b37	rs756690	47561	685	0.348778	-0.423462	0.094564	7.62765e-06	0.0354652	0.98041	116.633	0.182077	negbinom
ENSG00000225756	DBH-AS1	CD4_NC	9	chr9_136519702_A_G_b37	rs2097628	-2733	725	0.369145	-0.30201	0.0572597	2.84383e-07	0.00147161	1.06688	147.083	0.13692	negbinom
ENSG00000123453	SARDH	CD4_NC	9	chr9_136532885_T_C_b37	rs129931	-72192	977	0.502546	-0.134985	0.018919	4.44695e-12	5.71879e-08	1.08701	123.64	0.0696109	negbinom
ENSG00000130635	COL5A1	CD4_NC	9	chr9_137888217_C_T_b37	rs72778118	354597	646	0.328921	1.0561	0.243913	6.34194e-06	0.0438522	0.89313	94.1973	0.16856	negbinom
ENSG00000107147	KCNT1	CD4_NC	9	chr9_138654157_C_T_b37	rs4842033	60126	458	0.233198	1.06293	0.208914	1.57652e-07	0.00300366	0.913827	117.626	0.345513	negbinom
ENSG00000238058	RP11-432J22.2	CD4_NC	9	chr9_138771247_T_C_b37	rs10858177	-28411	635	0.32332	0.571471	0.107662	1.01147e-07	0.000959714	0.978123	149.464	0.107748	negbinom
ENSG00000148411	NACC2	CD4_NC	9	chr9_138965868_T_C_b37	rs10776877	-21263	446	0.772912	-0.142052	0.029146	1.43537e-06	0.00484462	1.01188	147.146	0.0434207	negbinom
ENSG00000213221	DNLZ	CD4_NC	9	chr9_139239807_G_A_b37	rs28610213	-18434	103	0.052444	0.327823	0.063507	1.06568e-07	0.000546318	0.984223	138.411	0.1557	negbinom
ENSG00000227512	RP11-413M3.4	CD4_NC	9	chr9_138981009_G_A_b37	rs78892281	-456324	99	0.0504073	0.954193	0.204324	1.26435e-06	0.00257692	0.962156	141.517	9.05453e-05	negbinom
ENSG00000237886	RP11-611D20.2	CD4_NC	9	chr9_139431057_C_T_b37	rs3013300	-9607	687	0.349796	0.262466	0.054035	1.22869e-06	0.00430793	0.971048	109.987	0.100306	negbinom
ENSG00000233016	SNHG7	CD4_NC	9	chr9_139613998_C_T_b37	rs11145844	-8638	215	0.10947	-0.445355	0.0133322	1.17368e-89	1.16315e-93	1.12768	114.472	0.0593658	negbinom
ENSG00000204001	LCN8	CD4_NC	9	chr9_139614735_G_A_b37	rs12685134	-37943	213	0.108452	0.668904	0.151406	9.07717e-06	0.0191729	0.938474	93.3324	0.875368	negbinom
ENSG00000244187	TMEM141	CD4_NC	9	chr9_139691730_G_T_b37	rs6560648	5923	452	0.230143	-0.0386195	0.00897454	2.54258e-05	0.0315905	1.03064	77.6183	0.00815292	negbinom
ENSG00000213213	CCDC183	CD4_NC	9	chr9_139872251_T_A_b37	rs34352781	181449	104	0.0529532	0.351657	0.0842096	2.55622e-05	0.034781	1.07283	67.2839	0.107541	negbinom
ENSG00000196642	RABL6	CD4_NC	9	chr9_139699964_T_C_b37	rs2811793	-2410	410	0.791242	-0.0678244	0.0120446	2.83202e-08	9.93613e-05	0.989766	112.146	0.0169591	negbinom
ENSG00000054148	PHPT1	CD4_NC	9	chr9_139739643_T_C_b37	rs10870132	-3533	415	0.788697	-0.072422	0.00979674	3.35669e-13	4.82141e-09	0.997076	105.671	0.0193139	negbinom
ENSG00000107223	EDF1	CD4_NC	9	chr9_139390397_C_T_b37	rs3124591	-370341	959	0.488289	0.0115115	0.00273198	3.05322e-05	0.0281371	1.00665	137.325	0.00183908	negbinom
ENSG00000148362	C9orf142	CD4_NC	9	chr9_139845672_C_T_b37	rs925936	-41198	520	0.264766	-0.0457514	0.00740255	1.767e-09	5.98139e-06	1.06733	122.705	0.0129841	negbinom
ENSG00000180539	C9orf139	CD4_NC	9	chr9_139924637_T_C_b37	rs13301354	2721	733	0.626782	-0.247541	0.0521767	3.18992e-06	0.00794696	1.02622	73.8401	0.228783	negbinom
ENSG00000107331	ABCA2	CD4_NC	9	chr9_139926402_T_C_b37	rs7469569	3035	704	0.641548	0.113296	0.0242889	3.67377e-06	0.00710072	0.970625	109.276	0.0252511	negbinom
ENSG00000180549	FUT7	CD4_NC	9	chr9_139739643_T_C_b37	rs10870132	-187819	415	0.788697	-0.166007	0.0366936	2.27409e-06	0.0127652	1.0237	52.7631	0.322106	negbinom
ENSG00000107281	NPDC1	CD4_NC	9	chr9_139946804_C_G_b37	rs2271867	6149	171	0.912933	0.336699	0.0419045	6.07065e-12	3.19157e-07	0.968216	99.3475	0.23387	negbinom
ENSG00000215066	C9orf38	CD4_NC	9	chr9_6277200_C_G_b37	rs4742173	-193175	155	0.921079	-0.264882	0.041576	3.8499e-11	9.05227e-08	1.07886	93.252	0.154818	negbinom
ENSG00000175893	ZDHHC21	CD4_NC	9	chr9_14676883_T_C_b37	rs10961656	-16586	746	0.379837	0.0987269	0.0179816	9.98757e-08	0.000655342	1.04637	150.829	0.0547745	negbinom
ENSG00000164946	FREM1	CD4_NC	9	chr9_14728813_A_C_b37	rs62534321	-182180	127	0.064664	2.31924	0.599279	2.03779e-06	0.0360328	0.877073	46.7094	0.00041659	negbinom
ENSG00000155158	TTC39B	CD4_NC	9	chr9_15294667_G_C_b37	rs10125948	-12691	589	0.299898	-0.146246	0.0138157	1.25903e-22	9.84145e-17	0.968175	101.198	0.0277134	negbinom
ENSG00000137145	DENND4C	CD4_NC	9	chr9_19302940_C_G_b37	rs10811165	72507	661	0.336558	-0.0803833	0.0144598	6.31517e-08	0.00027644	1.05385	125.516	0.0274054	negbinom
ENSG00000272842	RP11-513M16.7	CD4_NC	9	chr9_19393285_T_A_b37	rs34701018	21342	173	0.0880855	0.476709	0.0621611	5.22165e-14	1.96986e-09	0.976286	134.788	0.0889427	negbinom
ENSG00000137154	RPS6	CD4_NC	9	chr9_19352260_A_T_b37	rs10114039	-27992	155	0.0789206	-0.0709367	0.00538703	3.4769e-32	2.70984e-27	1.05002	104.29	0.00458781	negbinom
ENSG00000188921	PTPLAD2	CD4_NC	9	chr9_21008725_A_G_b37	rs1857649	-22910	936	0.523422	-0.10609	0.0100856	4.62921e-23	7.84637e-18	0.999753	69.3485	0.0265977	negbinom
ENSG00000176978	DPP7	CD4_NC	9	chr9_139960894_C_T_b37	rs72763246	-48735	841	0.428208	-0.0321065	0.00577273	4.9885e-08	0.00013835	1.01719	114.316	0.00885021	negbinom
ENSG00000187609	EXD3	CD4_NC	9	chr9_140282472_A_G_b37	rs13291577	-35242	787	0.599287	0.0781124	0.0173588	7.80872e-06	0.013529	1.00181	102.227	0.0132635	negbinom
ENSG00000188747	NOXA1	CD4_NC	9	chr9_140316819_G_A_b37	rs6606588	-983	540	0.274949	0.134235	0.0284617	3.43911e-06	0.00589096	1.07623	81.6615	0.0466716	negbinom
ENSG00000130653	PNPLA7	CD4_NC	9	chr9_140356422_G_C_b37	rs28452008	-88564	698	0.355397	0.163558	0.0277502	9.64884e-09	5.25161e-05	0.967822	113.8	0.0672549	negbinom
ENSG00000182154	MRPL41	CD4_NC	9	chr9_140441206_A_G_b37	rs1615822	-4445	580	0.295316	-0.0562538	0.00719388	5.48026e-14	4.74157e-10	1.02219	104.157	0.0114627	negbinom
ENSG00000099810	MTAP	CD4_NC	9	chr9_21815797_C_T_b37	rs2282245	13255	194	0.098778	0.102879	0.0233878	1.27999e-05	0.0202392	1.00647	77.6262	0.0192822	negbinom
ENSG00000176399	DMRTA1	CD4_NC	9	chr9_22381409_G_T_b37	rs34254072	-65431	217	0.110489	1.19665	0.201972	4.99692e-11	2.14126e-06	0.971284	48.9856	2.44	negbinom
ENSG00000096872	IFT74	CD4_NC	9	chr9_26909333_A_T_b37	rs7850700	-37704	196	0.0997963	-0.139841	0.0298931	6.27428e-06	0.0152488	0.983027	91.6761	0.0232775	negbinom
ENSG00000147894	C9orf72	CD4_NC	9	chr9_27572634_C_T_b37	rs2282240	-1230	542	0.275967	-0.119714	0.0162101	8.69594e-13	5.05608e-09	1.05111	190.811	0.03326	negbinom
ENSG00000107201	DDX58	CD4_NC	9	chr9_32455320_C_T_b37	rs7029002	-71002	694	0.64664	-0.0898266	0.017528	4.21493e-07	0.00120309	1.02995	95.9634	0.0528241	negbinom
ENSG00000086061	DNAJA1	CD4_NC	9	chr9_33035114_A_G_b37	rs7469374	9905	701	0.356925	-0.105251	0.0148368	9.84989e-12	2.44578e-07	1.03887	70.4867	0.0893667	negbinom
ENSG00000086062	B4GALT1	CD4_NC	9	chr9_33121570_G_A_b37	rs10813948	-45784	656	0.334012	0.316039	0.0186188	1.51926e-51	3.74184e-46	1.03204	121.519	0.144192	negbinom
ENSG00000165272	AQP3	CD4_NC	9	chr9_33426683_C_G_b37	rs11789227	-20926	424	0.215886	0.0764937	0.0127927	2.9505e-09	1.94243e-05	1.00015	75.4616	0.0447451	negbinom
ENSG00000230453	ANKRD18B	CD4_NC	9	chr9_33898132_G_A_b37	rs143959146	373740	122	0.0621181	0.532065	0.102827	1.34225e-08	0.000440697	0.958408	46.0053	0.383593	negbinom
ENSG00000260947	RP11-384P7.7	CD4_NC	9	chr9_33767266_C_T_b37	rs116945623	69809	123	0.0626273	3.28984	0.658139	7.2995e-13	2.86431e-06	0.827007	18.7278	5.89203	negbinom
ENSG00000233776	RP11-384P7.6	CD4_NC	9	chr9_33729687_C_T_b37	rs2380844	-8727	715	0.364053	0.914604	0.147871	2.7651e-10	6.46753e-06	0.916136	67.0129	0.298851	negbinom
ENSG00000164978	NUDT2	CD4_NC	9	chr9_34353879_G_T_b37	rs10814102	24375	301	0.153259	0.467382	0.0126402	1.89972e-138	4.35149e-140	1.11159	40.3633	0.0814707	negbinom
ENSG00000147955	SIGMAR1	CD4_NC	9	chr9_34655436_T_C_b37	rs2812357	17630	840	0.572301	-0.0537831	0.0113918	2.46197e-06	0.00393029	1.01742	44.6076	0.0257418	negbinom
ENSG00000213930	GALT	CD4_NC	9	chr9_34655436_T_C_b37	rs2812357	8803	840	0.572301	0.107249	0.00797384	9.64625e-35	5.21766e-30	1.0598	44.7312	0.0207407	negbinom
ENSG00000137070	IL11RA	CD4_NC	9	chr9_34649442_A_G_b37	rs2070074	-1257	180	0.0916497	0.0990141	0.0219237	6.70835e-06	0.00823257	1.08795	34.8681	0.0239822	negbinom
ENSG00000230074	RP11-195F19.9	CD4_NC	9	chr9_34677538_T_C_b37	rs2480559	11876	451	0.770367	0.386607	0.0858943	6.19083e-06	0.00836896	0.962094	53.7605	0.00620585	negbinom
ENSG00000107140	TESK1	CD4_NC	9	chr9_35734956_C_T_b37	rs10814274	129589	833	0.424134	0.10432	0.0244271	2.30973e-05	0.0218949	1.04994	55.0479	0.0406417	negbinom
ENSG00000137135	ARHGEF39	CD4_NC	9	chr9_35907360_G_A_b37	rs2236325	231497	119	0.0605906	0.389583	0.086783	6.7219e-06	0.00972259	1.02767	63.5127	0.0838388	negbinom
ENSG00000198467	TPM2	CD4_NC	9	chr9_35707054_C_T_b37	rs741917	16037	551	0.28055	0.139573	0.0279576	9.22892e-07	0.00268988	0.999738	66.2162	0.087392	negbinom
ENSG00000107185	RGP1	CD4_NC	9	chr9_35769371_A_T_b37	rs1885376	20168	475	0.241853	0.077045	0.0143896	1.28071e-07	0.00034351	1.01293	81.0718	0.0206059	negbinom
ENSG00000137103	TMEM8B	CD4_NC	9	chr9_35831036_A_G_b37	rs10758326	16588	756	0.615071	0.141419	0.0328946	2.49832e-05	0.0290813	1.0364	87.7525	0.0318493	negbinom
ENSG00000122707	RECK	CD4_NC	9	chr9_36099871_T_C_b37	rs6476527	63441	955	0.513747	0.0674119	0.0143138	3.62652e-06	0.00892873	0.999572	70.1098	0.0225255	negbinom
ENSG00000260100	RP11-220I1.5	CD4_NC	9	chr9_36809551_G_A_b37	rs1327501	-270222	905	0.460794	0.376171	0.0900722	3.46416e-05	0.0477693	1.05706	79.5183	0.215007	negbinom
ENSG00000233137	RP11-220I1.1	CD4_NC	9	chr9_37090538_T_C_b37	rs10973201	10645	260	0.132383	0.0874403	0.016961	2.0843e-07	0.00226018	1.03828	64.9595	0.0483981	negbinom
ENSG00000147905	ZCCHC7	CD4_NC	9	chr9_37346955_T_C_b37	rs495863	226419	748	0.380855	-0.0461703	0.00845846	9.35552e-08	0.000397538	1.01173	95.391	0.0139015	negbinom
ENSG00000137106	GRHPR	CD4_NC	9	chr9_37422656_C_T_b37	rs4878690	-7	639	0.325356	0.222002	0.00830018	3.50104e-91	1.43454e-82	1.01203	61.2211	0.0290149	negbinom
ENSG00000137054	POLR1E	CD4_NC	9	chr9_37496198_G_A_b37	rs4878694	10266	642	0.326884	-0.0782305	0.0113643	1.24074e-11	1.07238e-07	1.01857	71.4017	0.0141971	negbinom
ENSG00000147912	FBXO10	CD4_NC	9	chr9_37487105_C_T_b37	rs4345649	-101766	201	0.102342	0.475079	0.0805734	3.65061e-09	1.86829e-05	0.9631	88.3124	0.0485519	negbinom
ENSG00000122696	SLC25A51	CD4_NC	9	chr9_37876559_C_T_b37	rs7852991	-27791	276	0.14053	0.243804	0.0238475	1.76953e-22	1.88717e-17	1.01451	124	0.0347624	negbinom
ENSG00000255872	RP11-613M10.9	CD4_NC	9	chr9_38332464_A_G_b37	rs56082485	263780	363	0.184827	1.77295	0.373426	7.2195e-08	0.00149574	0.931807	39.0533	0.0010544	negbinom
ENSG00000137124	ALDH1B1	CD4_NC	9	chr9_38392938_T_C_b37	rs4646769	277	280	0.857434	-0.254533	0.0383704	6.1258e-11	9.10464e-07	0.991304	140.702	0.0510956	negbinom
ENSG00000237357	RP11-475I24.3	CD4_NC	9	chr9_44214681_C_A_b37	rs28663308	-187085	139	0.0707739	-0.566116	0.139876	5.64985e-05	0.000885771	1.05715	6.00774	0.0657933	negbinom
ENSG00000119139	TJP2	CD4_NC	9	chr9_71736688_C_G_b37	rs11145351	464	387	0.197047	-0.230231	0.0466971	1.46916e-06	0.00369812	1.0554	69.9396	0.076637	negbinom
ENSG00000188647	PTAR1	CD4_NC	9	chr9_72366348_T_C_b37	rs11140138	-8527	239	0.12169	0.0809504	0.0144075	2.28724e-08	0.000120308	0.999877	72.7959	0.0182609	negbinom
ENSG00000204711	C9orf135	CD4_NC	9	chr9_72433081_G_A_b37	rs7029206	-2628	237	0.120672	2.67854	0.0702951	6.03629e-118	2.40878e-112	1.00011	81.1603	3.90782	negbinom
ENSG00000135048	TMEM2	CD4_NC	9	chr9_74350747_G_A_b37	rs62547055	-80859	182	0.092668	0.224692	0.0241537	5.62564e-22	4.76443e-16	1.02029	61.5625	0.0781689	negbinom
ENSG00000106733	NMRK1	CD4_NC	9	chr9_77707300_A_T_b37	rs11144225	4167	833	0.424134	-0.19459	0.00790782	2.56574e-81	2.28182e-72	0.992408	107.907	0.030754	negbinom
ENSG00000134996	OSTF1	CD4_NC	9	chr9_77700084_C_A_b37	rs10869496	-3375	809	0.411914	-0.103514	0.00936893	3.24714e-25	9.81466e-21	1.04108	121.904	0.0343897	negbinom
ENSG00000135002	RFK	CD4_NC	9	chr9_79104873_T_C_b37	rs502417	95440	500	0.745418	0.0988981	0.0217421	1.21458e-05	0.0337945	1.06294	193.923	0.0989173	negbinom
ENSG00000106772	PRUNE2	CD4_NC	9	chr9_79422891_C_T_b37	rs55903340	-98112	485	0.246945	0.835816	0.182073	3.67087e-06	0.0127835	0.939594	101.362	0.759183	negbinom
ENSG00000197969	VPS13A	CD4_NC	9	chr9_79826041_A_C_b37	rs2150902	33772	428	0.217923	-0.0678106	0.0123907	1.06007e-07	0.000242047	1.04274	145.859	0.017238	negbinom
ENSG00000135069	PSAT1	CD4_NC	9	chr9_80966916_C_T_b37	rs1161855	54857	380	0.806517	-0.274648	0.037561	1.29718e-12	2.17894e-08	1.00135	77.2244	0.12559	negbinom
ENSG00000106829	TLE4	CD4_NC	9	chr9_82187095_G_A_b37	rs2807303	407	697	0.354888	0.152062	0.0111175	6.89181e-37	1.41116e-30	0.998231	142.919	0.0515755	negbinom
ENSG00000254473	RP11-522I20.3	CD4_NC	9	chr9_86233440_T_C_b37	rs77843119	-89069	325	0.165479	0.370132	0.0483375	8.38214e-14	8.04659e-10	1.0337	132.538	0.0778402	negbinom
ENSG00000165115	KIF27	CD4_NC	9	chr9_86655855_C_T_b37	rs113337681	119513	199	0.101324	0.220763	0.0471273	2.49604e-06	0.00694588	0.993661	105.563	0.0542602	negbinom
ENSG00000187753	C9orf153	CD4_NC	9	chr9_88760247_C_T_b37	rs12379121	-114325	110	0.0560081	0.920544	0.208321	4.50682e-06	0.00688599	1.00309	76.2802	0.000113012	negbinom
ENSG00000135070	ISCA1	CD4_NC	9	chr9_88902663_C_T_b37	rs7035034	4987	687	0.650204	-0.142553	0.0102578	7.33742e-37	2.26406e-30	1.0012	89.566	0.0346636	negbinom
ENSG00000135047	CTSL	CD4_NC	9	chr9_90327095_G_A_b37	rs3128499	-13339	948	0.482688	-0.481801	0.0211558	1.76418e-69	4.36831e-59	0.968857	93.1304	0.171436	negbinom
ENSG00000187764	SEMA4D	CD4_NC	9	chr9_92098029_G_A_b37	rs11265913	-15016	563	0.28666	-0.0729079	0.0116627	1.82247e-09	7.89388e-06	1.05181	72.0595	0.0379129	negbinom
ENSG00000130222	GADD45G	CD4_NC	9	chr9_92214725_A_G_b37	rs2031971	-5203	951	0.515784	0.143047	0.0271495	4.01495e-07	0.0198723	0.949492	23.6932	0.287903	negbinom
ENSG00000148090	AUH	CD4_NC	9	chr9_94105457_G_A_b37	rs7856089	-18738	541	0.724542	0.1023	0.0172076	8.09113e-09	3.46414e-05	1.01744	116.832	0.0145362	negbinom
ENSG00000188312	CENPP	CD4_NC	9	chr9_94966486_T_G_b37	rs10081693	-121280	308	0.156823	0.35571	0.0462586	9.52608e-14	3.03197e-09	0.972273	35.0474	0.0533511	negbinom
ENSG00000157303	SUSD3	CD4_NC	9	chr9_95826011_C_A_b37	rs74513746	5022	222	0.113035	0.067104	0.0137996	1.2175e-06	0.00204446	1.05288	62.6316	0.0251442	negbinom
ENSG00000165233	C9orf89	CD4_NC	9	chr9_95857720_G_A_b37	rs10821067	-780	449	0.771385	0.0497214	0.0101517	1.47544e-06	0.0030471	1.00071	94.6225	0.0142362	negbinom
ENSG00000131669	NINJ1	CD4_NC	9	chr9_95922790_C_T_b37	rs2185972	26220	165	0.915988	-0.0826176	0.01681	8.13989e-07	0.00215004	1.03895	76.1648	0.0180647	negbinom
ENSG00000227603	RP11-165J3.6	CD4_NC	9	chr9_96216089_G_A_b37	rs79469056	16686	169	0.0860489	0.410813	0.0922899	7.3184e-06	0.0123696	0.985361	89.8782	3.16209e-05	negbinom
ENSG00000151240	DIP2C	CD4_NC	10	chr10_422146_A_C_b37	rs7098241	-313537	758	0.385947	0.161884	0.0297294	1.10709e-07	0.000295088	1.00179	85.4643	0.0523068	negbinom
ENSG00000107937	GTPBP4	CD4_NC	10	chr10_944496_A_C_b37	rs7077992	-89842	834	0.424644	0.0489399	0.0111625	1.33298e-05	0.0215069	0.996835	144.439	0.0196871	negbinom
ENSG00000148377	IDI2	CD4_NC	10	chr10_1548918_C_T_b37	rs72764940	477119	145	0.0738289	1.2444	0.300351	1.04122e-05	0.0263508	1.0249	62.9302	0.0002863	negbinom
ENSG00000067064	IDI1	CD4_NC	10	chr10_1079579_C_T_b37	rs3793779	-15531	683	0.34776	-0.0793754	0.0139686	2.62021e-08	0.000164556	1.03536	114.344	0.0573583	negbinom
ENSG00000229205	LINC00200	CD4_NC	10	chr10_1206798_C_T_b37	rs11250298	1090	116	0.0590631	1.26426	0.245969	5.79065e-09	0.000541351	0.903801	48.2655	1.87704	negbinom
ENSG00000185736	ADARB2	CD4_NC	10	chr10_1282530_C_A_b37	rs3793739	-497140	640	0.325866	1.07017	0.0779509	7.41513e-39	8.85424e-33	1.02379	155.84	0.591489	negbinom
ENSG00000067057	PFKP	CD4_NC	10	chr10_3117988_G_A_b37	rs112720077	9463	99	0.0504073	0.220898	0.0279672	3.46265e-16	7.57785e-12	1.04881	183.138	0.0485942	negbinom
ENSG00000107959	PITRM1	CD4_NC	10	chr10_3193412_C_T_b37	rs76088740	-21591	102	0.0519348	-0.25654	0.0439256	2.53091e-08	0.000163899	1.0405	183.63	0.0291563	negbinom
ENSG00000067082	KLF6	CD4_NC	10	chr10_4046185_A_G_b37	rs35545299	218712	105	0.0534623	0.210072	0.0481689	3.12062e-06	0.0146117	1.01398	116.512	0.22636	negbinom
ENSG00000151632	AKR1C2	CD4_NC	10	chr10_5043504_G_A_b37	rs67362530	-16719	215	0.10947	2.22767	0.161694	2.41965e-46	2.27946e-37	0.951009	102.258	3.22369	negbinom
ENSG00000196139	AKR1C3	CD4_NC	10	chr10_5336050_G_C_b37	rs9423597	258504	734	0.373727	0.315014	0.0265016	1.849e-28	4.56784e-23	1.01313	173.706	0.118924	negbinom
ENSG00000057608	GDI2	CD4_NC	10	chr10_5849917_C_G_b37	rs72772390	-34178	432	0.219959	-0.13097	0.00832879	6.92545e-43	1.11655e-36	1.01735	205.559	0.0184472	negbinom
ENSG00000214688	C10orf105	CD4_NC	10	chr10_73589418_T_C_b37	rs10740391	91837	763	0.388493	-0.951218	0.192739	6.35993e-07	0.0203614	0.894157	39.0445	1.14077	negbinom
ENSG00000107738	C10orf54	CD4_NC	10	chr10_73508791_T_C_b37	rs748113	-24464	869	0.442464	0.0523457	0.00798317	1.3814e-10	1.03895e-06	1.04119	133.932	0.0234874	negbinom
ENSG00000107742	SPOCK2	CD4_NC	10	chr10_73831406_A_G_b37	rs877663	-17384	198	0.100815	-0.074591	0.0118404	1.47773e-09	8.63543e-06	1.00125	82.0219	0.0164229	negbinom
ENSG00000166295	ANAPC16	CD4_NC	10	chr10_74127221_G_A_b37	rs13688	151434	140	0.0712831	-0.0375363	0.00857069	1.90959e-05	0.0147169	1.02166	62.1628	0.00642817	negbinom
ENSG00000138303	ASCC1	CD4_NC	10	chr10_73853655_A_C_b37	rs2394851	-123237	780	0.397149	-0.0822707	0.0163443	7.831e-07	0.001654	0.999278	49.9612	0.0285639	negbinom
ENSG00000166321	NUDT13	CD4_NC	10	chr10_74956839_G_A_b37	rs12262651	86622	116	0.0590631	-0.402242	0.101052	8.07158e-05	0.00979941	0.982448	15.2994	0.0156917	negbinom
ENSG00000166348	USP54	CD4_NC	10	chr10_75700056_C_T_b37	rs11000814	314345	470	0.239308	0.186644	0.0449305	3.80105e-05	0.0121144	0.976864	27.1731	0.101706	negbinom
ENSG00000035403	VCL	CD4_NC	10	chr10_75901929_G_C_b37	rs11000888	144057	278	0.141548	-0.291621	0.0237435	2.02003e-27	3.80073e-23	1.01582	24.13	0.062962	negbinom
ENSG00000165637	VDAC2	CD4_NC	10	chr10_76839355_A_G_b37	rs7475340	-130557	945	0.518839	-0.0394897	0.00631724	1.10126e-09	4.01813e-06	0.971373	59.725	0.0121113	negbinom
ENSG00000165644	COMTD1	CD4_NC	10	chr10_76842244_T_G_b37	rs4746260	-153544	101	0.0514257	0.332796	0.0283437	1.62812e-31	1.08344e-25	1.00372	44.0459	0.0453916	negbinom
ENSG00000226051	ZNF503-AS1	CD4_NC	10	chr10_76842244_T_G_b37	rs4746260	-187333	101	0.0514257	1.81523	0.178493	1.12022e-27	4.37516e-20	0.908082	36.8536	1.95404	negbinom
ENSG00000151208	DLG5	CD4_NC	10	chr10_80010850_C_T_b37	rs7098666	324472	418	0.212831	0.399401	0.0954232	2.5594e-05	0.0208989	1.05929	111.865	3.34674e-05	negbinom
ENSG00000138326	RPS24	CD4_NC	10	chr10_79763775_C_T_b37	rs2913134	-29743	742	0.6222	0.030421	0.00484381	6.93629e-10	2.43386e-06	0.995634	163.448	0.0101787	negbinom
ENSG00000226381	RP11-119F19.2	CD4_NC	10	chr10_81579625_T_C_b37	rs4933803	53540	716	0.635438	0.255713	0.024521	1.38021e-22	8.52361e-18	1.03145	87.9656	0.0497602	negbinom
ENSG00000225484	RP11-773D16.1	CD4_NC	10	chr10_81552028_C_G_b37	rs9415243	-34322	210	0.106925	0.153548	0.0187752	1.08175e-15	2.21744e-11	1.01652	86.773	0.0184426	negbinom
ENSG00000230091	TMEM254-AS1	CD4_NC	10	chr10_81863244_G_T_b37	rs11201695	24576	171	0.0870672	0.317989	0.075113	1.81503e-05	0.0194156	1.06859	55.5189	0.0949322	negbinom
ENSG00000122359	ANXA11	CD4_NC	10	chr10_81916355_T_C_b37	rs12779139	-48973	220	0.112016	0.0770201	0.00852375	1.14629e-18	3.69928e-14	1.02057	95.615	0.00906597	negbinom
ENSG00000122378	FAM213A	CD4_NC	10	chr10_82203069_T_C_b37	rs10788627	35484	926	0.471487	0.0882679	0.0163446	1.05057e-07	0.000401046	1.0521	89.7552	0.0337817	negbinom
ENSG00000226659	RP11-137H2.4	CD4_NC	10	chr10_82295398_G_A_b37	rs11185932	-300	654	0.332994	-0.453479	0.0352572	3.03499e-31	3.99614e-26	1.05477	80.8867	0.132539	negbinom
ENSG00000107771	CCSER2	CD4_NC	10	chr10_86213924_T_C_b37	rs61866492	125582	234	0.119145	-0.263413	0.0145072	3.18602e-49	9.81684e-43	1.01319	87.5049	0.035725	negbinom
ENSG00000148671	ADIRF	CD4_NC	10	chr10_88733275_G_A_b37	rs12783321	5326	768	0.608961	-0.48806	0.0504046	3.41527e-20	1.43411e-15	1.0477	41.5824	0.452962	negbinom
ENSG00000148672	GLUD1	CD4_NC	10	chr10_88820592_A_T_b37	rs17096421	-34031	126	0.0641548	0.0698743	0.0173764	5.33694e-05	0.0378892	1.00665	51.4758	0.0198987	negbinom
ENSG00000223482	NUTM2A-AS1	CD4_NC	10	chr10_88963337_C_G_b37	rs7071443	-139032	255	0.129837	0.075954	0.016251	2.40212e-06	0.00299105	1.00391	72.9523	0.0291624	negbinom
ENSG00000224914	LINC00863	CD4_NC	10	chr10_88968166_C_T_b37	rs7095182	-134327	554	0.282077	-0.162927	0.0292985	5.36631e-08	0.000191891	1.02729	46.4598	0.0825359	negbinom
ENSG00000171862	PTEN	CD4_NC	10	chr10_89603424_G_A_b37	rs10887759	-19446	300	0.152749	0.110046	0.0198798	2.93728e-08	0.000184718	0.942464	112.283	0.0714146	negbinom
ENSG00000026103	FAS	CD4_NC	10	chr10_90764891_G_C_b37	rs9658742	14477	898	0.54277	0.134406	0.0219956	2.50751e-09	1.33556e-05	1.06494	83.503	0.153971	negbinom
ENSG00000107796	ACTA2	CD4_NC	10	chr10_90752128_A_T_b37	rs3824730	981	705	0.358961	0.236025	0.0286611	3.56235e-15	3.62976e-11	1.02887	117.779	0.105223	negbinom
ENSG00000107798	LIPA	CD4_NC	10	chr10_91005854_C_T_b37	rs2246833	-168460	665	0.338595	-0.0602895	0.0118422	6.57497e-07	0.00155406	1.02448	119.29	0.032584	negbinom
ENSG00000152778	IFIT5	CD4_NC	10	chr10_91165833_C_T_b37	rs303208	-8510	457	0.232688	-0.12957	0.0190235	5.09464e-11	4.48497e-07	1.03842	93.2696	0.0373986	negbinom
ENSG00000232229	LINC00865	CD4_NC	10	chr10_91596427_G_C_b37	rs12763878	7160	238	0.121181	0.480953	0.067248	4.56425e-12	3.84969e-08	1.02503	88.6373	0.101686	negbinom
ENSG00000228701	TNKS2-AS1	CD4_NC	10	chr10_93643195_C_T_b37	rs7085519	85147	867	0.441446	0.242132	0.0476351	5.13794e-07	0.000867418	1.00319	38.0454	0.0314395	negbinom
ENSG00000198060	MARCH5	CD4_NC	10	chr10_93634095_G_A_b37	rs7893378	-416825	176	0.089613	-0.122382	0.0241452	8.73359e-07	0.00110923	1.02747	35.8608	0.0316567	negbinom
ENSG00000138190	EXOC6	CD4_NC	10	chr10_94651396_A_G_b37	rs1964154	60461	592	0.301426	0.0682128	0.0141172	1.72266e-06	0.00390029	0.975021	61.4293	0.0217399	negbinom
ENSG00000148690	FRA10AC1	CD4_NC	10	chr10_95483074_T_C_b37	rs11187621	20745	431	0.78055	-0.0635758	0.0106552	4.12693e-09	2.7598e-05	0.999921	100.266	0.012557	negbinom
ENSG00000138193	PLCE1	CD4_NC	10	chr10_96100119_C_T_b37	rs3740359	346373	165	0.0840122	-0.311544	0.0536215	2.96765e-08	6.08693e-05	1.00868	115.935	0.127557	negbinom
ENSG00000173145	NOC3L	CD4_NC	10	chr10_96125164_C_T_b37	rs7077192	2448	464	0.236253	0.08626	0.0186416	4.97571e-06	0.00431669	0.976062	44.1896	0.0288638	negbinom
ENSG00000119969	HELLS	CD4_NC	10	chr10_96241889_C_T_b37	rs11527881	-63658	862	0.4389	0.207239	0.0159063	2.77417e-32	7.11253e-27	1.01877	29.8261	0.0535884	negbinom
ENSG00000059573	ALDH18A1	CD4_NC	10	chr10_97383701_G_A_b37	rs57347444	-32762	689	0.350815	0.0784909	0.0184107	2.42873e-05	0.0337671	0.961983	61.2167	0.0421151	negbinom
ENSG00000119977	TCTN3	CD4_NC	10	chr10_97622689_A_G_b37	rs4244321	168789	364	0.814664	0.0608377	0.0144674	3.17271e-05	0.0394149	1.05459	51.32	0.022171	negbinom
ENSG00000138185	ENTPD1	CD4_NC	10	chr10_97546426_C_G_b37	rs2153913	74890	889	0.547352	0.684499	0.0330767	2.37039e-56	1.04197e-46	0.984366	47.1509	0.468062	negbinom
ENSG00000173088	C10orf131	CD4_NC	10	chr10_97906334_C_G_b37	rs66728103	238974	272	0.138493	1.21587	0.273299	2.23303e-06	0.0111427	0.882492	39.5699	0.000334756	negbinom
ENSG00000077147	TM9SF3	CD4_NC	10	chr10_98389401_A_G_b37	rs10882831	42192	101	0.948574	-0.135211	0.0279505	4.85664e-07	0.00141068	1.01222	76.3123	0.0484293	negbinom
ENSG00000181274	FRAT2	CD4_NC	10	chr10_99132083_C_T_b37	rs6584123	37625	712	0.362525	0.223231	0.0458812	1.08e-06	0.00185941	1.00436	102.145	0.724856	negbinom
ENSG00000120057	SFRP5	CD4_NC	10	chr10_99532860_A_G_b37	rs4919139	1151	350	0.821792	-0.681675	0.149611	6.30112e-06	0.0164574	0.91921	62.108	0.974972	negbinom
ENSG00000227356	LINC00866	CD4_NC	10	chr10_99296044_C_T_b37	rs112241359	-313511	159	0.0809572	0.8153	0.205888	4.89366e-05	0.0480004	0.9747	122.291	0.000250461	negbinom
ENSG00000119943	PYROXD2	CD4_NC	10	chr10_100163120_A_C_b37	rs10883089	-11821	565	0.287678	-0.109366	0.0220765	1.15084e-06	0.00198382	1.01946	80.6927	0.0121229	negbinom
ENSG00000107521	HPS1	CD4_NC	10	chr10_100191876_C_T_b37	rs11599112	-14808	343	0.174644	-0.104233	0.0115474	1.75209e-17	9.4822e-14	1.08876	64.05	0.0113229	negbinom
ENSG00000196072	BLOC1S2	CD4_NC	10	chr10_102007714_A_C_b37	rs6584354	-38755	974	0.504073	-0.0406704	0.00936477	1.55191e-05	0.0149998	0.962003	71.7346	0.0245739	negbinom
ENSG00000272572	RP11-179B2.2	CD4_NC	10	chr10_102762256_C_T_b37	rs752974	89760	969	0.493381	0.192365	0.0289347	1.21302e-10	2.76057e-06	0.952496	94.4295	0.0634836	negbinom
ENSG00000055950	MRPL43	CD4_NC	10	chr10_102664608_G_A_b37	rs57214420	-82664	384	0.195519	0.0371777	0.00744855	7.0454e-07	0.00187423	1.02862	104.033	0.00469197	negbinom
ENSG00000107833	NPM3	CD4_NC	10	chr10_103498216_A_G_b37	rs5028519	-44954	769	0.391548	-0.0367356	0.00809667	7.84816e-06	0.00624377	1.0812	35.2546	0.00705546	negbinom
ENSG00000148840	PPRC1	CD4_NC	10	chr10_104220301_C_A_b37	rs7075281	327514	589	0.299898	-0.105386	0.0267638	9.92092e-05	0.0427053	1.02382	36.8657	0.0163654	negbinom
ENSG00000107872	FBXL15	CD4_NC	10	chr10_103920475_T_C_b37	rs1049455	-258471	137	0.0697556	0.0566967	0.0130396	1.44811e-05	0.012424	0.988864	47.5038	0.00573051	negbinom
ENSG00000120055	C10orf95	CD4_NC	10	chr10_104197327_A_G_b37	rs72845701	-13973	182	0.092668	-0.370572	0.0369126	1.51764e-19	1.72859e-15	1.04919	45.8	0.0843313	negbinom
ENSG00000138111	TMEM180	CD4_NC	10	chr10_104270781_G_A_b37	rs10786670	49632	203	0.10336	0.151212	0.0326442	4.31685e-06	0.0058348	1.00035	35.3641	0.0388975	negbinom
ENSG00000156398	SFXN2	CD4_NC	10	chr10_104268626_T_C_b37	rs12767131	-205669	568	0.289206	-0.131666	0.0330232	8.46916e-05	0.0430024	1.00032	33.6131	0.0424409	negbinom
ENSG00000166272	WBP1L	CD4_NC	10	chr10_104574562_T_G_b37	rs284854	70835	818	0.583503	0.12521	0.0161457	7.31075e-14	5.96641e-10	1.0101	36.886	0.039541	negbinom
ENSG00000166275	C10orf32	CD4_NC	10	chr10_104623053_C_G_b37	rs11191421	9073	455	0.23167	-0.132332	0.00928458	7.576e-37	2.19852e-31	1.00304	40.18	0.0166551	negbinom
ENSG00000076685	NT5C2	CD4_NC	10	chr10_104591182_G_T_b37	rs284849	-361874	350	0.178208	-0.0956843	0.0179633	1.57003e-07	0.000303685	1.02786	36.8194	0.0166141	negbinom
ENSG00000173915	USMG5	CD4_NC	10	chr10_104973061_A_G_b37	rs10883848	-183162	593	0.698065	0.0261995	0.00639329	4.99282e-05	0.037416	1.05706	51.1856	0.0124929	negbinom
ENSG00000107954	NEURL1	CD4_NC	10	chr10_105330947_T_A_b37	rs12253987	77211	335	0.17057	-0.227868	0.0391222	1.92017e-08	0.000166005	0.999377	45.4278	0.0973382	negbinom
ENSG00000107957	SH3PXD2A	CD4_NC	10	chr10_105608838_G_A_b37	rs10883926	-6463	843	0.570774	0.0949566	0.0215831	1.40655e-05	0.0190915	1.00364	67.7713	0.0604259	negbinom
ENSG00000148834	GSTO1	CD4_NC	10	chr10_106005958_G_A_b37	rs7896536	10844	542	0.275967	0.115503	0.00819097	1.54799e-38	7.62601e-33	1.00304	76.2072	0.0179259	negbinom
ENSG00000231233	CCDC147-AS1	CD4_NC	10	chr10_106296568_G_A_b37	rs72809849	183235	106	0.0539715	1.75353	0.450408	1.69377e-05	0.0454375	0.903674	27.2088	0.592309	negbinom
ENSG00000108039	XPNPEP1	CD4_NC	10	chr10_111750851_G_A_b37	rs2419313	67540	288	0.14664	0.123899	0.0202616	1.93759e-09	8.39343e-06	0.975771	62.5177	0.0216238	negbinom
ENSG00000119950	MXI1	CD4_NC	10	chr10_111946985_A_G_b37	rs4917552	-20378	400	0.203666	0.0826074	0.0146596	1.83032e-08	9.69565e-05	1.00029	61.1963	0.0300191	negbinom
ENSG00000150593	PDCD4	CD4_NC	10	chr10_112603026_A_G_b37	rs9633680	-28539	897	0.456721	0.048217	0.0101478	2.27258e-06	0.00502491	1.05734	109.998	0.0397808	negbinom
ENSG00000023041	ZDHHC6	CD4_NC	10	chr10_114205389_G_A_b37	rs4918752	-1283	765	0.610489	0.0470833	0.0106518	1.22037e-05	0.0131106	1.07029	131.765	0.017387	negbinom
ENSG00000151532	VTI1A	CD4_NC	10	chr10_114209703_G_T_b37	rs7476679	2947	954	0.514257	0.0613779	0.012417	1.19322e-06	0.00302807	0.985092	96.2782	0.0166441	negbinom
ENSG00000148737	TCF7L2	CD4_NC	10	chr10_114693230_A_G_b37	rs7912286	-16779	762	0.612016	-0.129458	0.0306535	3.14826e-05	0.044668	1.01346	113.967	0.0429367	negbinom
ENSG00000165806	CASP7	CD4_NC	10	chr10_115417793_C_T_b37	rs10885489	-21149	286	0.145621	-0.156568	0.0278586	6.3129e-08	0.000370616	1.00082	77.0337	0.0537548	negbinom
ENSG00000165650	PDZD8	CD4_NC	10	chr10_119052773_C_G_b37	rs10886054	-82205	909	0.537169	-0.115694	0.0197063	6.15158e-09	1.60958e-05	1.08332	142.99	0.0249524	negbinom
ENSG00000151893	CACUL1	CD4_NC	10	chr10_120475910_C_T_b37	rs12416232	-38851	162	0.0824847	0.0951712	0.0208987	5.87638e-06	0.0108746	1.08359	87.4575	0.0195189	negbinom
ENSG00000119979	FAM45A	CD4_NC	10	chr10_120855027_T_C_b37	rs7907274	-8573	773	0.606415	0.0862843	0.0131691	1.66239e-10	2.23223e-06	1.0077	103.679	0.0503916	negbinom
ENSG00000183605	SFXN4	CD4_NC	10	chr10_120920588_T_C_b37	rs10749291	-4591	968	0.507128	0.152349	0.0142764	3.38764e-24	4.17526e-20	1.07669	128.947	0.0201507	negbinom
ENSG00000165672	PRDX3	CD4_NC	10	chr10_120927793_G_C_b37	rs7768	-10552	648	0.329939	0.144095	0.0201177	6.65516e-13	1.13419e-08	1.04349	88.3635	0.136417	negbinom
ENSG00000198873	GRK5	CD4_NC	10	chr10_121047291_G_A_b37	rs55685636	80190	467	0.23778	-0.0841333	0.0159671	2.27708e-07	0.000880024	1.01473	135.797	0.015266	negbinom
ENSG00000148908	RGS10	CD4_NC	10	chr10_121300515_T_A_b37	rs2917929	-1705	178	0.0906314	-0.0555468	0.0083869	1.90877e-10	5.14939e-07	1.11623	82.284	0.00781102	negbinom
ENSG00000197771	MCMBP	CD4_NC	10	chr10_121685448_A_T_b37	rs6585564	33380	895	0.544297	-0.0551766	0.0130497	2.77812e-05	0.0354497	0.99993	110.021	0.0376619	negbinom
ENSG00000226864	ATE1-AS1	CD4_NC	10	chr10_123691371_C_G_b37	rs10887025	3544	477	0.242872	-0.699386	0.136834	4.91022e-07	0.00282235	0.987813	117.236	0.512276	negbinom
ENSG00000107679	PLEKHA1	CD4_NC	10	chr10_124148167_A_G_b37	rs2421017	13955	931	0.474033	-0.136266	0.00853716	4.92399e-44	4.76387e-38	1.01759	152.147	0.0228097	negbinom
ENSG00000213185	FAM24B	CD4_NC	10	chr10_124624436_A_G_b37	rs10794575	-14721	919	0.532077	0.073489	0.0153938	2.10472e-06	0.00397261	1.05098	87.7921	0.0333469	negbinom
ENSG00000107902	LHPP	CD4_NC	10	chr10_126168010_G_T_b37	rs7099115	17607	604	0.307536	-0.078509	0.0132589	5.30302e-09	5.56821e-05	1.02128	102.926	0.0118821	negbinom
ENSG00000203791	METTL10	CD4_NC	10	chr10_126480591_G_C_b37	rs12218394	152	808	0.588595	-0.114132	0.0097969	3.22097e-27	6.08956e-22	1.0048	164.662	0.0157536	negbinom
ENSG00000226899	RP11-298J20.3	CD4_NC	10	chr10_126609647_G_T_b37	rs7099073	-25354	493	0.748982	-1.87236	0.0491705	3.45556e-101	2.31603e-112	1.15913	105.437	2.01783	negbinom
ENSG00000188690	UROS	CD4_NC	10	chr10_127495354_C_G_b37	rs947582	-16463	901	0.458758	-0.0872403	0.00758506	1.25318e-26	2.45057e-21	0.998283	116.971	0.0104448	negbinom
ENSG00000089876	DHX32	CD4_NC	10	chr10_127634125_G_A_b37	rs10901473	49120	845	0.430244	-0.242386	0.0236646	1.61965e-21	1.70864e-16	1.01503	93.7196	0.0449976	negbinom
ENSG00000203780	FANK1	CD4_NC	10	chr10_127855523_A_C_b37	rs898325	270415	331	0.831466	-0.290202	0.0488333	1.0277e-09	1.04382e-05	0.991558	119.793	0.358113	negbinom
ENSG00000148848	ADAM12	CD4_NC	10	chr10_127855523_A_C_b37	rs898325	-221501	331	0.831466	-0.339308	0.0631998	9.87912e-08	0.000331265	1.02672	192.731	0.279137	negbinom
ENSG00000134470	IL15RA	CD4_NC	10	chr10_6017838_A_G_b37	rs8177637	-2312	935	0.523931	-0.105984	0.0230693	5.76172e-06	0.0200843	1.03429	171.57	0.0456297	negbinom
ENSG00000237943	PRKCQ-AS1	CD4_NC	10	chr10_6626214_G_A_b37	rs41284471	3833	414	0.210794	-0.259451	0.0108859	5.33211e-70	2.50648e-68	1.0999	207.973	0.0550335	negbinom
ENSG00000148426	PROSER2	CD4_NC	10	chr10_11911372_A_G_b37	rs11257368	46034	250	0.127291	-0.700893	0.156269	5.07639e-06	0.016782	1.01443	105.159	0.0173335	negbinom
ENSG00000165609	NUDT5	CD4_NC	10	chr10_12218626_C_T_b37	rs1997000	-19517	961	0.489308	-0.0442869	0.00936197	3.05813e-06	0.00678515	1.01353	330.06	0.0185016	negbinom
ENSG00000170430	MGMT	CD4_NC	10	chr10_131303513_A_G_b37	rs1762416	38065	703	0.642057	0.139171	0.00794754	3.00895e-49	1.07336e-42	0.999428	142.526	0.0183134	negbinom
ENSG00000188385	JAKMIP3	CD4_NC	10	chr10_134010224_C_G_b37	rs1552681	92049	169	0.913951	-0.693257	0.158054	8.06909e-06	0.034095	0.998285	82.2283	0.219273	negbinom
ENSG00000235010	RP11-140A10.3	CD4_NC	10	chr10_134010224_C_G_b37	rs1552681	10758	169	0.913951	-2.1329	0.131214	8.73627e-53	5.17299e-46	0.9934	145.509	3.82533	negbinom
ENSG00000151640	DPYSL4	CD4_NC	10	chr10_134026447_T_C_b37	rs1038804	26043	541	0.724542	-0.701646	0.0451244	1.56515e-45	2.52962e-37	1.00057	89.4835	0.711222	negbinom
ENSG00000165752	STK32C	CD4_NC	10	chr10_134157875_G_A_b37	rs2698779	12524	488	0.248473	0.241798	0.0178524	6.52773e-36	8.49234e-31	1.06079	108.442	0.0550793	negbinom
ENSG00000148814	LRRC27	CD4_NC	10	chr10_134146084_C_T_b37	rs3923974	470	216	0.10998	0.438857	0.0340423	1.20109e-32	1.49617e-26	1.00317	136.376	0.0670668	negbinom
ENSG00000180066	C10orf91	CD4_NC	10	chr10_134270762_G_T_b37	rs138004790	12931	134	0.0682281	0.327936	0.0640113	1.27176e-07	0.00102395	1.00392	135.431	0.132805	negbinom
ENSG00000130640	TUBGCP2	CD4_NC	10	chr10_135113819_A_C_b37	rs2995332	-12022	235	0.119654	-0.103538	0.0146753	8.88686e-12	1.34182e-07	0.981282	108.34	0.0137732	negbinom
ENSG00000148832	PAOX	CD4_NC	10	chr10_135203630_T_G_b37	rs74164173	10935	140	0.0712831	0.208837	0.0424701	9.68045e-07	0.00204473	1.0133	118.273	0.0302483	negbinom
ENSG00000148824	MTG1	CD4_NC	10	chr10_135143292_G_A_b37	rs4838677	-64306	110	0.0560081	-0.146898	0.0328175	1.06499e-05	0.0160602	0.975257	108.175	0.014292	negbinom
ENSG00000273474	RP11-295P9.12	CD4_NC	10	chr10_13651849_C_T_b37	rs3814661	-65797	683	0.34776	0.277804	0.0641467	1.71224e-05	0.0464194	0.986019	168.185	0.253595	negbinom
ENSG00000152465	NMT2	CD4_NC	10	chr10_15238886_C_A_b37	rs12763978	28194	711	0.362016	0.145395	0.0113605	1.33778e-32	4.77615e-26	0.997531	122.165	0.0454023	negbinom
ENSG00000148484	RSU1	CD4_NC	10	chr10_16859400_G_C_b37	rs2248852	-127	287	0.14613	0.0904192	0.0155826	6.52355e-09	5.81071e-05	1.00524	112.288	0.0317216	negbinom
ENSG00000107611	CUBN	CD4_NC	10	chr10_17187634_G_C_b37	rs34434809	15804	587	0.29888	0.217005	0.02357	1.44889e-18	5.10969e-13	0.992682	84.8041	0.0360079	negbinom
ENSG00000026025	VIM	CD4_NC	10	chr10_17334935_A_G_b37	rs10795469	64677	781	0.602342	0.0382575	0.00893102	2.51672e-05	0.0410529	1.01692	102.122	0.0377071	negbinom
ENSG00000165996	PTPLA	CD4_NC	10	chr10_17692310_C_A_b37	rs2255426	32934	886	0.54888	-0.177064	0.0330908	3.57355e-07	0.000742719	1.05579	72.6293	0.213985	negbinom
ENSG00000136738	STAM	CD4_NC	10	chr10_17703500_G_T_b37	rs7079026	17376	886	0.54888	-0.097863	0.0174624	4.64237e-08	0.000239819	1.00304	59.4523	0.0624995	negbinom
ENSG00000148483	TMEM236	CD4_NC	10	chr10_17641534_A_G_b37	rs45495902	-152717	107	0.0544807	1.75806	0.459647	1.55527e-05	0.0357719	0.918038	40.7643	0.00055183	negbinom
ENSG00000240291	RP11-499P20.2	CD4_NC	10	chr10_18826813_T_C_b37	rs10828870	-7767	675	0.343686	0.282915	0.0259798	1.96194e-24	2.09404e-19	1.06216	71.4112	0.0737529	negbinom
ENSG00000150867	PIP4K2A	CD4_NC	10	chr10_22825133_T_C_b37	rs8341	-178351	742	0.6222	0.087375	0.0151707	2.72595e-08	5.99336e-05	0.968449	60.1018	0.0864106	negbinom
ENSG00000179133	C10orf67	CD4_NC	10	chr10_23618555_T_A_b37	rs72788419	-15219	461	0.234725	0.615228	0.100909	6.698e-10	2.17459e-06	0.977754	59.4881	5.65565e-05	negbinom
ENSG00000107863	ARHGAP21	CD4_NC	10	chr10_24937430_C_T_b37	rs4748960	-75167	922	0.53055	0.183054	0.0304399	3.73977e-09	1.95302e-05	0.978287	138.532	0.0837195	negbinom
ENSG00000099256	PRTFDC1	CD4_NC	10	chr10_24854258_G_A_b37	rs6482404	-387275	130	0.0661914	0.394461	0.0962986	3.70717e-05	0.0335762	1.00005	84.8838	3.3014e-05	negbinom
ENSG00000077420	APBB1IP	CD4_NC	10	chr10_26734518_C_A_b37	rs11595895	7386	830	0.422607	-0.0284732	0.00675532	3.02149e-05	0.0432953	0.963783	98.1951	0.00984076	negbinom
ENSG00000136754	ABI1	CD4_NC	10	chr10_27140117_A_G_b37	rs7922118	-9899	473	0.240835	-0.0469279	0.0107292	1.65478e-05	0.0233415	1.0332	91.116	0.0168124	negbinom
ENSG00000120539	MASTL	CD4_NC	10	chr10_27479322_T_C_b37	rs10829208	35569	677	0.655295	0.115862	0.0274152	2.53937e-05	0.0258911	1.00879	64.8868	0.0337094	negbinom
ENSG00000136758	YME1L1	CD4_NC	10	chr10_27438284_C_T_b37	rs7067696	-5911	665	0.661405	0.0859367	0.0124987	2.64044e-11	4.01741e-07	0.995536	68.4229	0.058945	negbinom
ENSG00000262412	RP11-85G18.6	CD4_NC	10	chr10_27529549_C_A_b37	rs2797078	-2510	476	0.757637	0.530234	0.0989995	1.42753e-07	0.000384463	0.999831	58.8724	0.229424	negbinom
ENSG00000254635	WAC-AS1	CD4_NC	10	chr10_28789999_A_G_b37	rs7098928	-31673	826	0.57943	-0.131482	0.00943288	1.11763e-35	1.96621e-29	0.991583	138.905	0.0225327	negbinom
ENSG00000197321	SVIL	CD4_NC	10	chr10_30024789_C_T_b37	rs61848305	-921	475	0.241853	0.0822177	0.0128539	3.1326e-10	5.31039e-06	0.958117	147.843	0.0150786	negbinom
ENSG00000165322	ARHGAP12	CD4_NC	10	chr10_32012831_T_G_b37	rs17295738	-204911	424	0.215886	-0.0789239	0.0188384	3.91029e-05	0.0357073	1.03684	56.5912	0.0266356	negbinom
ENSG00000170759	KIF5B	CD4_NC	10	chr10_32521022_T_C_b37	rs2806163	175663	269	0.136965	0.0631837	0.0142988	8.98558e-06	0.0104991	1.06407	52.9858	0.0350148	negbinom
ENSG00000120616	EPC1	CD4_NC	10	chr10_32554586_C_T_b37	rs2806144	-113140	780	0.397149	0.0355413	0.00650711	8.72595e-08	0.000198559	1.00716	38.0544	0.0133604	negbinom
ENSG00000216937	CCDC7	CD4_NC	10	chr10_33179180_A_C_b37	rs10763901	444112	513	0.261202	0.113988	0.0197522	1.39285e-08	7.11948e-05	0.986757	33.9777	0.022463	negbinom
ENSG00000150076	C10ORF68	CD4_NC	10	chr10_33053054_T_G_b37	rs11009068	220757	340	0.173116	0.175836	0.0267571	1.06887e-10	6.28306e-07	0.987808	49.7738	0.0707173	negbinom
ENSG00000273038	RP11-479G22.8	CD4_NC	10	chr10_33014085_A_C_b37	rs1414549	-164154	790	0.59776	0.165675	0.0305717	2.01058e-07	0.000485819	1.02281	59.2127	0.122003	negbinom
ENSG00000271335	RP11-324I22.4	CD4_NC	10	chr10_35857000_A_G_b37	rs10764048	231671	636	0.323829	0.437136	0.0282854	2.57806e-42	1.1752e-37	1.05118	47.5374	0.0923282	negbinom
ENSG00000273312	RP11-425A6.5	CD4_NC	10	chr10_36375352_T_C_b37	rs77762680	478271	106	0.0539715	1.16224	0.231445	1.91277e-07	0.0188224	0.841041	12.8592	3.25591	negbinom
ENSG00000236514	RP11-162G10.5	CD4_NC	10	chr10_38263870_G_T_b37	rs11595912	117202	172	0.0875764	-0.133454	0.0335804	0.000103058	0.0285227	0.999518	19.8787	0.034196	negbinom
ENSG00000198105	ZNF248	CD4_NC	10	chr10_37687520_A_C_b37	rs1938417	-459514	904	0.460285	-0.0789056	0.0196792	7.27833e-05	0.023714	0.949406	19.848	0.0330835	negbinom
ENSG00000175395	ZNF25	CD4_NC	10	chr10_38326960_T_C_b37	rs2474541	61399	174	0.0885947	0.162357	0.0414204	8.71172e-05	0.0213787	0.984991	16.0024	0.0724371	negbinom
ENSG00000189180	ZNF33A	CD4_NC	10	chr10_37853202_T_C_b37	rs2224369	-446376	699	0.644094	0.0596906	0.0142712	4.07721e-05	0.0305926	0.949491	11.0627	0.0579515	negbinom
ENSG00000273008	RP11-351D16.3	CD4_NC	10	chr10_43645502_C_T_b37	rs3004211	11720	470	0.760692	-0.230406	0.0440797	4.05505e-07	0.00125652	0.998749	67.5635	0.029316	negbinom
ENSG00000230555	RP11-517P14.2	CD4_NC	10	chr10_43922020_A_C_b37	rs2265888	5834	384	0.804481	0.252719	0.0350229	3.69538e-12	6.50582e-08	1.00007	70.1898	0.0548021	negbinom
ENSG00000172661	FAM21C	CD4_NC	10	chr10_46045154_A_G_b37	rs77517512	-177494	174	0.0885947	-0.175137	0.0442091	0.000105853	0.0263508	1.0459	20.5401	0.0400246	negbinom
ENSG00000188234	AGAP4	CD4_NC	10	chr10_45937992_A_C_b37	rs10751383	-411331	841	0.571792	0.348714	0.0619663	2.82756e-08	1.74041e-05	1.04094	19.5777	0.192047	negbinom
ENSG00000259942	RP11-292F22.7	CD4_NC	10	chr10_47641131_T_C_b37	rs10906938	-14953	584	0.702648	-0.303889	0.0635055	2.23635e-06	0.000627334	0.923052	19.5895	0.148275	negbinom
ENSG00000107643	MAPK8	CD4_NC	10	chr10_49569730_C_T_b37	rs17697885	55032	224	0.114053	-0.0930469	0.0199303	5.01571e-06	0.00634443	1.01883	83.5023	0.00834855	negbinom
ENSG00000204161	C10orf128	CD4_NC	10	chr10_50392395_A_T_b37	rs11101006	-4235	669	0.340631	-0.405137	0.0314001	5.99624e-29	2.32222e-22	0.983079	79.6399	0.26089	negbinom
ENSG00000227345	PARG	CD4_NC	10	chr10_51013727_A_T_b37	rs1720363	-116988	777	0.604379	0.102684	0.0242902	3.33843e-05	0.0167287	1.00183	44.5327	0.0323549	negbinom
ENSG00000174194	AGAP8	CD4_NC	10	chr10_51568378_T_G_b37	rs10761581	197057	831	0.423116	0.211473	0.0381319	3.90987e-08	4.59849e-05	0.983372	22.8109	0.0478683	negbinom
ENSG00000204169	AGAP7	CD4_NC	10	chr10_51570152_G_A_b37	rs10740051	83825	558	0.284114	0.763362	0.163392	2.29451e-06	0.00119703	0.949494	19.0657	0.780035	negbinom
ENSG00000138293	NCOA4	CD4_NC	10	chr10_51532528_G_A_b37	rs4630240	-32580	800	0.407332	0.0685224	0.0148771	5.34131e-06	0.00167292	0.999872	32.3771	0.0748164	negbinom
ENSG00000099290	FAM21A	CD4_NC	10	chr10_51824424_T_C_b37	rs7077437	-3224	763	0.611507	0.299835	0.0279194	4.25848e-24	2.84789e-19	0.971718	49.0139	0.039438	negbinom
ENSG00000122873	CISD1	CD4_NC	10	chr10_59942324_C_T_b37	rs1199108	-86494	386	0.196538	-0.0818246	0.0164136	1.14973e-06	0.000950712	1.063	65.9659	0.0430179	negbinom
ENSG00000151150	ANK3	CD4_NC	10	chr10_62490361_A_G_b37	rs7071548	-2887	625	0.318228	-0.170499	0.013582	3.16797e-30	1.26102e-24	1.00362	57.9991	0.0388704	negbinom
ENSG00000254271	RP11-131N11.4	CD4_NC	10	chr10_62388659_G_A_b37	rs10994437	-105441	445	0.226578	0.491201	0.0660878	2.51994e-13	3.48451e-09	0.99325	69.5958	0.178841	negbinom
ENSG00000150347	ARID5B	CD4_NC	10	chr10_63955526_A_G_b37	rs12253181	294467	340	0.173116	0.0870204	0.013615	1.59447e-10	1.88927e-06	1.03658	69.4313	0.0456424	negbinom
ENSG00000182010	RTKN2	CD4_NC	10	chr10_63983394_C_T_b37	rs6479794	-45072	265	0.865071	-0.338667	0.0322147	3.07628e-29	2.13973e-22	0.999156	66.9672	0.233789	negbinom
ENSG00000165476	REEP3	CD4_NC	10	chr10_65392260_C_T_b37	rs12246748	111137	621	0.316191	0.100279	0.0198528	4.88806e-07	0.00231411	0.986599	30.3138	0.102324	negbinom
ENSG00000096717	SIRT1	CD4_NC	10	chr10_69623271_A_G_b37	rs17712705	-21156	631	0.678717	-0.0863077	0.0213022	6.63685e-05	0.0327265	1.00126	41.2087	0.066343	negbinom
ENSG00000096746	HNRNPH3	CD4_NC	10	chr10_70329064_G_A_b37	rs10998283	238133	208	0.105906	-0.0432525	0.0105853	5.7967e-05	0.0407567	1.01017	49.4444	0.0118577	negbinom
ENSG00000165730	STOX1	CD4_NC	10	chr10_70603360_G_A_b37	rs55746511	16062	234	0.119145	1.09455	0.0841116	2.77891e-38	6.34209e-31	0.972324	63.0136	0.910699	negbinom
ENSG00000122862	SRGN	CD4_NC	10	chr10_70849959_G_A_b37	rs2855022	2097	767	0.60947	-0.086335	0.0160729	1.14051e-07	0.00127324	1.04934	60.4592	0.115282	negbinom
ENSG00000156510	HKDC1	CD4_NC	10	chr10_70977559_C_T_b37	rs7914256	-2500	531	0.270367	0.161358	0.0311267	2.30824e-07	0.00093727	1.01363	146.094	0.100964	negbinom
ENSG00000099282	TSPAN15	CD4_NC	10	chr10_71247714_C_T_b37	rs61848436	36485	469	0.238798	0.226605	0.0399105	2.45786e-08	0.000304963	0.956998	201.418	0.121988	negbinom
ENSG00000079332	SAR1A	CD4_NC	10	chr10_71909903_T_C_b37	rs12573097	-20376	863	0.439409	0.149164	0.014319	4.57966e-23	1.90294e-17	0.972279	192.354	0.0820721	negbinom
ENSG00000180817	PPA1	CD4_NC	10	chr10_71993094_T_G_b37	rs7077538	-573	650	0.330957	0.241302	0.00594815	6.04676e-138	7.30265e-129	1.02035	147.838	0.0345548	negbinom
ENSG00000180644	PRF1	CD4_NC	10	chr10_72261182_C_T_b37	rs4746041	-101349	663	0.337576	-0.0724588	0.0146069	1.18803e-06	0.00456438	1.06718	163.887	0.0398847	negbinom
ENSG00000255026	RP11-326C3.2	CD4_NC	11	chr11_254869_G_C_b37	rs2178798	-32436	745	0.379328	-0.11414	0.0252407	8.29916e-06	0.0136797	1.0211	102.257	0.066523	negbinom
ENSG00000142102	ATHL1	CD4_NC	11	chr11_289553_G_C_b37	rs3932433	415	787	0.400713	0.217493	0.013001	3.6046e-48	3.35669e-40	0.978089	96.8095	0.0619476	negbinom
ENSG00000185201	IFITM2	CD4_NC	11	chr11_306884_T_C_b37	rs10751647	-747	820	0.417515	0.113089	0.00780952	2.16616e-39	3.00044e-35	1.07205	85.1984	0.0334913	negbinom
ENSG00000185885	IFITM1	CD4_NC	11	chr11_324880_G_C_b37	rs7395116	11374	488	0.248473	0.0719974	0.0117279	1.17304e-09	1.55752e-05	0.982785	110.519	0.0507264	negbinom
ENSG00000251661	RP11-326C3.11	CD4_NC	11	chr11_324170_A_G_b37	rs11246065	5530	693	0.352851	0.624449	0.0194097	5.43003e-111	1.31314e-99	0.984855	86.6811	0.28445	negbinom
ENSG00000255328	RP11-326C3.12	CD4_NC	11	chr11_327334_C_T_b37	rs11246068	163	494	0.251527	0.855663	0.024031	2.90911e-123	3.06311e-114	1.01481	79.4703	0.432136	negbinom
ENSG00000142089	IFITM3	CD4_NC	11	chr11_316349_G_A_b37	rs7942247	-11188	948	0.517312	0.439173	0.015564	4.02499e-91	1.42869e-85	1.04162	92.1164	0.170848	negbinom
ENSG00000270972	RP11-326C3.15	CD4_NC	11	chr11_328709_C_A_b37	rs11246070	-4483	483	0.245927	0.672816	0.0498557	1.1092e-36	4.953e-31	1.01782	103.429	0.244582	negbinom
