## supplemental tables for "Efficient count-based models improve power and robustness for large-scale single-cell eQTL mapping" (part 2 of 3)

### Sheet: TableS3 (continued)
Table S3. Lead SNP-eGene results for negbinom, Poisson, and linear model using jaxQTL. We provides summary statistics for lead SNP-eGene by cell type and model. variant_id: format as "chr*_pos_ref_alt_b37" tss_distance: distance of lead SNP to transcription start site (TSS) of correponding eGene. ma_count: minor allele count af: allele frequency of alternative allele (effect allele). pval_nominal: p value of score test statistics qval: q value calculated based on pval_nominal within each cell type. slope and slope_se are results fitted from full eQTL model. beta_shape1 and beta_shape2 are two parameters estimated for Beta-approximation approach. alpha_dispersion: non-zero for negbinom and zeros for Poisson and linear model. model: negbinom, linear, or Poisson
ENSG00000184363	PKP3	CD4_NC	11	chr11_365097_G_A_b37	rs80237472	-27517	493	0.251018	0.505493	0.112559	7.04007e-06	0.0184869	1.01516	72.242	0.195961	negbinom
ENSG00000185187	SIGIRR	CD4_NC	11	chr11_382480_G_A_b37	rs7935145	-34917	405	0.206212	-0.0299475	0.00642384	4.29224e-06	0.00665198	1.00178	146.659	0.00697086	negbinom
ENSG00000023191	RNH1	CD4_NC	11	chr11_465763_C_A_b37	rs79808876	-41537	261	0.132892	-0.0522354	0.00912932	2.833e-08	0.000156056	1.03969	80.997	0.010198	negbinom
ENSG00000174775	HRAS	CD4_NC	11	chr11_428489_T_C_b37	rs10794324	-108798	438	0.776986	-0.0797801	0.0168719	2.99459e-06	0.00704727	1.01399	135.553	0.025813	negbinom
ENSG00000161328	LRRC56	CD4_NC	11	chr11_529967_T_C_b37	rs12577324	-7560	453	0.230652	-0.229914	0.0495894	5.74949e-06	0.0138022	1.03172	89.7623	0.0333648	negbinom
ENSG00000185507	IRF7	CD4_NC	11	chr11_626220_C_G_b37	rs12280580	10221	649	0.330448	-0.102192	0.0145303	1.38256e-11	2.54855e-06	1.0057	68.9282	0.0595553	negbinom
ENSG00000177106	EPS8L2	CD4_NC	11	chr11_723429_C_T_b37	rs4078520	28991	904	0.539715	0.147873	0.0124458	1.88501e-27	1.3528e-23	1.08014	161.944	0.0320002	negbinom
ENSG00000177042	TMEM80	CD4_NC	11	chr11_681502_C_G_b37	rs12291981	-13926	870	0.442974	-0.136815	0.0105831	4.16523e-31	4.77175e-26	1.02433	177.175	0.0207564	negbinom
ENSG00000177030	DEAF1	CD4_NC	11	chr11_678561_C_T_b37	rs10902190	-28154	662	0.337067	0.129982	0.0129101	1.08203e-21	3.24988e-16	0.999656	116.56	0.0340956	negbinom
ENSG00000149182	ARFGAP2	CD4_NC	11	chr11_47193367_T_G_b37	rs57323109	-5309	590	0.300407	-0.0390937	0.00859176	8.0221e-06	0.00559881	0.967866	26.788	0.0133945	negbinom
ENSG00000134575	ACP2	CD4_NC	11	chr11_46981646_A_G_b37	rs6485716	-288811	262	0.866599	0.159964	0.0324272	1.1873e-06	0.000871957	1.02566	26.5556	0.0326893	negbinom
ENSG00000172247	C1QTNF4	CD4_NC	11	chr11_47796062_T_C_b37	rs11039389	179851	656	0.334012	-0.547369	0.12891	1.86743e-05	0.00983919	1.00517	28.0093	0.235387	negbinom
ENSG00000109920	FNBP4	CD4_NC	11	chr11_47720509_T_C_b37	rs7942074	-68486	927	0.471996	-0.0976068	0.00699884	1.91565e-37	1.63235e-32	1.04006	23.9274	0.0160822	negbinom
ENSG00000134809	TIMM10	CD4_NC	11	chr11_57283988_C_T_b37	rs2848626	-14288	480	0.755601	-0.397927	0.00930952	5.8677e-143	8.68672e-132	1.00467	44.735	0.0775263	negbinom
ENSG00000156603	MED19	CD4_NC	11	chr11_57600559_C_T_b37	rs656227	120878	480	0.244399	0.0789729	0.0123072	2.88188e-10	1.6445e-06	0.994295	47.9669	0.0223304	negbinom
ENSG00000255139	AP000442.1	CD4_NC	11	chr11_59310017_G_C_b37	rs12272999	-73885	100	0.0509165	0.470986	0.0758884	3.01065e-10	6.50548e-07	1.05446	52.3465	0.114863	negbinom
ENSG00000110077	MS4A6A	CD4_NC	11	chr11_59983854_G_A_b37	rs650777	31715	118	0.939919	-0.58652	0.0708458	1.82978e-19	1.45421e-12	0.926442	40.5641	0.447014	negbinom
ENSG00000255959	RP11-804A23.2	CD4_NC	11	chr11_60484093_G_A_b37	rs80254714	-126345	141	0.0717923	1.73176	0.463686	1.89987e-05	0.0494224	0.891603	27.7362	0.000358262	negbinom
ENSG00000110107	PRPF19	CD4_NC	11	chr11_60613357_C_T_b37	rs11230503	-60703	429	0.218432	-0.0466987	0.0113299	5.26675e-05	0.0464194	1.01386	62.7246	0.0157127	negbinom
ENSG00000110108	TMEM109	CD4_NC	11	chr11_60663629_A_G_b37	rs4939474	-17717	900	0.458248	-0.0620543	0.00927948	8.05941e-11	4.05158e-07	1.03365	69.5903	0.020228	negbinom
ENSG00000013725	CD6	CD4_NC	11	chr11_60793722_G_A_b37	rs4939491	54607	788	0.401222	-0.0776761	0.00744062	8.39975e-23	4.90956e-17	0.954781	62.6292	0.0202414	negbinom
ENSG00000110448	CD5	CD4_NC	11	chr11_60793722_G_A_b37	rs4939491	-76145	788	0.401222	-0.0497671	0.011219	1.36534e-05	0.0143402	1.00875	69.0568	0.0424131	negbinom
ENSG00000134825	TMEM258	CD4_NC	11	chr11_61560081_G_A_b37	rs174538	-193	599	0.30499	0.0852662	0.00697919	1.04348e-30	1.10994e-25	1.0155	96.4508	0.0194764	negbinom
ENSG00000134824	FADS2	CD4_NC	11	chr11_61595564_C_T_b37	rs968567	35112	369	0.187882	1.2902	0.0523591	1.50622e-88	7.09047e-84	1.04395	78.5754	0.967429	negbinom
ENSG00000149485	FADS1	CD4_NC	11	chr11_61595564_C_T_b37	rs968567	-1226	369	0.187882	0.718753	0.0452853	5.23699e-49	1.07176e-43	1.05848	60.3553	0.368839	negbinom
ENSG00000221968	FADS3	CD4_NC	11	chr11_61602003_C_G_b37	rs174575	-57520	506	0.257637	0.13494	0.0321758	3.06481e-05	0.0354542	1.0633	65.8806	0.0851008	negbinom
ENSG00000149016	TUT1	CD4_NC	11	chr11_62329758_T_A_b37	rs2428551	-29891	772	0.393075	0.0678766	0.0161241	3.19932e-05	0.0300021	1.04315	53.1729	0.0243933	negbinom
ENSG00000149499	EML3	CD4_NC	11	chr11_62381808_G_C_b37	rs1801144	1571	744	0.378819	0.0559602	0.0106968	3.0593e-07	0.000668504	0.972697	87.2441	0.0192516	negbinom
ENSG00000185085	INTS5	CD4_NC	11	chr11_62430659_T_A_b37	rs597259	9885	600	0.694501	-0.171419	0.0210966	1.26772e-15	2.50907e-11	1.02768	65.8994	0.0831286	negbinom
ENSG00000162194	C11orf48	CD4_NC	11	chr11_62423856_C_G_b37	rs10792355	-15871	599	0.69501	-0.0593632	0.0119184	6.93407e-07	0.00116041	1.05096	60.2708	0.0342925	negbinom
ENSG00000162222	TTC9C	CD4_NC	11	chr11_62512750_A_G_b37	rs7929194	17209	483	0.245927	0.0853056	0.0192283	9.22798e-06	0.0094089	1.03209	69.8628	0.0652309	negbinom
ENSG00000185475	TMEM179B	CD4_NC	11	chr11_62555242_A_G_b37	rs2241908	355	672	0.342159	0.0489999	0.00975941	7.40107e-07	0.00182241	0.98053	54.5051	0.0188626	negbinom
ENSG00000168569	TMEM223	CD4_NC	11	chr11_62663320_T_C_b37	rs59584712	103827	313	0.159369	-0.0810449	0.0193524	4.76166e-05	0.0284635	1.11755	64.2568	0.0474596	negbinom
ENSG00000133328	HRASLS2	CD4_NC	11	chr11_63322430_G_A_b37	rs11231518	-8425	407	0.20723	0.458104	0.0757426	7.28529e-12	0.000114269	0.825671	10.6467	0.938834	negbinom
ENSG00000176485	PLA2G16	CD4_NC	11	chr11_63327186_A_G_b37	rs948796	-57169	880	0.448065	-0.10277	0.0203062	6.98941e-07	0.000825072	1.0499	59.546	0.070955	negbinom
ENSG00000110583	NAA40	CD4_NC	11	chr11_63696465_C_A_b37	rs12794404	-10001	763	0.388493	0.111997	0.0224763	9.25098e-07	0.00135836	0.967541	60.0145	0.0350163	negbinom
ENSG00000149743	TRPT1	CD4_NC	11	chr11_63941110_A_G_b37	rs11608180	-52616	149	0.0758656	0.0969272	0.0203845	2.34706e-06	0.00346237	0.972946	53.3757	0.00945248	negbinom
ENSG00000256940	RP11-783K16.5	CD4_NC	11	chr11_63838641_T_A_b37	rs76233005	-174795	99	0.0504073	1.11364	0.280342	3.42681e-05	0.0319728	0.992407	39.8404	0.22064	negbinom
ENSG00000173113	TRMT112	CD4_NC	11	chr11_64105454_G_A_b37	rs79423518	19898	110	0.0560081	-0.200299	0.0156143	1.3092e-28	4.36335e-23	1.01805	37.9907	0.0226299	negbinom
ENSG00000126432	PRDX5	CD4_NC	11	chr11_64105454_G_A_b37	rs79423518	19894	110	0.0560081	-0.100009	0.011191	8.16186e-17	2.18073e-12	1.00054	49.6091	0.00642297	negbinom
ENSG00000236935	AP003774.1	CD4_NC	11	chr11_64107477_T_C_b37	rs479777	10501	664	0.338086	0.400051	0.016323	6.91594e-83	2.63868e-79	1.0682	53.7487	0.106519	negbinom
ENSG00000168071	CCDC88B	CD4_NC	11	chr11_64117878_C_T_b37	rs1199045	10183	736	0.374745	-0.108864	0.0116098	3.69966e-19	1.92456e-14	0.986887	52.6596	0.0283575	negbinom
ENSG00000168066	SF1	CD4_NC	11	chr11_64530431_G_A_b37	rs620006	-15827	177	0.909878	-0.129459	0.0105809	1.57224e-32	8.29775e-27	1.02796	43.0184	0.0166172	negbinom
ENSG00000269038	AP001462.6	CD4_NC	11	chr11_64527080_T_C_b37	rs477549	-19346	174	0.0885947	-0.253813	0.0435652	1.32188e-08	3.1731e-05	1.035	57.3408	0.0381739	negbinom
ENSG00000168070	C11orf85	CD4_NC	11	chr11_65033031_A_T_b37	rs79700235	293474	141	0.0717923	0.982743	0.176702	6.11772e-10	0.0225591	0.714853	3.27714	2.16866	negbinom
ENSG00000149809	TM7SF2	CD4_NC	11	chr11_65371604_T_C_b37	rs1151488	492287	626	0.318737	0.0581311	0.0144854	7.96506e-05	0.0462748	1.00864	49.7608	0.00742551	negbinom
ENSG00000149806	FAU	CD4_NC	11	chr11_64862234_C_T_b37	rs544944	-27711	913	0.464868	0.0173212	0.00186919	6.11942e-19	6.85437e-14	0.969975	51.4832	0.00168112	negbinom
ENSG00000162241	SLC25A45	CD4_NC	11	chr11_64953105_T_G_b37	rs6591179	-198067	260	0.132383	0.0499828	0.0124024	4.65474e-05	0.0287111	1.06119	48.44	0.0236335	negbinom
ENSG00000168056	LTBP3	CD4_NC	11	chr11_65316382_T_C_b37	rs11601767	-10019	662	0.337067	0.065672	0.0124438	1.72574e-07	0.000504542	0.93903	55.1688	0.0248042	negbinom
ENSG00000172922	RNASEH2C	CD4_NC	11	chr11_65438345_C_T_b37	rs11227250	-50073	700	0.356415	-0.103438	0.00744278	1.95937e-36	5.44683e-31	1.01679	46.3042	0.0148434	negbinom
ENSG00000172757	CFL1	CD4_NC	11	chr11_65599052_C_G_b37	rs10791828	-30445	654	0.667006	0.0234957	0.00579904	6.118e-05	0.0300161	1.05318	58.4863	0.0139649	negbinom
ENSG00000172638	EFEMP2	CD4_NC	11	chr11_65600913_G_C_b37	rs72924752	-40150	324	0.164969	0.34749	0.0715089	1.24409e-06	0.00203711	1.01998	38.8159	0.0225639	negbinom
ENSG00000172543	CTSW	CD4_NC	11	chr11_65645354_A_G_b37	rs596002	-1926	385	0.803971	0.446386	0.0128324	3.625e-96	3.62765e-95	1.07541	50.9914	0.0866208	negbinom
ENSG00000172500	FIBP	CD4_NC	11	chr11_65656564_C_T_b37	rs2231884	554	323	0.16446	0.0361735	0.00887961	5.22562e-05	0.0301251	1.01667	56.0437	0.0035127	negbinom
ENSG00000175602	CCDC85B	CD4_NC	11	chr11_65690300_T_G_b37	rs575479	32425	941	0.479124	-0.02092	0.00468738	1.0036e-05	0.0100024	0.999929	46.1517	0.00530924	negbinom
ENSG00000175550	DRAP1	CD4_NC	11	chr11_65730217_G_A_b37	rs642293	43489	903	0.459776	-0.0291367	0.00497948	9.52065e-09	2.00164e-05	1.05924	46.644	0.00697167	negbinom
ENSG00000175334	BANF1	CD4_NC	11	chr11_65742933_T_C_b37	rs649000	-26617	927	0.471996	-0.0750029	0.00912972	2.3123e-15	1.42756e-11	1.02036	52.3949	0.0299876	negbinom
ENSG00000175376	EIF1AD	CD4_NC	11	chr11_65718633_T_C_b37	rs56252769	-51014	536	0.272912	-0.0826394	0.0164604	8.86206e-07	0.00172773	0.963689	52.9091	0.021523	negbinom
ENSG00000255320	RP11-755F10.1	CD4_NC	11	chr11_66025679_G_A_b37	rs11227439	11969	333	0.169552	0.869584	0.0528689	3.23386e-51	4.10382e-46	1.03241	48.1271	0.285525	negbinom
ENSG00000174791	RIN1	CD4_NC	11	chr11_66070146_A_C_b37	rs523583	-34165	881	0.448574	0.108812	0.026913	6.24681e-05	0.0307695	0.998673	41.7934	0.0669815	negbinom
ENSG00000255468	RP11-867G23.8	CD4_NC	11	chr11_66098322_G_T_b37	rs11823140	-17099	599	0.30499	-0.163098	0.0296552	5.58777e-08	0.000101143	1.03798	33.1984	0.042432	negbinom
ENSG00000174165	ZDHHC24	CD4_NC	11	chr11_66303854_T_C_b37	rs7116921	-9855	460	0.234216	0.0822085	0.012811	3.50699e-10	1.09093e-06	1.03115	32.1969	0.0110253	negbinom
ENSG00000174080	CTSF	CD4_NC	11	chr11_66335308_T_C_b37	rs2242663	-1004	477	0.242872	0.185522	0.0144887	7.91622e-33	2.62149e-26	0.95462	38.6983	0.0353092	negbinom
ENSG00000173992	CCS	CD4_NC	11	chr11_66456387_T_C_b37	rs2276138	96095	941	0.520876	0.0626724	0.0080197	5.37692e-14	8.27168e-10	1.00057	31.4396	0.00951617	negbinom
ENSG00000173715	C11orf80	CD4_NC	11	chr11_66569509_G_T_b37	rs35287213	57587	199	0.101324	-0.153624	0.0374396	4.92443e-05	0.0236603	1.01357	41.1049	0.0266362	negbinom
ENSG00000172932	ANKRD13D	CD4_NC	11	chr11_67099241_C_T_b37	rs72932715	43223	143	0.0728106	0.0875638	0.0205791	2.08416e-05	0.0180624	1.00233	46.2016	0.025321	negbinom
ENSG00000172725	CORO1B	CD4_NC	11	chr11_67205978_G_A_b37	rs872375	-5314	819	0.417006	-0.174136	0.00813255	2.78e-66	1.32427e-63	1.08849	60.8032	0.037334	negbinom
ENSG00000110697	PITPNM1	CD4_NC	11	chr11_67500178_A_T_b37	rs7948392	226444	468	0.238289	-0.0788629	0.0193589	6.13425e-05	0.0431872	1.03241	46.6724	0.0302593	negbinom
ENSG00000084207	GSTP1	CD4_NC	11	chr11_67342580_G_A_b37	rs4930444	-8486	844	0.429735	-0.187147	0.00647109	2.01395e-95	3.93813e-88	1.00452	69.4714	0.0261681	negbinom
ENSG00000255318	RP11-655M14.13	CD4_NC	11	chr11_67401635_G_C_b37	rs12787511	6860	576	0.293279	-0.402655	0.0983238	4.07157e-05	0.0300436	0.992291	65.9607	0.0286052	negbinom
ENSG00000132744	ACY3	CD4_NC	11	chr11_67467390_C_T_b37	rs10791910	49260	148	0.0753564	0.805158	0.100137	3.42837e-16	8.34932e-12	0.991589	66.7691	0.0534354	negbinom
ENSG00000251637	RP11-119D9.1	CD4_NC	11	chr11_67686720_T_C_b37	rs11605408	32772	385	0.196029	-0.230431	0.0273833	3.39184e-15	9.90306e-11	0.947492	108.191	0.073908	negbinom
ENSG00000254610	RP5-903G2.2	CD4_NC	11	chr11_67544766_T_C_b37	rs11227944	-162479	690	0.351324	0.482413	0.0985941	8.55031e-07	0.00179866	0.990247	72.804	0.0469217	negbinom
ENSG00000110719	TCIRG1	CD4_NC	11	chr11_67905981_G_A_b37	rs2511475	99498	757	0.614562	-0.0602047	0.0105745	2.17702e-08	0.000108103	1.04296	49.5686	0.017869	negbinom
ENSG00000171067	C11orf24	CD4_NC	11	chr11_68025180_G_A_b37	rs2512620	-14289	897	0.456721	-0.219149	0.023181	3.53163e-19	9.05971e-15	1.03622	53.2548	0.0454481	negbinom
ENSG00000132749	MTL5	CD4_NC	11	chr11_68476011_A_G_b37	rs4930597	-43021	600	0.694501	0.132411	0.0234091	3.37372e-08	0.000102827	1.03594	67.946	0.0127439	negbinom
ENSG00000197345	MRPL21	CD4_NC	11	chr11_68678634_C_T_b37	rs583182	7331	579	0.294807	-0.178055	0.00790572	3.45647e-69	4.69201e-59	0.945184	86.4054	0.0200089	negbinom
ENSG00000132740	IGHMBP2	CD4_NC	11	chr11_68678634_C_T_b37	rs583182	7324	579	0.294807	0.21999	0.0227085	1.40727e-20	4.9282e-16	1.04307	63.4383	0.0375848	negbinom
ENSG00000110092	CCND1	CD4_NC	11	chr11_69358817_C_T_b37	rs12806763	-97038	655	0.666497	0.330466	0.0615135	1.2119e-07	0.000595203	1.02823	163.494	0.189268	negbinom
ENSG00000168040	FADD	CD4_NC	11	chr11_70045336_C_T_b37	rs11604809	-3933	787	0.400713	0.095965	0.0189194	5.22501e-07	0.00249894	1.00128	200.604	0.0677521	negbinom
ENSG00000246889	AP000487.5	CD4_NC	11	chr11_70121604_T_A_b37	rs67433166	-122990	240	0.1222	0.425166	0.0512496	2.84831e-16	1.04083e-11	1.01276	132.077	0.170489	negbinom
ENSG00000254682	RP11-660L16.2	CD4_NC	11	chr11_71169547_G_C_b37	rs2276360	9827	414	0.789206	0.218993	0.00987268	2.41007e-68	2.92637e-59	0.974655	60.8117	0.0256287	negbinom
ENSG00000158483	FAM86C1	CD4_NC	11	chr11_71548492_C_T_b37	rs12793731	49936	953	0.485234	-0.219165	0.032308	1.02648e-10	6.32856e-07	1.00077	46.204	0.0637754	negbinom
ENSG00000137497	NUMA1	CD4_NC	11	chr11_71619100_C_T_b37	rs4945340	-172639	107	0.945519	-0.105313	0.0231623	5.3181e-06	0.00695408	0.970793	49.1016	0.0109296	negbinom
ENSG00000256633	RP11-169D4.2	CD4_NC	11	chr11_72321850_C_T_b37	rs61895571	26234	963	0.490326	-0.149605	0.0315651	2.98079e-06	0.00439727	1.04096	62.3704	0.0892173	negbinom
ENSG00000021300	PLEKHB1	CD4_NC	11	chr11_73572775_T_C_b37	rs10898948	215552	443	0.22556	0.0505202	0.0119464	2.25827e-05	0.0176399	1.11685	44.5459	0.022952	negbinom
ENSG00000175581	MRPL48	CD4_NC	11	chr11_73529453_G_A_b37	rs1792156	31092	780	0.397149	-0.110848	0.00917336	1.11983e-28	9.84304e-25	1.05772	38.8368	0.0177517	negbinom
ENSG00000255847	RP11-167N4.2	CD4_NC	11	chr11_73664450_G_A_b37	rs117816201	-16882	142	0.0723014	0.91545	0.188491	4.53426e-07	0.00114235	0.928541	46.8215	0.000612944	negbinom
ENSG00000177600	RPLP2	CD4_NC	11	chr11_808423_G_A_b37	rs28694634	-1224	631	0.678717	-0.0435535	0.00295605	4.20067e-41	2.23036e-34	1.00122	129.427	0.00454018	negbinom
ENSG00000177595	PIDD	CD4_NC	11	chr11_810882_G_T_b37	rs10902222	1129	630	0.679226	0.0748346	0.0172789	2.02968e-05	0.0373615	0.997121	144.305	0.0245273	negbinom
ENSG00000177666	PNPLA2	CD4_NC	11	chr11_825777_C_T_b37	rs4963120	6875	838	0.57332	0.0399223	0.0092242	1.8683e-05	0.04024	1.02161	147.451	0.0172895	negbinom
ENSG00000177697	CD151	CD4_NC	11	chr11_834389_T_C_b37	rs72847212	1546	378	0.192464	-0.246872	0.0231259	1.161e-21	1.9563e-17	1.06445	135.566	0.0846948	negbinom
ENSG00000183020	AP2A2	CD4_NC	11	chr11_976565_T_C_b37	rs4072741	51671	890	0.546843	0.0553351	0.00982383	3.53375e-08	0.000194586	1.01135	103.649	0.00923084	negbinom
ENSG00000078902	TOLLIP	CD4_NC	11	chr11_1309447_G_T_b37	rs5743973	-21437	133	0.0677189	0.100639	0.022354	7.5535e-06	0.0130571	1.03835	169.674	0.00901045	negbinom
ENSG00000255153	TOLLIP-AS1	CD4_NC	11	chr11_1296363_T_G_b37	rs5744032	-34636	100	0.0509165	0.225434	0.0414994	4.95277e-08	0.000264231	1.01132	122.257	0.0421924	negbinom
ENSG00000233930	KRTAP5-AS1	CD4_NC	11	chr11_1351137_A_T_b37	rs77803838	-241446	102	0.0519348	0.529499	0.102488	8.51765e-08	0.000800164	0.992598	108.176	0.266553	negbinom
ENSG00000205867	KRTAP5-2	CD4_NC	11	chr11_1620367_G_A_b37	rs10768561	843	873	0.555499	-0.99398	0.110371	1.89369e-17	5.14905e-12	0.988172	99.738	1.66153	negbinom
ENSG00000130595	TNNT3	CD4_NC	11	chr11_1949470_G_A_b37	rs643753	8678	687	0.349796	-0.29917	0.0461593	1.66646e-10	1.55248e-06	1.06019	140.925	0.0324461	negbinom
ENSG00000064201	TSPAN32	CD4_NC	11	chr11_2317951_C_T_b37	rs12800998	-5276	712	0.362525	-0.111722	0.0138994	1.30024e-14	2.22604e-10	1.06127	154.941	0.0456737	negbinom
ENSG00000110665	C11orf21	CD4_NC	11	chr11_2322561_A_G_b37	rs756922	-1718	247	0.874236	-0.218598	0.0202951	3.5356e-25	8.4821e-20	1.00031	202.585	0.0360226	negbinom
ENSG00000269821	KCNQ1OT1	CD4_NC	11	chr11_2659025_C_G_b37	rs7102138	-62199	224	0.885947	0.142563	0.0231948	6.15298e-09	3.29111e-05	1.03863	204.541	0.0670992	negbinom
ENSG00000175567	UCP2	CD4_NC	11	chr11_73680776_C_T_b37	rs72982971	-13576	458	0.233198	0.15171	0.0105368	8.70178e-41	7.1191e-35	0.99011	53.9357	0.044365	negbinom
ENSG00000149380	P4HA3	CD4_NC	11	chr11_73790243_C_T_b37	rs10898954	-232459	857	0.436354	0.765426	0.0570038	1.08149e-33	4.85724e-26	0.936709	55.4825	0.494096	negbinom
ENSG00000175536	LIPT2	CD4_NC	11	chr11_74200739_G_A_b37	rs601904	-4039	733	0.626782	-0.180892	0.0200813	5.12582e-18	3.0302e-13	0.989953	49.3981	0.0578482	negbinom
ENSG00000166435	XRRA1	CD4_NC	11	chr11_74604594_A_G_b37	rs12225372	-55651	594	0.302444	0.57402	0.012346	5.77133e-152	3.03363e-143	1.0213	73.6486	0.168239	negbinom
ENSG00000149273	RPS3	CD4_NC	11	chr11_75107989_C_T_b37	rs12272818	-2541	129	0.0656823	-0.0605062	0.00570488	7.38266e-23	6.67627e-18	1.00186	86.0053	0.00410754	negbinom
ENSG00000149243	KLHL35	CD4_NC	11	chr11_75126730_A_G_b37	rs10793118	-14944	933	0.524949	0.151748	0.0367332	3.66288e-05	0.0464413	0.999413	71.2832	0.11798	negbinom
ENSG00000158555	GDPD5	CD4_NC	11	chr11_75219277_T_C_b37	rs1783557	-17671	259	0.868126	-0.417862	0.0299233	4.95758e-41	7.45951e-32	0.913893	84.3773	0.12306	negbinom
ENSG00000255135	RP11-111M22.3	CD4_NC	11	chr11_76150395_C_T_b37	rs111819496	-5305	108	0.0549898	-0.273958	0.0364975	8.54937e-13	1.30931e-08	1.01975	97.6771	0.0186642	negbinom
ENSG00000078124	ACER3	CD4_NC	11	chr11_76678774_A_G_b37	rs7929204	106863	509	0.740835	-0.175185	0.0246115	3.96512e-12	7.70764e-08	0.96964	115.671	0.038073	negbinom
ENSG00000074201	CLNS1A	CD4_NC	11	chr11_77257804_C_T_b37	rs60842160	-91046	180	0.0916497	0.101154	0.0102676	1.75676e-21	1.01154e-16	1.00233	52.8553	0.00967317	negbinom
ENSG00000151366	NDUFC2	CD4_NC	11	chr11_77823557_G_A_b37	rs624350	32292	620	0.684318	0.035347	0.00768397	6.12012e-06	0.00610653	0.969408	38.516	0.015458	negbinom
ENSG00000246174	KCTD21-AS1	CD4_NC	11	chr11_77850517_C_A_b37	rs10793289	-300	915	0.465886	-0.534817	0.0331032	6.68436e-44	7.38296e-39	1.0274	41.5704	0.168493	negbinom
ENSG00000137513	NARS2	CD4_NC	11	chr11_78278567_C_T_b37	rs10751297	-7352	370	0.811609	0.110068	0.0237788	5.96063e-06	0.0100217	1.01653	58.3723	0.0173973	negbinom
ENSG00000182103	FAM181B	CD4_NC	11	chr11_82430152_G_T_b37	rs7118083	-14754	110	0.0560081	1.32818	0.165083	2.1547e-18	9.88107e-12	0.965035	31.4484	0.854895	negbinom
ENSG00000137509	PRCP	CD4_NC	11	chr11_82426800_C_T_b37	rs11233288	-254826	188	0.095723	0.0873327	0.0206765	2.72364e-05	0.024743	1.01395	77.403	0.0157213	negbinom
ENSG00000269939	RP11-727A23.11	CD4_NC	11	chr11_82872530_T_A_b37	rs11233498	-25548	164	0.0835031	-0.39679	0.0968681	7.85132e-05	0.0480174	0.999223	47.7764	0.200603	negbinom
ENSG00000171202	TMEM126A	CD4_NC	11	chr11_85369198_C_T_b37	rs1991923	10187	222	0.113035	0.0653706	0.014154	4.06877e-06	0.00333821	1.05827	32.179	0.0179526	negbinom
ENSG00000137501	SYTL2	CD4_NC	11	chr11_85573702_T_A_b37	rs11234451	51518	473	0.240835	-0.154853	0.023558	4.07566e-10	1.74476e-06	1.00665	50.9053	0.0536284	negbinom
ENSG00000149196	C11orf73	CD4_NC	11	chr11_85957314_C_G_b37	rs11234588	-55939	661	0.336558	0.0484456	0.00902034	1.05897e-07	0.000331881	1.03601	55.7858	0.0191646	negbinom
ENSG00000151376	ME3	CD4_NC	11	chr11_86341186_G_A_b37	rs7123010	-42492	549	0.279532	0.232384	0.0421628	3.69733e-08	0.000153227	1.05351	91.8346	0.00558207	negbinom
ENSG00000123892	RAB38	CD4_NC	11	chr11_87894831_T_A_b37	rs302652	-13804	471	0.239817	0.508981	0.114045	6.51348e-06	0.0166698	1.0399	57.5549	0.00701521	negbinom
ENSG00000110172	CHORDC1	CD4_NC	11	chr11_89991692_C_T_b37	rs12362112	35160	437	0.222505	0.100057	0.0144223	1.15731e-11	1.20732e-07	1.00842	27.5496	0.038945	negbinom
ENSG00000166002	SMCO4	CD4_NC	11	chr11_93289320_G_A_b37	rs56367304	12646	245	0.124745	0.253689	0.0461519	3.68463e-08	0.000145597	1.01681	47.9439	0.212614	negbinom
ENSG00000182919	C11orf54	CD4_NC	11	chr11_93488192_A_G_b37	rs2510603	13435	645	0.671589	-0.083971	0.0187559	9.22424e-06	0.0105218	0.993534	57.2684	0.0394949	negbinom
ENSG00000110218	PANX1	CD4_NC	11	chr11_93862020_C_T_b37	rs4753126	-74	966	0.508147	0.153728	0.0306269	6.9577e-07	0.0012725	0.960941	62.1933	0.045181	negbinom
ENSG00000020922	MRE11A	CD4_NC	11	chr11_94182908_C_T_b37	rs603937	-44166	492	0.250509	0.106419	0.0208425	5.74878e-07	0.00113016	0.999315	72.2587	0.0261376	negbinom
ENSG00000149218	ENDOD1	CD4_NC	11	chr11_94863186_C_A_b37	rs503612	40212	806	0.410387	0.217849	0.0205291	4.7993e-23	9.49323e-18	0.986789	125.928	0.0470705	negbinom
ENSG00000149212	SESN3	CD4_NC	11	chr11_95311422_T_C_b37	rs4409785	345717	350	0.178208	-0.179356	0.0163158	1.54903e-23	3.86832e-19	1.05127	143.622	0.0561307	negbinom
ENSG00000166037	CEP57	CD4_NC	11	chr11_95596873_C_T_b37	rs473155	73744	771	0.392566	0.0435366	0.00784709	4.72649e-08	0.000190129	1.07127	113.296	0.01061	negbinom
ENSG00000149231	CCDC82	CD4_NC	11	chr11_96097932_C_T_b37	rs11021552	-25155	306	0.155804	0.0927198	0.0144656	2.17869e-10	2.75868e-06	0.995651	93.5091	0.0214081	negbinom
ENSG00000110318	KIAA1377	CD4_NC	11	chr11_101786014_G_A_b37	rs117883580	268	124	0.0631365	0.1973	0.0428389	4.56539e-06	0.0047304	1.01539	65.3424	0.0313508	negbinom
ENSG00000110330	BIRC2	CD4_NC	11	chr11_102259947_G_A_b37	rs548336	42005	903	0.459776	-0.0370911	0.00888614	3.71601e-05	0.0478985	1.01334	97.3828	0.0155086	negbinom
ENSG00000152558	TMEM123	CD4_NC	11	chr11_102271809_C_G_b37	rs115349957	-69306	137	0.0697556	-0.0984982	0.0202734	4.70473e-06	0.00490752	1.04348	123.441	0.0523439	negbinom
ENSG00000196954	CASP4	CD4_NC	11	chr11_104770481_A_T_b37	rs506601	-69682	863	0.439409	0.0336768	0.00696675	2.04791e-06	0.00124137	1.04247	50.6345	0.0140606	negbinom
ENSG00000137752	CASP1	CD4_NC	11	chr11_104793393_C_T_b37	rs7105346	-178765	135	0.0687373	0.0873678	0.0227244	8.39609e-05	0.0421736	0.986634	39.3954	0.0435563	negbinom
ENSG00000255221	CARD17	CD4_NC	11	chr11_104921411_T_C_b37	rs1785881	-50747	859	0.562627	0.291546	0.0618467	2.6133e-06	0.00257121	0.993789	41.6348	0.191033	negbinom
ENSG00000261098	RP11-819C21.1	CD4_NC	11	chr11_107126353_G_A_b37	rs11212104	-60644	860	0.562118	-0.0815325	0.0174276	4.109e-06	0.00970642	1.00564	61.2431	0.0308176	negbinom
ENSG00000137760	ALKBH8	CD4_NC	11	chr11_107560835_C_G_b37	rs79502622	124363	126	0.0641548	0.182189	0.0437751	3.37101e-05	0.0424709	1.04904	62.1606	0.0173606	negbinom
ENSG00000075239	ACAT1	CD4_NC	11	chr11_108126353_A_G_b37	rs117813661	134110	279	0.142057	0.18145	0.0162144	5.03043e-28	2.44057e-22	0.980675	62.9235	0.051443	negbinom
ENSG00000149311	ATM	CD4_NC	11	chr11_108257787_T_C_b37	rs60683001	164576	877	0.553462	0.0712381	0.00711662	2.32187e-21	2.08081e-16	0.999967	59.4919	0.0204445	negbinom
ENSG00000149308	NPAT	CD4_NC	11	chr11_108262397_C_T_b37	rs227056	169028	867	0.558554	0.104889	0.0130357	8.40865e-15	1.90084e-10	1.01048	50.5119	0.0352464	negbinom
ENSG00000178202	KDELC2	CD4_NC	11	chr11_108417468_A_G_b37	rs17092330	48309	293	0.149185	-0.196946	0.0329989	8.22784e-09	2.26127e-05	1.04524	44.5862	0.0631725	negbinom
ENSG00000110723	EXPH5	CD4_NC	11	chr11_108449369_T_C_b37	rs2846416	-15096	964	0.490835	-0.147273	0.0316842	4.82462e-06	0.00644379	0.987173	58.5477	0.0247018	negbinom
ENSG00000204381	LAYN	CD4_NC	11	chr11_111109258_G_A_b37	rs7119658	-301747	429	0.218432	0.340702	0.084225	5.17552e-05	0.0434524	1.02014	56.8242	0.0891948	negbinom
ENSG00000150764	DIXDC1	CD4_NC	11	chr11_111814258_C_G_b37	rs11214048	16390	681	0.346741	0.330174	0.0414742	5.94122e-15	3.31656e-11	1.06339	43.9421	0.141246	negbinom
ENSG00000197580	BCO2	CD4_NC	11	chr11_112055101_G_A_b37	rs7121458	8911	654	0.332994	0.227345	0.0420955	8.76296e-08	0.000223952	0.971678	56.0002	0.112156	negbinom
ENSG00000149292	TTC12	CD4_NC	11	chr11_113259332_G_A_b37	rs11214594	74081	935	0.523931	-0.152319	0.0207442	1.87298e-12	3.15133e-08	1.00632	72.33	0.0162021	negbinom
ENSG00000180425	C11orf71	CD4_NC	11	chr11_114291259_A_G_b37	rs4938102	20120	839	0.427189	-0.196556	0.0206255	2.17674e-19	2.08052e-14	0.968091	176.441	0.0233985	negbinom
ENSG00000256972	AP000462.3	CD4_NC	11	chr11_115095846_T_C_b37	rs11215429	-108450	102	0.0519348	2.47026	0.614792	1.83617e-07	0.00927072	0.846331	14.9988	0.00114052	negbinom
ENSG00000224077	AP000936.4	CD4_NC	11	chr11_116921219_G_T_b37	rs4938328	-48484	706	0.64053	0.55319	0.0636027	1.614e-16	2.61731e-12	1.06719	90.5688	0.321146	negbinom
ENSG00000168092	PAFAH1B2	CD4_NC	11	chr11_117014863_G_A_b37	rs76904522	-120	306	0.155804	0.115182	0.0188659	1.30686e-09	2.89906e-06	1.10517	99.7148	0.0556832	negbinom
ENSG00000160613	PCSK7	CD4_NC	11	chr11_117083373_T_C_b37	rs111765459	-19868	409	0.208248	0.0469503	0.00746451	4.43947e-10	3.37723e-06	1.00307	111.359	0.0147048	negbinom
ENSG00000110274	CEP164	CD4_NC	11	chr11_117222256_T_C_b37	rs7926760	36983	617	0.314155	-0.060731	0.0130909	5.50958e-06	0.0132028	1.02239	91.4229	0.0205353	negbinom
ENSG00000137731	FXYD2	CD4_NC	11	chr11_117698762_G_A_b37	rs7117314	-651	660	0.336049	-0.208478	0.0272054	2.70883e-13	1.14837e-08	1.00538	138.788	0.174586	negbinom
ENSG00000160593	AMICA1	CD4_NC	11	chr11_118103542_A_T_b37	rs10790246	7733	369	0.187882	0.200483	0.0121971	9.56401e-50	1.33706e-43	1.00041	136.938	0.0360355	negbinom
ENSG00000160588	MPZL3	CD4_NC	11	chr11_118125077_T_C_b37	rs1715453	2012	883	0.550407	-0.262473	0.0196202	1.81863e-33	8.41298e-27	1.00722	75.718	0.115968	negbinom
ENSG00000149573	MPZL2	CD4_NC	11	chr11_118185919_A_G_b37	rs3782042	50668	755	0.61558	-0.477381	0.0715704	6.80891e-11	3.9666e-07	1.0771	93.1842	0.185842	negbinom
ENSG00000198851	CD3E	CD4_NC	11	chr11_118153511_T_G_b37	rs34782343	-21749	631	0.321283	-0.0261386	0.00374328	1.05158e-11	6.13519e-08	1.04942	94.4713	0.00460447	negbinom
ENSG00000167286	CD3D	CD4_NC	11	chr11_118191274_T_C_b37	rs7937334	-22185	506	0.742363	-0.0208289	0.00461426	7.58059e-06	0.0109408	1.00019	84.583	0.00718898	negbinom
ENSG00000160654	CD3G	CD4_NC	11	chr11_118224059_A_G_b37	rs45508093	9000	371	0.1889	-0.0697871	0.00858257	1.22878e-14	2.65028e-10	1.00034	91.3009	0.0186632	negbinom
ENSG00000110344	UBE4A	CD4_NC	11	chr11_117760135_T_C_b37	rs4938451	-470165	964	0.509165	-0.046722	0.0113166	4.84245e-05	0.0397764	1.0919	73.6531	0.0108198	negbinom
ENSG00000110367	DDX6	CD4_NC	11	chr11_118744396_C_G_b37	rs7117313	82551	372	0.810591	0.0723606	0.00939985	1.82647e-13	1.84519e-09	1.03603	45.4113	0.016352	negbinom
ENSG00000254428	RP11-110I1.11	CD4_NC	11	chr11_118854372_C_T_b37	rs75067211	-21231	523	0.266293	0.28332	0.0484976	8.08683e-09	6.03519e-05	0.960936	56.4155	0.117713	negbinom
ENSG00000196655	TRAPPC4	CD4_NC	11	chr11_118895686_C_T_b37	rs8192696	6544	447	0.227597	0.0871066	0.0126457	1.25154e-11	2.18797e-07	0.988847	64.7823	0.0296931	negbinom
ENSG00000118181	RPS25	CD4_NC	11	chr11_118885161_G_A_b37	rs59095933	-4239	524	0.266802	-0.0319523	0.00263407	3.09268e-29	2.83689e-24	0.99562	98.2217	0.00284754	negbinom
ENSG00000255114	RP11-110I1.6	CD4_NC	11	chr11_118462554_A_G_b37	rs11216920	-452345	165	0.0840122	1.23349	0.313167	2.29703e-05	0.0332842	0.922494	52.2477	0.000592169	negbinom
ENSG00000256269	HMBS	CD4_NC	11	chr11_118949083_G_A_b37	rs1177563	-6493	741	0.377291	0.166596	0.0152334	5.68337e-25	1.45771e-19	0.996826	67.9271	0.0130984	negbinom
ENSG00000172375	C2CD2L	CD4_NC	11	chr11_119055362_A_G_b37	rs7929799	82454	864	0.439919	0.0717279	0.0174543	4.14385e-05	0.0404	0.970382	74.9345	0.00910238	negbinom
ENSG00000109929	SC5D	CD4_NC	11	chr11_121170025_A_C_b37	rs12275106	6863	149	0.0758656	0.173565	0.0264353	3.68159e-11	7.24868e-07	0.966916	103.089	0.0416945	negbinom
ENSG00000246790	RP11-730K11.1	CD4_NC	11	chr11_121290293_G_A_b37	rs297495	-33429	973	0.495418	-0.171778	0.0271532	7.82977e-10	6.71818e-06	0.95916	112.294	0.0563342	negbinom
ENSG00000154127	UBASH3B	CD4_NC	11	chr11_122526501_A_C_b37	rs7127978	118	721	0.367108	0.0736167	0.0173347	2.58139e-05	0.0380089	1.02098	132.877	0.0337624	negbinom
ENSG00000109943	CRTAM	CD4_NC	11	chr11_122709178_T_C_b37	rs3134425	-30	758	0.614053	0.180302	0.0382347	3.34715e-06	0.0127702	1.01291	92.9617	0.129116	negbinom
ENSG00000109944	C11orf63	CD4_NC	11	chr11_122736270_A_G_b37	rs59230519	-17121	194	0.098778	0.34622	0.0412134	3.3386e-16	7.4353e-12	1.03419	138.659	0.0418145	negbinom
ENSG00000109971	HSPA8	CD4_NC	11	chr11_122998292_T_C_b37	rs60036029	64354	169	0.0860489	-0.0556416	0.0128379	2.48734e-05	0.0494545	1.00244	195.249	0.0232951	negbinom
ENSG00000254667	AP000783.1	CD4_NC	11	chr11_123302229_T_G_b37	rs58979012	1171	257	0.130855	0.245974	0.0434045	1.29185e-08	8.12904e-05	1.03394	148.134	0.126244	negbinom
ENSG00000023171	GRAMD1B	CD4_NC	11	chr11_123334298_A_G_b37	rs12788072	-62046	360	0.183299	0.311847	0.0732803	1.70989e-05	0.0320331	1.03647	138.449	0.176502	negbinom
ENSG00000154134	ROBO3	CD4_NC	11	chr11_124746644_A_C_b37	rs11219822	11362	854	0.434827	0.316929	0.0209106	3.11253e-42	3.5321e-37	1.02795	156.595	0.0990757	negbinom
ENSG00000149548	CCDC15	CD4_NC	11	chr11_124824839_T_C_b37	rs12272437	822	282	0.143585	0.250821	0.0442495	1.67281e-08	6.56302e-05	1.04758	137.018	0.0667318	negbinom
ENSG00000150433	TMEM218	CD4_NC	11	chr11_124967155_G_T_b37	rs7030	-14504	635	0.32332	0.0675741	0.0146643	5.4001e-06	0.0119942	0.965462	151.121	0.0258605	negbinom
ENSG00000149547	EI24	CD4_NC	11	chr11_125528391_A_G_b37	rs519772	89279	730	0.37169	-0.110779	0.00931676	1.14846e-28	3.91937e-24	1.06409	99.3874	0.0172724	negbinom
ENSG00000110060	PUS3	CD4_NC	11	chr11_125762779_G_T_b37	rs667653	-10337	253	0.871181	-0.127509	0.0213639	3.1495e-09	4.45994e-05	0.926391	115.279	0.0270924	negbinom
ENSG00000110074	FOXRED1	CD4_NC	11	chr11_126166577_A_G_b37	rs1695741	27627	463	0.764257	0.137596	0.0197651	2.58764e-11	2.61979e-07	1.03838	183.372	0.0151167	negbinom
ENSG00000134954	ETS1	CD4_NC	11	chr11_128391937_C_T_b37	rs61907765	-65516	391	0.199084	0.070731	0.0126348	2.79587e-08	0.00020792	0.971349	244.516	0.043129	negbinom
ENSG00000134909	ARHGAP32	CD4_NC	11	chr11_129194849_G_A_b37	rs11221666	45630	603	0.307026	0.156635	0.0366424	2.0595e-05	0.0346638	0.999997	151.481	0.0156339	negbinom
ENSG00000151715	TMEM45B	CD4_NC	11	chr11_129724986_C_T_b37	rs2323774	39272	957	0.512729	0.347533	0.0216363	6.02553e-45	4.46593e-40	1.05296	113.215	0.157111	negbinom
ENSG00000120451	SNX19	CD4_NC	11	chr11_130779668_T_C_b37	rs7107568	-6736	893	0.454684	-0.0638401	0.0148061	2.09597e-05	0.0410891	1.00306	202.328	0.0133183	negbinom
ENSG00000080854	IGSF9B	CD4_NC	11	chr11_133821261_C_T_b37	rs11223642	-5619	259	0.131874	0.16227	0.032508	5.58168e-07	0.00249525	1.03964	158.542	0.0867979	negbinom
ENSG00000204241	RP11-713P17.3	CD4_NC	11	chr11_133908374_G_A_b37	rs1260049	6207	338	0.172098	0.167943	0.0389788	1.64346e-05	0.0348987	0.999168	229.179	0.0714243	negbinom
ENSG00000151503	NCAPD3	CD4_NC	11	chr11_134105030_A_G_b37	rs1259022	9682	447	0.772403	-0.0850998	0.0196441	1.56219e-05	0.0367518	0.98964	196.905	0.0212161	negbinom
ENSG00000251226	RP11-469N6.1	CD4_NC	11	chr11_134624738_C_T_b37	rs7929855	19248	973	0.495418	0.954958	0.210399	3.59551e-06	0.0278087	0.956041	70.027	0.325001	negbinom
ENSG00000110628	SLC22A18	CD4_NC	11	chr11_2942593_G_A_b37	rs1661052	21642	181	0.907841	-0.565208	0.0262115	8.51378e-72	1.22663e-62	0.986064	232	0.0831357	negbinom
ENSG00000254827	SLC22A18AS	CD4_NC	11	chr11_3223076_C_A_b37	rs11820825	298106	680	0.346232	-0.635246	0.146178	1.30357e-05	0.0451759	0.930648	170.271	0.349528	negbinom
ENSG00000183562	AC131971.1	CD4_NC	11	chr11_3403867_A_G_b37	rs11026835	392774	280	0.142566	0.782604	0.185435	1.38423e-05	0.0481583	0.983544	113.663	0.331227	negbinom
ENSG00000205531	NAP1L4	CD4_NC	11	chr11_3015572_A_T_b37	rs12276060	1965	738	0.375764	-0.0783375	0.00692294	3.60815e-26	6.55874e-21	1.01059	203.411	0.0146009	negbinom
ENSG00000110619	CARS	CD4_NC	11	chr11_3032753_A_G_b37	rs11025044	-46090	771	0.392566	-0.115873	0.013316	1.61653e-16	7.88619e-12	0.989858	226.501	0.0349256	negbinom
ENSG00000132256	TRIM5	CD4_NC	11	chr11_5689501_C_T_b37	rs34414306	-270348	220	0.112016	0.135395	0.0285161	2.13179e-06	0.00524428	1.08848	161.61	0.0259001	negbinom
ENSG00000051009	FAM160A2	CD4_NC	11	chr11_6286879_T_G_b37	rs118162102	30938	107	0.0544807	0.118012	0.0281744	2.80332e-05	0.0432238	1.00569	152.033	0.0105734	negbinom
ENSG00000166311	SMPD1	CD4_NC	11	chr11_6415463_G_A_b37	rs1050239	3808	471	0.239817	0.0503642	0.0117383	1.81064e-05	0.0364582	1.03862	97.0113	0.0212599	negbinom
ENSG00000265264	TIMM10B	CD4_NC	11	chr11_6396672_C_T_b37	rs10839560	-106043	167	0.0850305	1.3428	0.325777	7.13903e-06	0.0387116	0.867073	64.6169	0.00128404	negbinom
ENSG00000166333	ILK	CD4_NC	11	chr11_6628248_C_A_b37	rs11602107	3287	480	0.244399	0.0796826	0.0145351	4.64783e-08	8.30652e-05	1.05235	220.498	0.0436595	negbinom
ENSG00000166341	DCHS1	CD4_NC	11	chr11_6679132_T_C_b37	rs12294943	2047	302	0.153768	0.243478	0.048191	4.32391e-07	0.00196718	0.980863	119.632	0.0797148	negbinom
ENSG00000166387	PPFIBP2	CD4_NC	11	chr11_7548423_G_A_b37	rs7126061	13894	741	0.622709	0.691046	0.0275	1.77339e-73	7.13999e-69	1.02798	186.73	0.270001	negbinom
ENSG00000166405	RIC3	CD4_NC	11	chr11_8152080_T_C_b37	rs4758295	-38522	238	0.121181	-0.145911	0.0165501	1.57233e-16	2.37039e-12	1.05756	127.147	0.0441002	negbinom
ENSG00000166436	TRIM66	CD4_NC	11	chr11_8709337_G_A_b37	rs2036422	15924	818	0.416497	0.200677	0.0222978	4.48458e-18	3.3034e-13	1.03661	77.8499	0.0550777	negbinom
ENSG00000166441	RPL27A	CD4_NC	11	chr11_8705528_C_G_b37	rs61875926	1570	202	0.102851	-0.0281201	0.00388719	3.04211e-12	3.80419e-08	0.993261	107.066	0.00268138	negbinom
ENSG00000166452	AKIP1	CD4_NC	11	chr11_8933853_T_G_b37	rs2742519	1167	727	0.629837	0.147395	0.0145072	8.14612e-22	1.155e-16	1.0002	56.3662	0.0311306	negbinom
ENSG00000254860	TMEM9B-AS1	CD4_NC	11	chr11_9006883_A_T_b37	rs2316521	20661	380	0.193483	0.315094	0.0459487	8.7018e-12	1.94386e-07	0.977762	52.5789	0.133187	negbinom
ENSG00000166471	TMEM41B	CD4_NC	11	chr11_9311096_G_A_b37	rs72861360	-25231	381	0.193992	-0.121946	0.0132115	3.54602e-18	4.52571e-12	0.922399	64.4436	0.0220211	negbinom
ENSG00000254397	CTD-2371O3.2	CD4_NC	11	chr11_9476564_G_A_b37	rs7944578	21531	954	0.514257	-0.930984	0.03506	2.89692e-83	7.06834e-77	1.02128	79.4309	0.54367	negbinom
ENSG00000166483	WEE1	CD4_NC	11	chr11_9586121_A_G_b37	rs11042426	-9107	308	0.156823	0.196255	0.046193	8.67843e-06	0.0143224	0.999578	56.8518	0.198394	negbinom
ENSG00000133789	SWAP70	CD4_NC	11	chr11_9744883_A_C_b37	rs435079	59259	675	0.343686	0.144567	0.0278917	3.44136e-07	0.00105701	0.999207	55.0866	0.0845855	negbinom
ENSG00000255476	RP11-1H15.2	CD4_NC	11	chr11_9820447_C_T_b37	rs146879562	-40243	104	0.0529532	1.70044	0.396769	4.32176e-07	0.00555638	0.873117	21.5572	0.00117824	negbinom
ENSG00000110315	RNF141	CD4_NC	11	chr11_10529822_A_G_b37	rs7350542	-32955	292	0.148676	0.0982813	0.0218111	8.37031e-06	0.014865	1.04343	105.519	0.0253717	negbinom
ENSG00000247271	ZBED5-AS1	CD4_NC	11	chr11_10886727_T_C_b37	rs7106192	6921	776	0.604888	-0.0610048	0.0129247	3.38686e-06	0.00801852	1.01495	238.006	0.0248611	negbinom
ENSG00000133794	ARNTL	CD4_NC	11	chr11_13276923_C_A_b37	rs9783306	-21276	824	0.580448	0.096593	0.0136164	5.00265e-12	7.91652e-08	0.984857	117.8	0.0196585	negbinom
ENSG00000197601	FAR1	CD4_NC	11	chr11_13722680_A_T_b37	rs7103760	32463	626	0.318737	0.337796	0.0162293	5.19838e-65	6.8009e-57	0.993547	80.9527	0.0693055	negbinom
ENSG00000129083	COPB1	CD4_NC	11	chr11_14492505_A_C_b37	rs2575833	-29068	810	0.587576	-0.0569507	0.0132765	2.04977e-05	0.0128502	1.02681	51.081	0.0429125	negbinom
ENSG00000152270	PDE3B	CD4_NC	11	chr11_14690192_A_G_b37	rs12283049	24923	479	0.24389	0.0568192	0.0116084	1.24762e-06	0.00276105	1.00018	41.432	0.0315469	negbinom
ENSG00000110696	C11orf58	CD4_NC	11	chr11_16512033_C_T_b37	rs10832621	-122646	704	0.358452	-0.0206161	0.00510342	6.60638e-05	0.037416	1.05088	79.692	0.00678451	negbinom
ENSG00000166689	PLEKHA7	CD4_NC	11	chr11_17026639_T_C_b37	rs7928955	-9351	669	0.659369	-0.451428	0.106027	1.80051e-05	0.0225115	0.986497	69.0616	0.000205795	negbinom
ENSG00000070081	NUCB2	CD4_NC	11	chr11_17179440_C_A_b37	rs1471980	-50260	384	0.195519	-0.0671966	0.0129967	4.34746e-07	0.00124004	1.01648	96.5955	0.0397717	negbinom
ENSG00000166788	SAAL1	CD4_NC	11	chr11_18088946_C_T_b37	rs7943884	-38692	513	0.261202	-0.209506	0.0196047	2.88687e-23	2.82145e-18	1.00228	97.1497	0.0289301	negbinom
ENSG00000134333	LDHA	CD4_NC	11	chr11_18352685_C_G_b37	rs11024622	-63250	789	0.598269	0.0433306	0.0100117	1.72522e-05	0.0250585	1.01909	113.447	0.0440315	negbinom
ENSG00000166796	LDHC	CD4_NC	11	chr11_18433889_A_C_b37	rs3740714	35	231	0.117617	2.5505	0.0911983	4.18472e-100	2.07907e-94	0.986406	121.001	3.7229	negbinom
ENSG00000179057	IGSF22	CD4_NC	11	chr11_18728650_T_C_b37	rs2289965	-19127	764	0.389002	0.220238	0.0227605	1.20723e-20	3.5452e-16	1.03635	130.161	0.0463014	negbinom
ENSG00000166833	NAV2	CD4_NC	11	chr11_19801169_A_G_b37	rs76284991	428898	107	0.0544807	0.886867	0.195663	2.90939e-06	0.00742468	1.00018	129.054	0.000158298	negbinom
ENSG00000109854	HTATIP2	CD4_NC	11	chr11_20386761_T_A_b37	rs10437583	1530	882	0.550916	-0.0489808	0.00904448	8.43388e-08	0.000330238	1.0531	208.349	0.0117276	negbinom
ENSG00000183161	FANCF	CD4_NC	11	chr11_22656864_C_T_b37	rs12805507	9477	380	0.193483	0.126079	0.0200531	5.94103e-10	4.1843e-06	0.983241	67.4565	0.0445102	negbinom
ENSG00000198168	SVIP	CD4_NC	11	chr11_22849952_A_G_b37	rs10766969	-1893	809	0.411914	-0.0565107	0.00528125	1.27797e-23	2.6627e-19	1.08919	48.6409	0.00942042	negbinom
ENSG00000152219	ARL14EP	CD4_NC	11	chr11_30346097_G_T_b37	rs56340204	1499	538	0.273931	-0.165759	0.0111068	1.74576e-38	8.02589e-35	1.08033	52.5827	0.0310462	negbinom
ENSG00000066382	MPPED2	CD4_NC	11	chr11_30600383_G_T_b37	rs3781852	-8036	507	0.258147	0.350242	0.0728181	2.36764e-06	0.0030092	1.01113	41.0771	0.273458	negbinom
ENSG00000170959	DCDC1	CD4_NC	11	chr11_31801544_A_T_b37	rs3026411	410187	733	0.373218	0.430186	0.0980761	1.4123e-05	0.00704042	0.921413	28.3387	0.208413	negbinom
ENSG00000170946	DNAJC24	CD4_NC	11	chr11_31517087_C_T_b37	rs1223110	125700	400	0.203666	-0.0723013	0.0193509	0.00021546	0.0428696	0.979764	28.2141	0.0116257	negbinom
ENSG00000148950	IMMP1L	CD4_NC	11	chr11_31618567_A_G_b37	rs11031423	87375	229	0.116599	0.0679535	0.0165038	3.53036e-05	0.0159469	1.04052	26.7625	0.0221666	negbinom
ENSG00000049449	RCN1	CD4_NC	11	chr11_32112568_A_C_b37	rs223046	278629	540	0.274949	-0.104172	0.0211401	1.2067e-06	0.00226925	0.961127	92.9879	0.0319768	negbinom
ENSG00000149100	EIF3M	CD4_NC	11	chr11_32800567_A_T_b37	rs198266	195223	548	0.720978	0.0221149	0.0047695	5.20731e-06	0.00761774	1.04729	68.3455	0.00427626	negbinom
ENSG00000085063	CD59	CD4_NC	11	chr11_33746436_C_G_b37	rs831625	-11555	743	0.62169	-0.0815829	0.0123651	7.52391e-11	3.23594e-07	1.02799	149.214	0.035207	negbinom
ENSG00000110429	FBXO3	CD4_NC	11	chr11_33795782_C_A_b37	rs1402957	-307	702	0.357434	0.0640306	0.0105496	3.06902e-09	1.84524e-05	0.951923	164.486	0.0205998	negbinom
ENSG00000121691	CAT	CD4_NC	11	chr11_34505926_C_G_b37	rs12288820	45454	967	0.507637	-0.0551955	0.0107735	5.14484e-07	0.00153685	1.00679	121.515	0.0240932	negbinom
ENSG00000149089	APIP	CD4_NC	11	chr11_34957833_T_A_b37	rs12295537	19787	198	0.100815	-0.128333	0.0253095	9.17811e-07	0.00213846	1.04845	81.8327	0.047661	negbinom
ENSG00000255004	RP1-68D18.3	CD4_NC	11	chr11_35394104_C_A_b37	rs76591532	90744	131	0.0667006	2.11395	0.477617	9.58791e-08	0.00287573	0.902719	30.5485	0.000973683	negbinom
ENSG00000135362	PRR5L	CD4_NC	11	chr11_36367117_G_A_b37	rs11033564	49279	237	0.120672	-0.267692	0.0472177	4.86475e-08	0.000170683	1.04089	118.401	0.122762	negbinom
ENSG00000149084	HSD17B12	CD4_NC	11	chr11_43878485_G_A_b37	rs57635800	300499	543	0.276477	-0.143972	0.0129207	2.14102e-25	2.65276e-20	1.01461	92.9352	0.0210099	negbinom
ENSG00000110455	ACCS	CD4_NC	11	chr11_44087989_G_T_b37	rs2074038	514	194	0.098778	0.623613	0.0327476	9.05913e-63	1.30806e-54	0.990202	138.58	0.12665	negbinom
ENSG00000151348	EXT2	CD4_NC	11	chr11_44226049_G_A_b37	rs72903941	108950	122	0.0621181	0.134172	0.0293059	7.0916e-06	0.0177346	1.0003	110.773	0.00299604	negbinom
ENSG00000175274	TP53I11	CD4_NC	11	chr11_45123931_G_C_b37	rs73464507	151091	308	0.156823	0.318161	0.05225	1.34848e-09	8.9225e-06	1.05326	161.159	0.0949259	negbinom
ENSG00000254427	RP11-430H10.1	CD4_NC	11	chr11_45373480_G_C_b37	rs12418562	-3442	351	0.178717	0.681678	0.0334571	1.83972e-66	6.89036e-60	1.02863	87.9725	0.227584	negbinom
ENSG00000175216	CKAP5	CD4_NC	11	chr11_46378708_G_T_b37	rs10838599	-489135	563	0.28666	-0.100273	0.0246368	6.20762e-05	0.0231007	0.973799	22.737	0.0343458	negbinom
ENSG00000120645	IQSEC3	CD4_NC	12	chr12_248202_C_G_b37	rs56204927	72271	787	0.599287	-0.665077	0.0695065	2.11553e-20	3.01211e-15	0.999355	87.8497	0.524605	negbinom
ENSG00000120647	CCDC77	CD4_NC	12	chr12_558019_G_C_b37	rs2191159	59580	533	0.728615	0.135221	0.0258756	2.73096e-07	0.00139933	0.945651	169.812	0.0420971	negbinom
ENSG00000073614	KDM5A	CD4_NC	12	chr12_496962_T_C_b37	rs10848879	-1658	527	0.73167	0.0434394	0.00897485	1.90131e-06	0.00576886	1.00014	152.51	0.0110356	negbinom
ENSG00000139044	B4GALNT3	CD4_NC	12	chr12_661981_G_A_b37	rs7314691	92451	508	0.258656	0.939978	0.0782495	3.61958e-29	4.27249e-23	0.988468	152.376	0.591713	negbinom
ENSG00000177406	RP11-218M22.1	CD4_NC	12	chr12_752360_G_A_b37	rs55800929	12303	321	0.163442	0.352287	0.0322454	1.81018e-25	1.15503e-20	1.06734	108.455	0.0690755	negbinom
ENSG00000171840	NINJ2	CD4_NC	12	chr12_777008_G_T_b37	rs6489710	4063	701	0.356925	-0.300055	0.0248971	2.11124e-27	6.55347e-20	0.945632	117.955	0.187455	negbinom
ENSG00000002016	RAD52	CD4_NC	12	chr12_1001807_G_A_b37	rs953361	-97412	701	0.356925	0.148424	0.0290336	4.46888e-07	0.00126905	1.06486	102.366	0.062471	negbinom
ENSG00000082805	ERC1	CD4_NC	12	chr12_1100637_G_C_b37	rs10774481	962	922	0.53055	0.0645842	0.014317	8.46316e-06	0.0156726	1.06225	119.676	0.0319384	negbinom
ENSG00000258325	RP4-816N1.6	CD4_NC	12	chr12_2889629_T_C_b37	rs2907509	-32439	267	0.864053	-0.15204	0.029786	4.56366e-07	0.0019066	0.978026	179.73	0.0232867	negbinom
ENSG00000171792	RHNO1	CD4_NC	12	chr12_2990002_T_A_b37	rs12822487	4578	699	0.355906	-0.0553062	0.0112334	1.31842e-06	0.00448548	1.01726	162.983	0.0211511	negbinom
ENSG00000256862	RP11-664D1.1	CD4_NC	12	chr12_4071901_T_G_b37	rs609018	91001	878	0.447047	-0.12562	0.0133985	3.91715e-19	2.54731e-15	1.06105	239.906	0.0693306	negbinom
ENSG00000177981	ASB8	CD4_NC	12	chr12_48560820_G_A_b37	rs12303741	-14176	673	0.342668	0.0600417	0.0102152	6.52188e-09	3.78254e-05	1.00772	76.8683	0.0164969	negbinom
ENSG00000167528	ZNF641	CD4_NC	12	chr12_48679236_A_G_b37	rs9645811	-65961	857	0.563646	0.0717207	0.0164884	1.58523e-05	0.0155551	1.0411	61.8147	0.0346014	negbinom
ENSG00000139537	CCDC65	CD4_NC	12	chr12_49287450_T_A_b37	rs10875885	-10443	722	0.367617	-0.0789196	0.0128054	1.48805e-09	3.24507e-06	1.01317	74.5768	0.0222529	negbinom
ENSG00000134285	FKBP11	CD4_NC	12	chr12_49318546_G_A_b37	rs2293449	-1064	881	0.448574	-0.110969	0.00816311	1.31502e-34	2.55981e-29	1.01261	57.4988	0.0248574	negbinom
ENSG00000139636	LMBR1L	CD4_NC	12	chr12_49500398_G_A_b37	rs10783304	-4283	660	0.336049	-0.0396841	0.00905083	1.39081e-05	0.0115828	0.964914	51.7903	0.00685457	negbinom
ENSG00000123416	TUBA1B	CD4_NC	12	chr12_49519185_A_G_b37	rs7976890	-5995	686	0.349287	0.0581361	0.00662638	2.48255e-17	3.39623e-12	0.948024	42.1003	0.0153857	negbinom
ENSG00000167553	TUBA1C	CD4_NC	12	chr12_49736702_C_G_b37	rs7310682	154183	461	0.234725	-0.0789532	0.0181587	1.82759e-05	0.0126703	1.03179	39.609	0.0451912	negbinom
ENSG00000139644	TMBIM6	CD4_NC	12	chr12_49863479_G_C_b37	rs146943984	-238029	131	0.0667006	-0.067485	0.0153869	2.37764e-05	0.0171821	1.02934	49.3028	0.0231291	negbinom
ENSG00000178449	COX14	CD4_NC	12	chr12_50546125_G_T_b37	rs7972465	40363	715	0.635947	-0.0580561	0.0059114	1.57858e-20	2.81445e-16	1.04754	39.5972	0.00931619	negbinom
ENSG00000139624	CERS5	CD4_NC	12	chr12_50969159_T_G_b37	rs11169497	407871	421	0.214358	0.0803097	0.0144751	5.31678e-08	9.53913e-05	1.01209	45.3017	0.0221086	negbinom
ENSG00000050405	LIMA1	CD4_NC	12	chr12_50581490_C_T_b37	rs7315690	-95839	662	0.337067	0.0793623	0.0179864	1.30144e-05	0.00827672	1.00304	50.9065	0.0685012	negbinom
ENSG00000066084	DIP2B	CD4_NC	12	chr12_50433234_C_T_b37	rs1105203	-465656	390	0.198574	0.0687827	0.0181727	0.000148075	0.0354497	1.05186	24.9207	0.0296134	negbinom
ENSG00000050426	LETMD1	CD4_NC	12	chr12_51441897_G_A_b37	rs3759405	152	718	0.36558	0.0409302	0.00729593	3.06392e-08	0.000114271	0.954552	48.8196	0.00961544	negbinom
ENSG00000110925	CSRNP2	CD4_NC	12	chr12_51403899_G_A_b37	rs2269686	-73548	317	0.161405	0.110119	0.0279103	7.4608e-05	0.0422283	1.00562	52.2218	0.0673191	negbinom
ENSG00000135457	TFCP2	CD4_NC	12	chr12_51602852_T_C_b37	rs6580808	35926	603	0.692974	0.070966	0.0158742	1.06657e-05	0.00935241	1.03723	62.2851	0.0167192	negbinom
ENSG00000184271	POU6F1	CD4_NC	12	chr12_51597909_T_C_b37	rs2067902	-13568	576	0.706721	0.162703	0.0321465	7.37271e-07	0.00112405	0.994727	74.8781	0.0408762	negbinom
ENSG00000183283	DAZAP2	CD4_NC	12	chr12_51642543_A_G_b37	rs7305016	10467	714	0.636456	-0.065479	0.00610741	2.4885e-24	1.47706e-19	1.01562	58.069	0.0138191	negbinom
ENSG00000170545	SMAGP	CD4_NC	12	chr12_51631016_C_A_b37	rs10735833	-33658	461	0.765275	0.118603	0.0134484	5.93361e-17	6.6516e-12	0.966723	49.2077	0.027578	negbinom
ENSG00000110934	BIN2	CD4_NC	12	chr12_51714570_T_A_b37	rs4445685	-3882	530	0.269857	-0.0368842	0.00678663	1.03949e-07	0.00014277	1.07267	60.1408	0.0140964	negbinom
ENSG00000139610	CELA1	CD4_NC	12	chr12_51740830_G_C_b37	rs7964134	367	628	0.319756	0.441712	0.0189256	2.26709e-80	2.25192e-68	0.951979	72.6821	0.181014	negbinom
ENSG00000196876	SCN8A	CD4_NC	12	chr12_51980459_A_C_b37	rs12425096	-3591	443	0.22556	0.751049	0.136875	1.61772e-08	8.93806e-05	1.01278	65.1742	0.0037699	negbinom
ENSG00000135503	ACVR1B	CD4_NC	12	chr12_52368428_G_A_b37	rs11169970	22977	449	0.228615	0.171309	0.0269766	3.86451e-10	3.87867e-06	1.02513	96.5024	0.0110076	negbinom
ENSG00000259884	RP11-1100L3.8	CD4_NC	12	chr12_52952796_C_T_b37	rs74739212	499509	101	0.0514257	0.824779	0.185682	6.25864e-06	0.0189184	0.988459	84.5227	0.245607	negbinom
ENSG00000257495	RP11-641A6.2	CD4_NC	12	chr12_52979741_G_T_b37	rs2292502	-15510	249	0.126782	0.36251	0.0313147	1.55353e-29	8.21021e-23	0.972818	122.715	0.1295	negbinom
ENSG00000170486	KRT72	CD4_NC	12	chr12_53026125_T_C_b37	rs627826	30803	509	0.259165	-0.587118	0.0372092	6.63108e-38	6.1902e-32	1.02778	109.214	0.344788	negbinom
ENSG00000186049	KRT73	CD4_NC	12	chr12_53015371_A_T_b37	rs11170205	3028	523	0.266293	0.391447	0.0403619	9.84667e-21	9.57498e-16	1.02612	110.473	0.220651	negbinom
ENSG00000172867	KRT2	CD4_NC	12	chr12_53006138_A_C_b37	rs680447	-39810	653	0.332485	-0.24922	0.0321135	1.59541e-13	6.61104e-09	1.00239	107.771	0.114714	negbinom
ENSG00000167768	KRT1	CD4_NC	12	chr12_53071382_A_C_b37	rs2741159	-2809	833	0.424134	1.64475	0.0442139	5.3711e-72	6.16009e-66	0.991523	127.091	1.56374	negbinom
ENSG00000257337	RP11-983P16.4	CD4_NC	12	chr12_53409590_G_A_b37	rs1814983	-38632	125	0.936354	-0.463316	0.0984644	2.27737e-06	0.00518924	1.05372	70.2399	0.0108515	negbinom
ENSG00000139631	CSAD	CD4_NC	12	chr12_53592452_T_C_b37	rs12824946	17317	162	0.0824847	0.0839124	0.0158497	1.50944e-07	0.000429801	0.999726	83.1139	0.00817262	negbinom
ENSG00000139626	ITGB7	CD4_NC	12	chr12_53592452_T_C_b37	rs12824946	-8639	162	0.0824847	0.192651	0.0163812	7.31108e-31	4.57504e-25	1.00516	58.8804	0.0335565	negbinom
ENSG00000123349	PFDN5	CD4_NC	12	chr12_53318547_C_G_b37	rs10735848	-370528	698	0.644603	-0.0117084	0.00280042	3.29625e-05	0.0304751	1.03035	77.7248	0.00290362	negbinom
ENSG00000197111	PCBP2	CD4_NC	12	chr12_53822092_C_T_b37	rs11170553	-13433	154	0.0784114	-0.0821376	0.00771256	1.07114e-22	1.46832e-17	1.00291	60.864	0.0062826	negbinom
ENSG00000135390	ATP5G2	CD4_NC	12	chr12_54069803_A_G_b37	rs916134	-1389	557	0.283605	0.0332883	0.00290338	3.37094e-27	7.70646e-23	1.05412	70.4243	0.00251386	negbinom
ENSG00000249388	RP11-834C11.6	CD4_NC	12	chr12_54583204_C_T_b37	rs4759345	107302	777	0.604379	-0.503218	0.109873	4.72862e-06	0.00950308	0.993197	99.0876	0.232373	negbinom
ENSG00000123415	SMUG1	CD4_NC	12	chr12_54575800_C_A_b37	rs2233921	-6978	960	0.488798	0.0763066	0.013916	6.00114e-08	0.000202658	1.00895	121.158	0.00671911	negbinom
ENSG00000170627	GTSF1	CD4_NC	12	chr12_54818211_A_G_b37	rs111929439	-49172	116	0.0590631	0.260001	0.0502528	9.11008e-08	0.000416646	0.999781	89.1094	0.11651	negbinom
ENSG00000123360	PDE1B	CD4_NC	12	chr12_54955461_A_G_b37	rs9668037	12327	540	0.725051	-0.193739	0.0401829	1.48902e-06	0.0062746	1.02198	77.9781	0.228941	negbinom
ENSG00000135426	TESPA1	CD4_NC	12	chr12_55352605_C_T_b37	rs11171195	-25925	138	0.0702648	-0.0632887	0.0129605	1.93484e-06	0.00240158	1.08881	73.7602	0.0114885	negbinom
ENSG00000258763	RP11-110A12.2	CD4_NC	12	chr12_56025073_C_T_b37	rs7967574	45818	879	0.447556	-0.567235	0.110568	5.8301e-07	0.00110181	0.975844	39.9189	0.703662	negbinom
ENSG00000135437	RDH5	CD4_NC	12	chr12_56115585_C_T_b37	rs3138142	1434	432	0.219959	-0.160788	0.0189938	3.37193e-15	2.70125e-11	1.02054	51.7343	0.0384592	negbinom
ENSG00000111540	RAB5B	CD4_NC	12	chr12_56103744_C_T_b37	rs73119213	-263953	129	0.0656823	0.106293	0.0251666	2.34181e-05	0.0171307	1.01968	56.9236	0.0189698	negbinom
ENSG00000197728	RPS26	CD4_NC	12	chr12_56435929_C_G_b37	rs1131017	292	826	0.57943	-1.18364	0.0154202	8.68653e-147	2.8563e-211	1.48686	65.6561	0.571007	negbinom
ENSG00000065361	ERBB3	CD4_NC	12	chr12_56951219_G_A_b37	rs11171894	477578	679	0.654277	-0.171879	0.0443419	0.000104567	0.0473875	1.03294	71.3309	0.127655	negbinom
ENSG00000257727	CNPY2	CD4_NC	12	chr12_56832047_A_T_b37	rs34644700	121927	853	0.565682	0.025755	0.00575077	1.13537e-05	0.00810056	0.990054	55.7289	0.00589692	negbinom
ENSG00000175336	APOF	CD4_NC	12	chr12_56828902_A_T_b37	rs79753941	72295	106	0.0539715	1.17017	0.277654	5.65172e-06	0.0111956	0.87829	41.0532	1.1231	negbinom
ENSG00000176422	SPRYD4	CD4_NC	12	chr12_56861034_T_C_b37	rs73114872	-1267	390	0.198574	0.298986	0.034729	8.60431e-17	8.08161e-13	1.03874	54.2874	0.0835893	negbinom
ENSG00000076067	RBMS2	CD4_NC	12	chr12_56920402_T_G_b37	rs10876897	4689	968	0.492872	-0.369673	0.0698087	2.04515e-07	0.000370064	0.977056	61.0151	0.180013	negbinom
ENSG00000110955	ATP5B	CD4_NC	12	chr12_57234143_G_A_b37	rs4759258	194345	124	0.0631365	0.0648502	0.0152902	1.83492e-05	0.0143933	1.01159	60.0482	0.0182107	negbinom
ENSG00000135506	OS9	CD4_NC	12	chr12_58090301_G_A_b37	rs12426511	2563	435	0.221487	-0.0402428	0.00979334	5.02878e-05	0.0245183	1.00908	43.0106	0.0143555	negbinom
ENSG00000135452	TSPAN31	CD4_NC	12	chr12_58259687_A_G_b37	rs73102484	127891	172	0.0875764	-0.0964039	0.0229437	3.82363e-05	0.0205897	1.02704	37.7757	0.0204753	negbinom
ENSG00000123427	METTL21B	CD4_NC	12	chr12_58161898_G_C_b37	rs3782130	-3377	640	0.325866	0.45099	0.0364069	1.10825e-29	1.34474e-24	1.00546	41.1924	0.132312	negbinom
ENSG00000257698	RP11-620J15.3	CD4_NC	12	chr12_58357941_C_T_b37	rs10783861	27983	763	0.611507	0.073906	0.0165838	1.36551e-05	0.0117562	1.01908	41.2741	0.057785	negbinom
ENSG00000166896	XRCC6BP1	CD4_NC	12	chr12_58311524_G_A_b37	rs10431506	-23800	647	0.32943	-0.297915	0.0163744	8.64714e-52	2.34564e-47	1.04598	52.1737	0.0458303	negbinom
ENSG00000118596	SLC16A7	CD4_NC	12	chr12_60088247_C_T_b37	rs10459250	98399	430	0.218941	0.0583548	0.0136265	2.14825e-05	0.0151429	1.04318	64.464	0.0111051	negbinom
ENSG00000185306	C12orf56	CD4_NC	12	chr12_64850361_C_G_b37	rs56198126	65389	191	0.0972505	0.752393	0.175788	1.30826e-05	0.0265472	0.952321	59.084	0.318859	negbinom
ENSG00000155957	TMBIM4	CD4_NC	12	chr12_66557162_C_T_b37	rs11176067	-6690	736	0.374745	-0.0480756	0.0115836	4.99765e-05	0.0406725	1.04654	102.357	0.0499774	negbinom
ENSG00000255733	IFNG-AS1	CD4_NC	12	chr12_68422029_T_A_b37	rs3741647	38804	881	0.551426	-0.249241	0.0397237	4.97647e-10	8.66705e-06	1.00016	113.015	0.225726	negbinom
ENSG00000127318	IL22	CD4_NC	12	chr12_68508655_T_A_b37	rs7132610	-138732	114	0.0580448	1.41438	0.383398	1.94317e-06	0.0239832	0.883013	33.3939	12.0211	negbinom
ENSG00000111554	MDM1	CD4_NC	12	chr12_68726303_C_T_b37	rs2046067	142	390	0.198574	0.0892336	0.0187222	2.69096e-06	0.0056467	1.01316	121.511	0.0265229	negbinom
ENSG00000251301	RP11-81H14.2	CD4_NC	12	chr12_68843191_A_G_b37	rs731938	-2252	805	0.590122	0.146762	0.0347026	2.99298e-05	0.043532	0.993838	123.099	0.0162624	negbinom
ENSG00000111581	NUP107	CD4_NC	12	chr12_69077497_T_C_b37	rs2431655	-3017	632	0.321792	-0.118247	0.0101809	2.21408e-27	3.83293e-22	1.01012	174.993	0.0216052	negbinom
ENSG00000127337	YEATS4	CD4_NC	12	chr12_69754189_G_A_b37	rs11177615	706	897	0.456721	-0.125981	0.00931368	3.91101e-35	2.66629e-30	1.03969	141.345	0.0244878	negbinom
ENSG00000127328	RAB3IP	CD4_NC	12	chr12_70232298_T_G_b37	rs17107153	99837	138	0.0702648	0.136657	0.0248991	4.10119e-08	0.00024052	0.980734	64.6894	0.0193526	negbinom
ENSG00000166268	MYRFL	CD4_NC	12	chr12_70102166_T_C_b37	rs710709	-116918	129	0.0656823	1.85812	0.340877	2.44068e-10	1.24456e-05	0.925648	32.69	0.00128551	negbinom
ENSG00000257613	RP11-320P7.1	CD4_NC	12	chr12_70787221_C_T_b37	rs787939	171579	852	0.433809	-0.172235	0.0383195	9.72469e-06	0.0256017	0.996851	64.5829	0.107744	negbinom
ENSG00000111596	CNOT2	CD4_NC	12	chr12_70771464_A_G_b37	rs80250905	134690	302	0.153768	-0.0463304	0.0100924	6.48982e-06	0.0141006	0.999227	78.504	0.00749986	negbinom
ENSG00000257815	RP11-611E13.2	CD4_NC	12	chr12_70585965_C_A_b37	rs74932343	-51175	99	0.0504073	-0.144333	0.0230456	2.08704e-09	1.03326e-05	1.07137	74.6234	0.014156	negbinom
ENSG00000258053	CTD-2021H9.3	CD4_NC	12	chr12_71448243_G_A_b37	rs79396410	-63784	103	0.052444	3.26398	0.48186	1.78135e-18	1.73753e-10	0.811307	28.4751	11.3517	negbinom
ENSG00000180481	GLIPR1L2	CD4_NC	12	chr12_75874913_G_A_b37	rs2242435	90063	846	0.430754	-0.616784	0.043131	1.42719e-36	4.29637e-31	1.00361	99.3102	0.265102	negbinom
ENSG00000139278	GLIPR1	CD4_NC	12	chr12_75905994_G_A_b37	rs1552039	31534	481	0.244908	-0.122373	0.0180163	2.32094e-10	3.01552e-06	1.02394	74.9336	0.104073	negbinom
ENSG00000257497	RP11-585P4.5	CD4_NC	12	chr12_75828523_G_A_b37	rs1604383	-55077	146	0.925662	-0.618338	0.112577	2.71785e-08	0.000142236	0.976903	124.143	0.0230188	negbinom
ENSG00000187109	NAP1L1	CD4_NC	12	chr12_76464637_A_G_b37	rs1433364	-14176	353	0.820265	-0.0662134	0.00462678	4.93887e-40	5.02291e-35	1.03395	147.793	0.00641147	negbinom
ENSG00000111052	LIN7A	CD4_NC	12	chr12_81478866_G_A_b37	rs17735561	147162	130	0.0661914	1.01606	0.25698	4.30102e-05	0.0459272	0.884452	48.9389	0.141122	negbinom
ENSG00000139318	DUSP6	CD4_NC	12	chr12_89664421_A_G_b37	rs11105232	-82627	819	0.417006	-0.144066	0.0310671	8.57144e-06	0.00762562	1.00366	102.869	0.284317	negbinom
ENSG00000257242	C12orf79	CD4_NC	12	chr12_93033574_C_T_b37	rs7956784	496884	686	0.650713	-0.0757606	0.0174937	1.50638e-05	0.0248937	0.948493	154.019	0.0753949	negbinom
ENSG00000245904	RP11-796E2.4	CD4_NC	12	chr12_93015506_G_A_b37	rs10777417	476157	610	0.689409	-0.0607401	0.0129001	2.69471e-06	0.00759331	0.999201	118.267	0.0569016	negbinom
ENSG00000257127	CLLU1	CD4_NC	12	chr12_92799586_A_C_b37	rs382943	-15721	925	0.470978	0.526113	0.107249	8.86569e-07	0.00348682	0.989344	75.0103	0.360043	negbinom
ENSG00000102189	EEA1	CD4_NC	12	chr12_93258453_T_C_b37	rs10859386	-64654	725	0.630855	-0.16934	0.0108559	3.54581e-44	2.75965e-37	0.994823	99.3708	0.0317935	negbinom
ENSG00000173598	NUDT4	CD4_NC	12	chr12_93762522_T_G_b37	rs78372286	-9137	161	0.0819756	-0.107737	0.0192605	7.756e-08	0.000214195	1.03099	119.881	0.0233271	negbinom
ENSG00000198015	MRPL42	CD4_NC	12	chr12_93895773_T_C_b37	rs12811748	34509	326	0.165988	0.219074	0.0156162	1.43222e-40	3.62289e-35	1.02521	135.881	0.055486	negbinom
ENSG00000120833	SOCS2	CD4_NC	12	chr12_94136009_G_C_b37	rs7953280	172419	955	0.513747	-0.17483	0.0220642	7.36013e-14	5.51908e-08	0.999319	56.6854	0.182905	negbinom
ENSG00000136040	PLXNC1	CD4_NC	12	chr12_94665808_T_C_b37	rs1175500	123309	519	0.264257	-0.136717	0.0291456	4.644e-06	0.0159285	0.998175	135.48	0.0421599	negbinom
ENSG00000010219	DYRK4	CD4_NC	12	chr12_4776918_C_T_b37	rs34947765	105548	306	0.155804	-0.0790965	0.0177886	1.21065e-05	0.0309158	0.986852	171.19	0.0190425	negbinom
ENSG00000139193	CD27	CD4_NC	12	chr12_6635274_G_A_b37	rs10849482	81241	499	0.254073	-0.056	0.00749457	6.51082e-13	2.26306e-09	1.05495	164.918	0.0165347	negbinom
ENSG00000139192	TAPBPL	CD4_NC	12	chr12_6564448_A_G_b37	rs2532496	3592	580	0.295316	0.149723	0.0111773	2.3568e-34	1.95469e-28	0.984382	186.423	0.0254308	negbinom
ENSG00000139190	VAMP1	CD4_NC	12	chr12_6583099_T_A_b37	rs2532485	2946	539	0.72556	-0.0821408	0.0132344	8.18256e-10	4.62874e-06	1.04643	104.759	0.0255648	negbinom
ENSG00000010292	NCAPD2	CD4_NC	12	chr12_6563399_C_G_b37	rs3782729	-39123	365	0.185845	-0.117312	0.026713	1.41823e-05	0.0246916	0.980126	164.838	0.0408278	negbinom
ENSG00000111639	MRPL51	CD4_NC	12	chr12_6592082_A_C_b37	rs2109427	-10925	537	0.726578	-0.0842202	0.0103156	1.26464e-15	1.83973e-11	1.03243	123.173	0.0294661	negbinom
ENSG00000126746	ZNF384	CD4_NC	12	chr12_6775967_A_G_b37	rs6786	-22709	731	0.6278	0.120286	0.0268521	1.54196e-05	0.0189184	1.00385	131.63	0.167169	negbinom
ENSG00000089693	MLF2	CD4_NC	12	chr12_6862259_G_C_b37	rs2302366	-14382	719	0.36609	-0.0671976	0.00838447	1.54171e-14	3.2223e-10	0.996378	138.876	0.0148894	negbinom
ENSG00000184752	NDUFA12	CD4_NC	12	chr12_95396906_C_A_b37	rs10859822	-640	677	0.344705	0.148344	0.00829231	9.168e-56	2.40743e-47	0.97075	146.464	0.0343282	negbinom
ENSG00000028203	VEZT	CD4_NC	12	chr12_95403521_A_G_b37	rs249181	-208001	315	0.160387	-0.0782054	0.0175296	1.10923e-05	0.022996	1.04454	118.797	0.0173518	negbinom
ENSG00000111142	METAP2	CD4_NC	12	chr12_95836917_G_T_b37	rs2596751	-30379	376	0.191446	0.0407785	0.00930414	1.28376e-05	0.0259272	1.06772	83.145	0.0166955	negbinom
ENSG00000136014	USP44	CD4_NC	12	chr12_95958683_A_G_b37	rs11108116	13417	815	0.585031	-0.139959	0.0234546	4.1834e-09	3.42371e-05	0.984216	148.627	0.0505713	negbinom
ENSG00000139343	SNRPF	CD4_NC	12	chr12_96194586_C_T_b37	rs117821803	-58120	372	0.189409	0.0377824	0.00533223	4.34226e-12	6.58432e-08	1.04255	124.539	0.00395439	negbinom
ENSG00000139344	AMDHD1	CD4_NC	12	chr12_96344272_G_A_b37	rs4762646	7201	828	0.578411	0.253699	0.0552574	4.17571e-06	0.0112169	1.02202	161.157	0.000506658	negbinom
ENSG00000111144	LTA4H	CD4_NC	12	chr12_96433422_G_A_b37	rs17025122	-3876	149	0.0758656	0.0694582	0.0136665	4.56055e-07	0.00249244	1.00025	116.989	0.00994247	negbinom
ENSG00000139350	NEDD1	CD4_NC	12	chr12_97680967_T_C_b37	rs2371688	379966	453	0.230652	0.102014	0.0240182	2.07184e-05	0.0256816	1.01899	86.4779	0.0934813	negbinom
ENSG00000075415	SLC25A3	CD4_NC	12	chr12_98987445_G_A_b37	rs28372744	76	106	0.0539715	0.131268	0.0120319	1.0361e-26	3.82957e-21	1.01152	84.9636	0.0122166	negbinom
ENSG00000166130	IKBIP	CD4_NC	12	chr12_99056086_G_A_b37	rs11109561	17195	400	0.203666	0.174554	0.0241498	2.22996e-12	4.00822e-08	1.04521	73.6212	0.058027	negbinom
ENSG00000111647	UHRF1BP1L	CD4_NC	12	chr12_100869583_G_A_b37	rs10860597	332957	772	0.393075	0.0957976	0.02292	3.59721e-05	0.0277042	1.0119	46.4922	0.033415	negbinom
ENSG00000111666	CHPT1	CD4_NC	12	chr12_102091017_G_T_b37	rs3809260	292	831	0.576884	0.42187	0.0170806	1.5964e-76	1.70652e-70	1.01129	116.672	0.162859	negbinom
ENSG00000111670	GNPTAB	CD4_NC	12	chr12_102217720_C_A_b37	rs10860794	-6996	582	0.296334	0.113312	0.0121307	4.33215e-19	6.61777e-15	1.04059	99.2259	0.0203108	negbinom
ENSG00000166598	HSP90B1	CD4_NC	12	chr12_104333866_T_A_b37	rs1165685	9981	805	0.409878	-0.0390364	0.00697078	4.39438e-08	0.00013849	1.08667	97.0687	0.0154963	negbinom
ENSG00000151131	C12orf45	CD4_NC	12	chr12_105357491_A_C_b37	rs9943769	-22597	331	0.168534	-0.0720577	0.0135474	2.54463e-07	0.000684975	1.07646	105.994	0.00846624	negbinom
ENSG00000136051	KIAA1033	CD4_NC	12	chr12_105482251_T_C_b37	rs77585712	-18851	185	0.0941955	0.10253	0.0242798	2.22059e-05	0.0332061	0.986055	95.8692	0.050274	negbinom
ENSG00000235162	C12orf75	CD4_NC	12	chr12_105963844_G_A_b37	rs1465027	334776	546	0.278004	-0.0854512	0.0166492	6.72764e-07	0.00183546	1.01914	72.8156	0.0869935	negbinom
ENSG00000111785	RIC8B	CD4_NC	12	chr12_107288424_G_A_b37	rs61942367	120051	250	0.127291	0.108998	0.0251823	1.70058e-05	0.0156757	0.987049	49.5494	0.0210265	negbinom
ENSG00000151135	C12orf23	CD4_NC	12	chr12_107373327_G_T_b37	rs7302408	23830	924	0.470468	-0.0528247	0.0129067	5.1449e-05	0.0435353	1.06081	61.115	0.0390996	negbinom
ENSG00000120832	MTERFD3	CD4_NC	12	chr12_107380905_G_C_b37	rs2287162	-39	515	0.73778	0.0875304	0.0202125	2.12003e-05	0.0245933	1.0237	69.2119	0.0325402	negbinom
ENSG00000136003	ISCU	CD4_NC	12	chr12_108939901_T_A_b37	rs10778643	-16476	270	0.862525	-0.063213	0.0065211	1.00539e-20	4.08369e-16	0.999186	170.828	0.00697404	negbinom
ENSG00000135093	USP30	CD4_NC	12	chr12_109471911_C_T_b37	rs11066507	11017	505	0.257128	-0.169102	0.0317377	1.58687e-07	0.000489512	0.977219	103.299	0.030857	negbinom
ENSG00000151148	UBE3B	CD4_NC	12	chr12_109872015_G_A_b37	rs142089760	-43192	150	0.0763747	0.17771	0.0250794	3.17268e-12	6.67194e-08	0.991509	76.8737	0.00870949	negbinom
ENSG00000110906	KCTD10	CD4_NC	12	chr12_110050001_A_T_b37	rs7314406	134652	712	0.362525	-0.0885594	0.020983	2.95719e-05	0.0468745	1.05755	49.5292	0.0107709	negbinom
ENSG00000139428	MMAB	CD4_NC	12	chr12_109955317_C_T_b37	rs11067030	-56362	348	0.177189	-0.0789331	0.0157681	8.37175e-07	0.00180776	1.0357	83.4055	0.0156337	negbinom
ENSG00000139433	GLTP	CD4_NC	12	chr12_110291572_A_G_b37	rs9645838	-26721	828	0.578411	-0.139498	0.00971345	3.4815e-37	5.39521e-31	0.998132	54.2145	0.02878	negbinom
ENSG00000111229	ARPC3	CD4_NC	12	chr12_111165115_C_T_b37	rs16940970	276903	495	0.252037	-0.0361101	0.00683118	2.1073e-07	0.000206648	0.990264	27.9527	0.0147733	negbinom
ENSG00000122986	HVCN1	CD4_NC	12	chr12_111137940_G_A_b37	rs73194023	-4815	160	0.0814664	-0.291795	0.0365675	4.12529e-14	1.34692e-10	1.0053	36.0713	0.0359511	negbinom
ENSG00000234608	MAPKAPK5-AS1	CD4_NC	12	chr12_112294373_T_G_b37	rs35704336	13667	340	0.173116	0.0600008	0.00823633	8.49701e-13	1.67502e-09	1.00185	16.143	0.00695265	negbinom
ENSG00000270018	RP3-462E2.5	CD4_NC	12	chr12_111837285_A_G_b37	rs7298118	-497855	438	0.223014	-0.243644	0.0514394	3.59824e-06	0.00117002	0.999772	13.9879	0.0886473	negbinom
ENSG00000089248	ERP29	CD4_NC	12	chr12_112436195_C_T_b37	rs11066120	-14925	183	0.0931772	-0.0503896	0.00667008	4.1139e-13	1.08704e-09	0.982726	13.3703	0.00480114	negbinom
ENSG00000111331	OAS3	CD4_NC	12	chr12_113399896_C_G_b37	rs4767043	23739	828	0.421589	-0.137032	0.0261951	5.32828e-07	0.0109807	0.911236	41.3064	0.219966	negbinom
ENSG00000139410	SDSL	CD4_NC	12	chr12_113796871_T_G_b37	rs12826247	-63171	115	0.058554	2.18649	0.169582	1.04693e-44	1.95804e-32	0.887561	48.729	3.52243	negbinom
ENSG00000088992	TESC	CD4_NC	12	chr12_117537379_G_T_b37	rs3736417	95	939	0.521894	0.176676	0.0257978	3.69213e-11	4.18455e-07	1.0345	117.126	0.111767	negbinom
ENSG00000089220	PEBP1	CD4_NC	12	chr12_118361474_G_A_b37	rs4767642	-212189	529	0.269348	0.0259349	0.00585235	9.33865e-06	0.0171483	1.06013	160.68	0.00941469	negbinom
ENSG00000257218	GATC	CD4_NC	12	chr12_120880133_C_T_b37	rs7308053	-4108	663	0.337576	-0.283889	0.0278848	2.12938e-21	1.63082e-16	1.02569	45.7563	0.0659498	negbinom
ENSG00000022840	RNF10	CD4_NC	12	chr12_121197324_G_C_b37	rs78268708	226041	103	0.052444	-0.0864838	0.0204812	3.58447e-05	0.0392466	0.983388	55.1074	0.0137444	negbinom
ENSG00000110871	COQ5	CD4_NC	12	chr12_121020250_A_T_b37	rs523522	48013	662	0.337067	0.0949926	0.0141444	3.87532e-11	4.20084e-07	1.01344	53.4977	0.0226161	negbinom
ENSG00000167272	POP5	CD4_NC	12	chr12_121011848_T_C_b37	rs608724	-7353	663	0.662424	-0.0385001	0.00706966	6.67874e-08	0.000167448	1.01711	66.5702	0.00553527	negbinom
ENSG00000157837	SPPL3	CD4_NC	12	chr12_121209957_C_T_b37	rs634850	-132217	814	0.58554	0.0801992	0.0138853	1.33775e-08	6.08135e-05	1.01035	82.2559	0.0278406	negbinom
ENSG00000157895	C12orf43	CD4_NC	12	chr12_121431272_T_A_b37	rs2071190	-23033	509	0.259165	0.0576849	0.0120099	1.99732e-06	0.00426324	1.00559	66.2733	0.00644719	negbinom
ENSG00000089041	P2RX7	CD4_NC	12	chr12_121605756_T_C_b37	rs531095	35134	767	0.39053	0.142321	0.0272144	3.20756e-07	0.0010431	0.990301	66.2024	0.0298705	negbinom
ENSG00000135124	P2RX4	CD4_NC	12	chr12_121648132_G_T_b37	rs28360467	472	196	0.0997963	-0.0934502	0.0189984	1.55317e-06	0.00350291	1.04376	54.9977	0.0171017	negbinom
ENSG00000110931	CAMKK2	CD4_NC	12	chr12_121641488_T_C_b37	rs2272076	-94623	111	0.0565173	0.273639	0.0412563	5.35493e-11	2.63786e-07	1.02998	83.2393	0.0480294	negbinom
ENSG00000182500	ORAI1	CD4_NC	12	chr12_122072829_C_A_b37	rs7398511	8374	333	0.169552	0.159927	0.0144982	1.141e-26	3.086e-23	1.07746	71.1596	0.0468606	negbinom
ENSG00000139714	MORN3	CD4_NC	12	chr12_122095235_A_G_b37	rs7978609	-15302	802	0.40835	0.360673	0.016883	3.64023e-68	7.89022e-60	0.974902	82.2642	0.0903842	negbinom
ENSG00000188735	TMEM120B	CD4_NC	12	chr12_122215128_A_G_b37	rs73413716	64470	167	0.0850305	0.386677	0.0274116	5.42897e-43	7.73472e-37	1.02165	59.6534	0.090725	negbinom
ENSG00000139725	RHOF	CD4_NC	12	chr12_122215626_C_A_b37	rs15797	-25683	493	0.251018	-0.051514	0.00809644	5.41831e-10	1.93648e-06	1.03212	55.8166	0.0140457	negbinom
ENSG00000212694	AC084018.1	CD4_NC	12	chr12_122234089_T_A_b37	rs1168663	-7723	359	0.81721	0.0612529	0.0140096	2.12389e-05	0.0166836	0.99972	65.6003	0.0415945	negbinom
ENSG00000110987	BCL7A	CD4_NC	12	chr12_122474000_G_A_b37	rs11043294	16672	850	0.56721	-0.122074	0.0227428	1.60608e-07	0.000367809	0.956856	60.3148	0.0775914	negbinom
ENSG00000111011	RSRC2	CD4_NC	12	chr12_123002143_C_T_b37	rs6416298	-9404	550	0.719959	-0.103502	0.00892818	1.96237e-28	1.26899e-22	0.955914	56.8882	0.0245902	negbinom
ENSG00000255398	HCAR3	CD4_NC	12	chr12_123198921_T_G_b37	rs2262194	-2518	393	0.200102	0.641369	0.117032	2.89339e-08	6.86523e-05	1.01763	34.4598	0.0566271	negbinom
ENSG00000130787	HIP1R	CD4_NC	12	chr12_123268000_C_G_b37	rs2936730	-51973	228	0.88391	-0.0940386	0.022366	2.82727e-05	0.013993	1.00046	46.7201	0.0135295	negbinom
ENSG00000182196	ARL6IP4	CD4_NC	12	chr12_123447928_T_C_b37	rs4275659	-16679	541	0.724542	0.0356912	0.00422511	4.3435e-16	8.04826e-12	0.977061	45.9548	0.00408814	negbinom
ENSG00000150967	ABCB9	CD4_NC	12	chr12_123460823_A_G_b37	rs883563	-5373	377	0.808045	-0.192886	0.0393315	1.06415e-06	0.000866339	1.05931	41.952	0.0482912	negbinom
ENSG00000051825	MPHOSPH9	CD4_NC	12	chr12_123887369_C_T_b37	rs28472704	158808	357	0.181772	0.170066	0.0166595	3.675e-23	4.69706e-18	0.974064	39.5002	0.0435197	negbinom
ENSG00000256092	hsa-mir-8072	CD4_NC	12	chr12_123930646_C_G_b37	rs13302907	82231	106	0.0539715	0.269228	0.0335061	1.21381e-15	1.82735e-11	1.00293	45.5846	0.0506846	negbinom
ENSG00000139697	SBNO1	CD4_NC	12	chr12_123750994_G_A_b37	rs10846490	-98396	120	0.0610998	-0.0799215	0.0172016	6.16668e-06	0.00447401	0.996939	42.5349	0.0115353	negbinom
ENSG00000150977	RILPL2	CD4_NC	12	chr12_123900136_G_A_b37	rs1662	-21128	837	0.426171	0.0507028	0.0124046	5.13946e-05	0.0358918	0.953278	41.7887	0.0531478	negbinom
ENSG00000184209	SNRNP35	CD4_NC	12	chr12_123952739_C_T_b37	rs6606748	10551	415	0.211303	0.107299	0.012876	1.16337e-15	1.24965e-11	0.996271	52.3125	0.0140291	negbinom
ENSG00000111364	DDX55	CD4_NC	12	chr12_124065152_C_T_b37	rs35064645	-21494	537	0.273422	0.0966294	0.0130816	5.6551e-13	4.29354e-09	1.00009	55.8711	0.0138164	negbinom
ENSG00000168778	TCTN2	CD4_NC	12	chr12_124155733_C_A_b37	rs78846567	73	126	0.0641548	-0.280606	0.0675484	4.6936e-05	0.0317464	0.983037	62.5579	0.0577713	negbinom
ENSG00000185344	ATP6V0A2	CD4_NC	12	chr12_124144395_A_G_b37	rs1051793	-52470	827	0.421079	0.0674103	0.0133793	7.57607e-07	0.00198366	0.934307	70.1999	0.0124935	negbinom
ENSG00000256732	RP11-407A16.3	CD4_NC	12	chr12_127226035_G_A_b37	rs7304181	51171	185	0.0941955	1.66808	0.411788	6.43452e-06	0.0452128	0.826531	42.3839	0.00103056	negbinom
ENSG00000256128	LINC00944	CD4_NC	12	chr12_127254839_C_G_b37	rs1706503	-2118	99	0.949593	-0.761513	0.0651921	1.44175e-35	1.38493e-27	0.934044	172.098	0.251707	negbinom
ENSG00000111450	STX2	CD4_NC	12	chr12_131280714_T_C_b37	rs10848205	-43097	815	0.585031	0.0923443	0.0150658	2.55262e-09	3.02719e-05	0.999427	219.11	0.0449222	negbinom
ENSG00000185684	EP400NL	CD4_NC	12	chr12_132573740_A_G_b37	rs61944633	4912	262	0.133401	-0.218632	0.0292005	5.8033e-13	1.20042e-08	1.03689	113.237	0.0240194	negbinom
ENSG00000090615	GOLGA3	CD4_NC	12	chr12_133352702_A_C_b37	rs72624270	-52742	778	0.39613	0.0703763	0.0144817	1.72487e-06	0.00421642	1.01375	66.7107	0.0297794	negbinom
ENSG00000196458	ZNF605	CD4_NC	12	chr12_133501738_T_C_b37	rs11833667	-31154	330	0.168024	0.14046	0.0240723	1.20611e-08	4.39976e-05	1.03185	41.5202	0.0162964	negbinom
ENSG00000090612	ZNF268	CD4_NC	12	chr12_133758100_G_A_b37	rs11147282	50530	578	0.294297	-0.114065	0.0235804	2.03745e-06	0.00171652	0.984237	36.6004	0.0605604	negbinom
ENSG00000111669	TPI1	CD4_NC	12	chr12_6977275_T_C_b37	rs2071066	992	597	0.303971	-0.0563108	0.0075495	1.00722e-12	3.30483e-09	1.08561	105.061	0.0196315	negbinom
ENSG00000111671	SPSB2	CD4_NC	12	chr12_6977359_A_G_b37	rs2001004	-21163	592	0.301426	0.221645	0.0147699	2.5457e-40	4.16026e-34	1.01492	82.6512	0.0448863	negbinom
ENSG00000205885	C1RL-AS1	CD4_NC	12	chr12_7262154_C_T_b37	rs3782924	1506	663	0.337576	0.217264	0.0230813	5.36155e-19	7.23959e-15	1.04613	102.614	0.0523137	negbinom
ENSG00000139182	CLSTN3	CD4_NC	12	chr12_7284301_C_T_b37	rs2167285	2007	848	0.568228	-0.119619	0.0217618	6.4068e-08	0.000207312	1.0406	84.0214	0.0421375	negbinom
ENSG00000139197	PEX5	CD4_NC	12	chr12_7320545_A_G_b37	rs1450962	-20736	950	0.516293	0.164978	0.0193871	6.37221e-16	2.91118e-12	1.05529	138.404	0.0234813	negbinom
ENSG00000173262	SLC2A14	CD4_NC	12	chr12_8081949_T_C_b37	rs2300141	38205	196	0.0997963	1.47936	0.132759	6.2034e-49	3.27318e-61	1.34507	78.9669	3.68018	negbinom
ENSG00000226711	FAM66C	CD4_NC	12	chr12_8335227_G_A_b37	rs4414303	2422	842	0.571283	-0.151067	0.0310745	2.14881e-06	0.00369431	1.01855	105.351	0.0678268	negbinom
ENSG00000003056	M6PR	CD4_NC	12	chr12_9113511_C_T_b37	rs12371962	10960	687	0.349796	0.06209	0.00990466	6.75014e-10	1.85602e-06	1.04043	82.3495	0.0352441	negbinom
ENSG00000139187	KLRG1	CD4_NC	12	chr12_9111502_C_T_b37	rs61916511	8862	121	0.061609	0.328101	0.0369525	1.28258e-20	1.03529e-14	0.988037	53.0346	0.123398	negbinom
ENSG00000245105	A2M-AS1	CD4_NC	12	chr12_9172176_T_C_b37	rs61916001	-45597	120	0.0610998	0.489127	0.0463423	4.4584e-28	1.73773e-23	1.05166	67.0128	0.170085	negbinom
ENSG00000126838	PZP	CD4_NC	12	chr12_9219199_C_T_b37	rs61916014	-141767	115	0.058554	0.535576	0.110954	1.01224e-06	0.00315128	0.98449	53.7137	0.207724	negbinom
ENSG00000237248	LINC00987	CD4_NC	12	chr12_9167383_A_T_b37	rs11502446	-225216	702	0.357434	-0.368101	0.0281626	1.24458e-31	9.69061e-26	1.00246	60.5005	0.189223	negbinom
ENSG00000256427	RP11-118B22.4	CD4_NC	12	chr12_9172332_C_G_b37	rs11048494	-226761	703	0.357943	-0.552517	0.10494	3.7408e-07	0.00112022	0.99767	59.7283	0.491606	negbinom
ENSG00000111796	KLRB1	CD4_NC	12	chr12_9623841_G_T_b37	rs10743738	-136641	812	0.413442	-0.0905865	0.0141884	6.60762e-10	2.83915e-05	0.955562	53.864	0.0886506	negbinom
ENSG00000069493	CLEC2D	CD4_NC	12	chr12_9871724_C_G_b37	rs11835594	54159	284	0.144603	0.215063	0.0142203	4.91238e-47	1.18507e-39	1.00965	60.3343	0.0489042	negbinom
ENSG00000184293	CLECL1	CD4_NC	12	chr12_9885082_G_A_b37	rs10844622	-813	975	0.496436	-0.279291	0.0305896	4.47286e-18	7.88619e-13	0.999918	81.6869	0.320408	negbinom
ENSG00000110852	CLEC2B	CD4_NC	12	chr12_10005778_A_G_b37	rs2594072	-16957	879	0.552444	0.119358	0.0101353	3.33084e-27	7.4903e-20	0.938963	78.7604	0.0467512	negbinom
ENSG00000225231	AC091814.2	CD4_NC	12	chr12_10086812_G_T_b37	rs74737544	-9282	104	0.0529532	2.9286	0.228721	2.02465e-44	1.41924e-33	0.909018	54.6059	4.42187	negbinom
ENSG00000060138	YBX3	CD4_NC	12	chr12_10875525_G_A_b37	rs1042085	-386	153	0.0779022	0.550147	0.0482788	1.47661e-34	1.31835e-25	1.00034	30.9936	0.291219	negbinom
ENSG00000256436	TAS2R31	CD4_NC	12	chr12_11021008_T_A_b37	rs965243	-162998	324	0.835031	-0.544581	0.0996348	3.07085e-08	8.05896e-05	0.993605	89.9672	0.0014747	negbinom
ENSG00000212127	TAS2R14	CD4_NC	12	chr12_10884263_G_A_b37	rs1663388	-439909	678	0.345214	-0.146972	0.0349386	2.86701e-05	0.0274835	0.996147	67.2871	0.0466164	negbinom
ENSG00000111215	PRR4	CD4_NC	12	chr12_11347798_A_G_b37	rs1650028	23586	309	0.842668	-0.163368	0.0124856	8.99808e-35	1.65172e-29	1.04155	60.8273	0.0242679	negbinom
ENSG00000197870	PRB3	CD4_NC	12	chr12_11138683_C_T_b37	rs10772397	-284056	793	0.596232	0.83791	0.0809902	7.65773e-23	3.24926e-17	0.942986	81.5306	0.44248	negbinom
ENSG00000247157	RP11-434C1.1	CD4_NC	12	chr12_11328653_C_T_b37	rs1863848	-372311	797	0.594196	-0.311339	0.030364	3.15896e-22	1.11954e-17	1.03705	116.625	0.117262	negbinom
ENSG00000121380	BCL2L14	CD4_NC	12	chr12_12224543_C_T_b37	rs2287154	21765	527	0.26833	0.429131	0.0414092	1.70495e-22	2.23679e-16	0.955616	147.059	0.226213	negbinom
ENSG00000070018	LRP6	CD4_NC	12	chr12_12390657_C_T_b37	rs56084505	-29289	318	0.161914	0.227905	0.0363532	8.04377e-10	6.52125e-06	1.04172	137.143	0.0680571	negbinom
ENSG00000165714	LOH12CR1	CD4_NC	12	chr12_12619047_C_T_b37	rs56188411	109034	177	0.0901222	-0.155028	0.0276142	1.25527e-07	0.000802644	1.0652	113.387	0.0791674	negbinom
ENSG00000111266	DUSP16	CD4_NC	12	chr12_12621567_T_G_b37	rs17312055	-93750	182	0.092668	-0.237097	0.0432833	1.25014e-07	0.000905805	1.02519	83.6762	0.0665264	negbinom
ENSG00000183150	GPR19	CD4_NC	12	chr12_12853241_C_T_b37	rs12321383	4100	484	0.246436	0.210646	0.0469905	8.75793e-06	0.0197979	1.01348	134.171	0.102338	negbinom
ENSG00000178878	APOLD1	CD4_NC	12	chr12_12873748_T_C_b37	rs34327	-5103	947	0.517821	0.136281	0.0152115	2.16925e-17	1.44846e-12	1.01891	160.035	0.0799302	negbinom
ENSG00000247498	RP11-392P7.6	CD4_NC	12	chr12_13087790_G_C_b37	rs741432	7130	610	0.310591	0.368317	0.0548087	1.60306e-11	3.73965e-07	0.94765	231.76	0.577973	negbinom
ENSG00000013583	HEBP1	CD4_NC	12	chr12_13173819_A_T_b37	rs7954537	20612	876	0.553971	-0.147158	0.0117607	1.01808e-30	1.61287e-24	0.993732	148.431	0.0268339	negbinom
ENSG00000255621	RP11-377D9.3	CD4_NC	12	chr12_13172324_A_G_b37	rs11055200	18939	344	0.175153	0.771399	0.123109	1.769e-10	4.22197e-06	0.948802	167.75	0.0250382	negbinom
ENSG00000134531	EMP1	CD4_NC	12	chr12_13128058_T_C_b37	rs13479	-221592	112	0.942974	-0.85266	0.198813	3.94737e-06	0.0182581	0.94094	112.538	1.42757	negbinom
ENSG00000246705	H2AFJ	CD4_NC	12	chr12_14905096_A_G_b37	rs4764123	-22174	526	0.267821	-0.0453796	0.00815602	5.55358e-08	0.000180951	0.996966	69.4825	0.00934718	negbinom
ENSG00000182993	C12orf60	CD4_NC	12	chr12_15035509_G_A_b37	rs1985583	79003	797	0.594196	0.103387	0.024215	2.75551e-05	0.0286795	0.934319	84.1839	0.0837446	negbinom
ENSG00000139055	ERP27	CD4_NC	12	chr12_15066161_C_G_b37	rs1005577	-25855	809	0.588086	0.155075	0.0259665	4.24612e-09	1.35296e-05	1.04263	60.1272	0.0262777	negbinom
ENSG00000151491	EPS8	CD4_NC	12	chr12_16062450_G_A_b37	rs10846247	27187	427	0.782587	0.232562	0.0516332	8.62341e-06	0.00996682	0.994508	109.973	0.0845582	negbinom
ENSG00000052126	PLEKHA5	CD4_NC	12	chr12_19320243_C_T_b37	rs10841164	37595	326	0.834012	0.337734	0.0462964	7.84825e-12	1.226e-07	1.0348	56.5642	0.191405	negbinom
ENSG00000139154	AEBP2	CD4_NC	12	chr12_19596266_A_G_b37	rs2163224	39287	373	0.189919	-0.105082	0.0203502	4.49777e-07	0.000885289	1.09184	83.3235	0.0561672	negbinom
ENSG00000121350	PYROXD1	CD4_NC	12	chr12_21598884_G_A_b37	rs1476904	8335	947	0.517821	-0.140289	0.0135834	3.4257e-23	2.04819e-17	0.969138	59.7029	0.0418776	negbinom
ENSG00000004700	RECQL	CD4_NC	12	chr12_21672903_G_A_b37	rs11046101	18300	721	0.367108	0.0607835	0.014315	2.19733e-05	0.0239136	1.01277	69.8582	0.0578867	negbinom
ENSG00000111711	GOLT1B	CD4_NC	12	chr12_21648070_C_T_b37	rs67187752	-6645	284	0.144603	0.111899	0.0200309	2.2595e-08	5.78084e-05	1.06421	60.2742	0.0600562	negbinom
ENSG00000118307	CASC1	CD4_NC	12	chr12_25324140_A_G_b37	rs150178312	-23956	150	0.0763747	0.47374	0.0982583	1.38762e-06	0.00438497	1.0176	124.541	0.101981	negbinom
ENSG00000205707	LYRM5	CD4_NC	12	chr12_25267999_G_T_b37	rs11047846	-80151	909	0.462831	-0.0419034	0.00885363	3.03828e-06	0.00760841	1.02597	149.087	0.0138594	negbinom
ENSG00000029153	ARNTL2	CD4_NC	12	chr12_27839501_T_C_b37	rs2052675	353714	221	0.887475	-0.751459	0.17282	9.40787e-06	0.0201509	1.02806	65.6369	0.0273835	negbinom
ENSG00000256377	RP11-1060J15.4	CD4_NC	12	chr12_27851984_C_T_b37	rs76851022	-11719	132	0.0672098	3.56774	0.11974	1.92262e-106	2.22174e-107	1.05224	111.145	7.70268	negbinom
ENSG00000087448	KLHL42	CD4_NC	12	chr12_27957933_A_C_b37	rs10842987	24980	419	0.21334	-0.209511	0.0226408	6.63074e-18	1.63565e-12	1.00124	77.6083	0.0918075	negbinom
ENSG00000247934	RP11-967K21.1	CD4_NC	12	chr12_28323880_G_A_b37	rs11049394	-19419	614	0.312627	0.491645	0.0686258	7.11949e-13	1.54809e-08	1.01167	72.7355	0.266063	negbinom
ENSG00000257176	RP11-996F15.2	CD4_NC	12	chr12_29565012_C_T_b37	rs7980761	94231	133	0.0677189	0.585554	0.126208	2.69409e-06	0.00733746	0.986871	111.525	0.00815944	negbinom
ENSG00000087502	ERGIC2	CD4_NC	12	chr12_29496991_C_T_b37	rs10843390	-37131	527	0.26833	0.10468	0.013224	1.10015e-14	2.84766e-10	0.997564	113.585	0.0478119	negbinom
ENSG00000013573	DDX11	CD4_NC	12	chr12_31241707_C_G_b37	rs11051239	14928	863	0.439409	-0.586821	0.0176612	2.37618e-103	7.43589e-98	1.02811	108.706	0.190086	negbinom
ENSG00000174718	KIAA1551	CD4_NC	12	chr12_32047624_C_T_b37	rs1259878	-64680	774	0.394094	0.0457445	0.00973998	3.66225e-06	0.0146435	1.00183	79.5368	0.0317636	negbinom
ENSG00000151746	BICD1	CD4_NC	12	chr12_32144856_C_A_b37	rs4931593	-114913	665	0.661405	0.0863081	0.0198532	1.51397e-05	0.0320505	0.973299	170.666	0.00151073	negbinom
ENSG00000087470	DNM1L	CD4_NC	12	chr12_32838761_T_C_b37	rs56782904	6627	284	0.144603	0.0962329	0.0142786	4.0463e-11	3.85514e-07	1.00064	110.649	0.0112895	negbinom
ENSG00000057294	PKP2	CD4_NC	12	chr12_32939603_T_C_b37	rs7960630	-110171	635	0.32332	0.321965	0.0716428	2.1233e-05	0.0328447	0.9619	59.8377	0.498815	negbinom
ENSG00000139133	ALG10	CD4_NC	12	chr12_34479072_G_A_b37	rs76921972	303856	176	0.089613	0.190957	0.0496346	0.000144215	0.038848	0.951762	21.1624	0.0189187	negbinom
ENSG00000151229	SLC2A13	CD4_NC	12	chr12_40277086_G_A_b37	rs12310523	-222805	410	0.208758	0.139592	0.0313821	9.22448e-06	0.0138315	1.02551	39.0809	0.0263303	negbinom
ENSG00000134283	PPHLN1	CD4_NC	12	chr12_42682413_C_T_b37	rs112457323	50164	511	0.260183	-0.0451877	0.0102136	1.34626e-05	0.0196176	1.00782	66.2023	0.0287837	negbinom
ENSG00000129317	PUS7L	CD4_NC	12	chr12_44082948_T_G_b37	rs11182214	-69672	945	0.481161	0.0407129	0.00961941	2.93977e-05	0.0189865	1.07718	48.027	0.0154903	negbinom
ENSG00000184613	NELL2	CD4_NC	12	chr12_45241770_G_A_b37	rs2658954	-73861	273	0.860998	0.213492	0.0177849	1.18083e-26	6.63475e-22	0.999991	57.2784	0.0603265	negbinom
ENSG00000111371	SLC38A1	CD4_NC	12	chr12_46588626_T_C_b37	rs11183389	-75174	520	0.264766	-0.0826538	0.00976701	1.02409e-15	2.80358e-11	0.989573	48.5686	0.0278687	negbinom
ENSG00000257261	RP11-96H19.1	CD4_NC	12	chr12_46748965_C_G_b37	rs4768697	-28497	521	0.265275	0.761724	0.0440711	2.32059e-54	2.81931e-46	0.976954	57.9626	0.379235	negbinom
ENSG00000272369	RP11-446N19.1	CD4_NC	12	chr12_46748965_C_G_b37	rs4768697	-182320	521	0.265275	0.609439	0.0373174	1.47459e-50	1.73657e-45	1.04147	61.9404	0.247903	negbinom
ENSG00000179715	PCED1B	CD4_NC	12	chr12_47754636_C_T_b37	rs215379	281250	858	0.436864	0.0830692	0.0100374	1.17221e-15	3.25123e-11	0.997676	109.67	0.0318911	negbinom
ENSG00000258181	RP11-493L12.4	CD4_NC	12	chr12_47647013_G_T_b37	rs1101796	5106	670	0.341141	0.240194	0.0211083	2.26701e-26	1.04269e-20	1.00854	74.4929	0.100683	negbinom
ENSG00000257925	RP11-493L12.3	CD4_NC	12	chr12_47642732_C_T_b37	rs855155	-30072	670	0.341141	0.816952	0.0760168	2.76031e-25	8.28347e-18	0.950284	57.5684	0.598033	negbinom
ENSG00000257433	RP1-197B17.3	CD4_NC	12	chr12_47972547_A_C_b37	rs73111220	-127321	113	0.0575356	0.430852	0.0616508	1.18522e-12	2.73044e-08	1.01779	113.321	0.0949776	negbinom
ENSG00000111405	ENDOU	CD4_NC	12	chr12_48417562_C_T_b37	rs7135261	298212	246	0.125255	1.27254	0.290582	2.5381e-06	0.0143086	0.965153	47.019	0.000835281	negbinom
ENSG00000134291	TMEM106C	CD4_NC	12	chr12_48366547_G_A_b37	rs2071357	9195	638	0.324847	-0.0751392	0.010495	5.7512e-12	7.0279e-08	1.01681	80.5832	0.0130327	negbinom
ENSG00000196199	MPHOSPH8	CD4_NC	13	chr13_20223333_A_G_b37	rs4769837	15545	350	0.821792	-0.0399006	0.00659755	2.26913e-09	1.61136e-05	0.947584	52.9101	0.00836897	negbinom
ENSG00000121742	GJB6	CD4_NC	13	chr13_21054724_A_G_b37	rs4769117	248190	522	0.734216	-0.644184	0.0576302	2.51565e-26	1.75468e-22	1.0704	140.575	0.403456	negbinom
ENSG00000165475	CRYL1	CD4_NC	13	chr13_21063524_A_G_b37	rs14236	-36472	414	0.210794	-0.103561	0.0148698	2.04386e-11	1.0715e-07	1.0483	183.591	0.0194248	negbinom
ENSG00000032742	IFT88	CD4_NC	13	chr13_21133719_G_C_b37	rs9509279	-6866	908	0.537678	-0.13608	0.0162426	3.14051e-16	9.8106e-13	1.10962	153.888	0.0189238	negbinom
ENSG00000132953	XPO4	CD4_NC	13	chr13_21501256_A_G_b37	rs75350325	24069	194	0.098778	-0.118224	0.0187163	1.14058e-09	3.67371e-06	1.07157	106.446	0.0140128	negbinom
ENSG00000224429	LINC00422	CD4_NC	13	chr13_21894947_C_T_b37	rs9580079	-27913	876	0.553971	-0.183379	0.0358625	4.88028e-07	0.00137238	1.00008	137.197	0.0741785	negbinom
ENSG00000182957	SPATA13	CD4_NC	13	chr13_24854904_C_T_b37	rs9553228	300960	869	0.442464	0.046285	0.0103028	9.66187e-06	0.0240934	1.0032	188.111	0.0203998	negbinom
ENSG00000122034	GTF3A	CD4_NC	13	chr13_27998769_T_C_b37	rs1049302	88	396	0.798371	0.0437423	0.00737362	9.0678e-09	5.69071e-05	1.02535	157.692	0.0138616	negbinom
ENSG00000122033	MTIF3	CD4_NC	13	chr13_27957286_G_A_b37	rs9507886	-67453	317	0.161405	0.0650882	0.0140492	3.38624e-06	0.00970642	1.00179	115.462	0.039261	negbinom
ENSG00000139517	LNX2	CD4_NC	13	chr13_27998769_T_C_b37	rs1049302	-195772	396	0.798371	-0.103739	0.0242227	2.5937e-05	0.0387872	0.974223	147.966	0.0110773	negbinom
ENSG00000186184	POLR1D	CD4_NC	13	chr13_28195495_C_T_b37	rs2232669	592	249	0.126782	0.206904	0.00693361	3.40771e-110	4.18073e-103	1.05224	72.2217	0.0173533	negbinom
ENSG00000139514	SLC7A1	CD4_NC	13	chr13_30275771_G_A_b37	rs113174681	105946	202	0.102851	0.176668	0.0368217	1.51032e-06	0.00548476	1.01187	116.902	0.0795857	negbinom
ENSG00000122043	LINC00544	CD4_NC	13	chr13_30503872_G_A_b37	rs11147402	-6170	388	0.197556	0.186879	0.037588	7.64775e-07	0.00263379	1.0102	136.715	0.108805	negbinom
ENSG00000238121	LINC00426	CD4_NC	13	chr13_30927047_T_C_b37	rs2388536	-24235	677	0.344705	-0.0965805	0.0199969	2.98004e-06	0.00733593	1.054	191.117	0.0763397	negbinom
ENSG00000132965	ALOX5AP	CD4_NC	13	chr13_31317989_G_C_b37	rs17245099	8344	167	0.0850305	-0.134738	0.0232615	7.03545e-08	0.000257673	1.07981	126.819	0.0700453	negbinom
ENSG00000237637	FRY-AS1	CD4_NC	13	chr13_32443378_A_G_b37	rs12858463	-162398	666	0.339104	0.247052	0.031596	1.72217e-14	1.96997e-10	1.04474	91.3549	0.200871	negbinom
ENSG00000139597	N4BP2L1	CD4_NC	13	chr13_32790998_G_A_b37	rs7338289	-211317	229	0.116599	0.05657	0.0123522	4.96922e-06	0.00540498	1.04868	73.206	0.0135037	negbinom
ENSG00000083642	PDS5B	CD4_NC	13	chr13_33371966_C_G_b37	rs6561578	211402	670	0.658859	-0.0688827	0.0120264	1.8334e-08	4.33624e-05	1.076	59.9297	0.0213819	negbinom
ENSG00000133103	COG6	CD4_NC	13	chr13_40238175_C_T_b37	rs67976778	8411	695	0.35387	-0.10097	0.0219999	5.79254e-06	0.0114953	1.03654	87.119	0.0553966	negbinom
ENSG00000120688	WBP4	CD4_NC	13	chr13_41598028_T_A_b37	rs73176937	-37382	131	0.0667006	0.0905292	0.0224315	4.88929e-05	0.0315942	0.991557	85.1823	0.020238	negbinom
ENSG00000120690	ELF1	CD4_NC	13	chr13_41522338_A_C_b37	rs9532679	-113238	321	0.163442	-0.0571385	0.0115721	1.60107e-06	0.00421295	0.973808	57.3626	0.0271948	negbinom
ENSG00000172766	NAA16	CD4_NC	13	chr13_41884128_G_A_b37	rs34250367	-1213	186	0.0947047	-0.0805328	0.0172783	4.53473e-06	0.00777655	1.03604	55.7852	0.018699	negbinom
ENSG00000102760	RGCC	CD4_NC	13	chr13_42129194_C_T_b37	rs17062375	97499	184	0.0936864	-0.15626	0.028365	2.97557e-07	0.0439155	0.869941	13.1435	0.125791	negbinom
ENSG00000133106	EPSTI1	CD4_NC	13	chr13_43566373_A_C_b37	rs3825511	-12	516	0.737271	-0.344833	0.022381	2.20871e-46	1.12008e-35	0.959992	74.7678	0.191266	negbinom
ENSG00000120675	DNAJC15	CD4_NC	13	chr13_43604332_T_A_b37	rs17624230	6993	449	0.228615	-0.323613	0.00981253	1.62559e-100	1.90654e-92	0.984454	160.204	0.0486972	negbinom
ENSG00000179630	LACC1	CD4_NC	13	chr13_44510940_T_A_b37	rs61960018	57520	279	0.142057	0.420885	0.0662624	2.30673e-10	1.71384e-06	1.00305	80.298	0.18625	negbinom
ENSG00000151773	CCDC122	CD4_NC	13	chr13_44443977_T_C_b37	rs11617551	-9850	901	0.541242	0.495415	0.0298944	2.55628e-44	5.69235e-38	1.01703	61.2113	0.207612	negbinom
ENSG00000227258	SMIM2-AS1	CD4_NC	13	chr13_44708126_C_T_b37	rs4942281	-8556	278	0.141548	1.05886	0.145106	2.17997e-13	2.48731e-08	0.942426	55.5544	0.805569	negbinom
ENSG00000273149	RP11-290D2.6	CD4_NC	13	chr13_45869390_G_A_b37	rs139210021	-44784	116	0.0590631	0.323802	0.0682321	6.96017e-07	0.00171825	1.00791	83.1859	0.139596	negbinom
ENSG00000170919	TPT1-AS1	CD4_NC	13	chr13_45982795_G_A_b37	rs78234315	67315	276	0.14053	0.09108	0.0192132	2.08243e-06	0.00383591	0.978548	103.472	0.0330563	negbinom
ENSG00000251015	SLC25A30-AS1	CD4_NC	13	chr13_45943440_A_T_b37	rs9595314	-48857	263	0.13391	-0.282938	0.0662764	2.5809e-05	0.02663	1.04846	78.9333	0.102956	negbinom
ENSG00000123200	ZC3H13	CD4_NC	13	chr13_46596140_C_T_b37	rs2031633	-30754	569	0.289715	-0.0375651	0.0090675	4.42279e-05	0.0441082	1.0079	149.715	0.0191394	negbinom
ENSG00000136167	LCP1	CD4_NC	13	chr13_46702602_G_A_b37	rs7323698	-83404	139	0.929226	-0.101682	0.0196917	1.28225e-07	0.000516578	0.990776	127.02	0.0433622	negbinom
ENSG00000139684	ESD	CD4_NC	13	chr13_47371700_T_C_b37	rs1216969	333	859	0.562627	-0.0409562	0.00771666	1.50502e-07	0.000542272	0.982574	103.749	0.0192086	negbinom
ENSG00000260388	LINC00562	CD4_NC	13	chr13_48459901_C_T_b37	rs4941615	-46856	385	0.196029	0.177516	0.0356543	7.52316e-07	0.00155016	0.981204	41.1421	0.0940444	negbinom
ENSG00000227848	SUCLA2-AS1	CD4_NC	13	chr13_48543958_T_C_b37	rs12864691	-31567	353	0.179735	0.972854	0.186554	7.31358e-08	0.000248562	0.971071	41.7783	1.46337	negbinom
ENSG00000136143	SUCLA2	CD4_NC	13	chr13_48589614_T_C_b37	rs9534914	-22511	152	0.922607	-0.173045	0.0291322	2.96304e-09	1.44117e-05	0.989333	46.1533	0.0437558	negbinom
ENSG00000136146	MED4	CD4_NC	13	chr13_48698793_T_C_b37	rs9526450	29526	240	0.8778	0.0708342	0.0129654	1.74133e-07	0.000331062	1.02685	34.1208	0.0235306	negbinom
ENSG00000136156	ITM2B	CD4_NC	13	chr13_49182467_T_C_b37	rs1961026	375173	113	0.0575356	-0.080694	0.0174026	9.02087e-06	0.0212847	0.983109	31.5704	0.029647	negbinom
ENSG00000102547	CAB39L	CD4_NC	13	chr13_49867262_C_A_b37	rs7993195	-151000	365	0.185845	-0.189641	0.0421195	8.56114e-06	0.0116009	1.02934	52.0409	0.0295219	negbinom
ENSG00000136147	PHF11	CD4_NC	13	chr13_50100898_A_G_b37	rs7991031	31097	903	0.540224	0.069002	0.00831878	2.49243e-15	1.00173e-10	0.988326	58.8928	0.0196594	negbinom
ENSG00000152213	ARL11	CD4_NC	13	chr13_50215682_G_C_b37	rs2038609	13247	722	0.632383	-0.193133	0.0452014	1.86974e-05	0.0235037	0.978188	47.1192	3.35567e-05	negbinom
ENSG00000123179	EBPL	CD4_NC	13	chr13_50266109_T_C_b37	rs3809325	498	853	0.565682	-0.187473	0.00746655	6.10786e-84	8.14609e-74	0.974021	64.7835	0.0311769	negbinom
ENSG00000204977	TRIM13	CD4_NC	13	chr13_50610989_G_A_b37	rs2066559	40965	267	0.135947	-0.0910574	0.0193125	3.22949e-06	0.0045916	1.05104	54.3772	0.0116906	negbinom
ENSG00000176124	DLEU1	CD4_NC	13	chr13_50610316_G_A_b37	rs7982125	-45991	235	0.119654	-0.142077	0.0262239	1.36249e-07	0.000370064	1.02666	55.6477	0.0341079	negbinom
ENSG00000236778	INTS6-AS1	CD4_NC	13	chr13_52035163_A_G_b37	rs9535676	8660	360	0.183299	0.0853481	0.0160801	1.12677e-07	0.000329019	1.05042	109.146	0.0324689	negbinom
ENSG00000136100	VPS36	CD4_NC	13	chr13_52751992_A_G_b37	rs9535893	-272765	103	0.052444	-0.119934	0.0225318	3.26014e-07	0.00053027	1.01485	54.6658	0.0211812	negbinom
ENSG00000136108	CKAP2	CD4_NC	13	chr13_52870451_C_T_b37	rs1327323	-159113	688	0.649695	-0.121425	0.0166349	1.6743e-12	2.51965e-08	0.967665	65.5933	0.0434778	negbinom
ENSG00000118922	KLF12	CD4_NC	13	chr13_74707430_G_A_b37	rs77919370	-964	289	0.147149	-0.0671081	0.0138928	2.08022e-06	0.0073357	1.00028	140.562	0.0154508	negbinom
ENSG00000235532	LINC00402	CD4_NC	13	chr13_74306479_G_A_b37	rs7338570	-499115	651	0.668534	-0.0799504	0.0167048	2.11277e-06	0.00348507	1.02919	207.894	0.0836212	negbinom
ENSG00000136111	TBC1D4	CD4_NC	13	chr13_75894015_T_C_b37	rs2274758	-162235	954	0.485743	-0.0829397	0.00939257	1.9639e-17	2.60348e-13	1.072	79.0198	0.0214933	negbinom
ENSG00000188243	COMMD6	CD4_NC	13	chr13_76106054_T_G_b37	rs9543961	-17521	307	0.156314	-0.103765	0.00471428	1.67281e-68	8.14718e-65	1.07476	88.3501	0.00762041	negbinom
ENSG00000261105	RP11-173B14.5	CD4_NC	13	chr13_76237724_A_G_b37	rs9600517	27594	933	0.524949	-0.707336	0.0668903	2.51275e-23	4.39085e-19	1.06285	81.4545	0.348577	negbinom
ENSG00000227354	RBM26-AS1	CD4_NC	13	chr13_79901209_T_C_b37	rs61966637	-79235	186	0.0947047	0.39119	0.0411096	1.1173e-20	9.0184e-16	0.982539	72.1697	0.0649002	negbinom
ENSG00000179399	GPC5	CD4_NC	13	chr13_92242400_G_C_b37	rs144336484	191471	100	0.0509165	1.78594	0.446541	1.99984e-06	0.0158714	0.830105	35.2877	0.00104332	negbinom
ENSG00000080166	DCT	CD4_NC	13	chr13_95196559_C_T_b37	rs6492711	64623	658	0.335031	0.487602	0.0924784	2.61263e-07	0.00158702	0.986897	95.3878	0.181413	negbinom
ENSG00000152749	GPR180	CD4_NC	13	chr13_95251508_C_T_b37	rs9524553	-2649	752	0.617108	0.202887	0.0233258	6.71157e-17	6.75545e-12	1.00378	124.905	0.0482866	negbinom
ENSG00000139793	MBNL2	CD4_NC	13	chr13_97879341_T_C_b37	rs1995052	5653	648	0.670061	0.0804873	0.0179353	9.78578e-06	0.00956914	1.04831	58.7079	0.036224	negbinom
ENSG00000260992	DOCK9-AS2	CD4_NC	13	chr13_99753828_G_A_b37	rs6491483	13755	552	0.281059	-0.14431	0.0295065	1.55708e-06	0.00281028	1.05799	84.8271	0.0298225	negbinom
ENSG00000125245	GPR18	CD4_NC	13	chr13_99962892_C_T_b37	rs9554581	48894	246	0.125255	0.236594	0.0348825	5.06104e-12	3.68434e-07	0.94206	56.3458	0.156485	negbinom
ENSG00000125246	CLYBL	CD4_NC	13	chr13_100545379_C_T_b37	rs2281755	286460	353	0.179735	0.0854966	0.0202439	2.32153e-05	0.0383135	0.983663	106.813	0.0288207	negbinom
ENSG00000134864	GGACT	CD4_NC	13	chr13_101237100_A_C_b37	rs9557458	-4682	609	0.310081	-0.156425	0.030901	6.4381e-07	0.00201519	1.01182	94.1753	0.0555488	negbinom
ENSG00000125247	TMTC4	CD4_NC	13	chr13_101279542_C_T_b37	rs9554713	-47805	607	0.309063	0.268457	0.0238597	3.97313e-26	1.38628e-20	0.965242	181.648	0.0480973	negbinom
ENSG00000134900	TPP2	CD4_NC	13	chr13_103336063_T_C_b37	rs614551	86710	945	0.481161	-0.0445041	0.00929998	2.11848e-06	0.00586675	1.01223	108.139	0.0146384	negbinom
ENSG00000134897	BIVM	CD4_NC	13	chr13_103435321_T_G_b37	rs7319550	-16078	329	0.167515	0.175551	0.0357324	8.57016e-07	0.00201511	1.00461	161.976	0.125404	negbinom
ENSG00000102524	TNFSF13B	CD4_NC	13	chr13_108936187_T_C_b37	rs7995675	32599	121	0.061609	0.598841	0.0470331	2.10377e-45	3.49985e-32	0.929368	59.2285	0.234239	negbinom
ENSG00000041515	MYO16	CD4_NC	13	chr13_108995449_T_C_b37	rs9520848	-253051	438	0.223014	1.04784	0.0638721	1.84644e-51	2.32719e-38	0.909492	74.1562	1.02048	negbinom
ENSG00000213995	CARKD	CD4_NC	13	chr13_111293847_G_A_b37	rs330570	25966	213	0.108452	-0.12839	0.0292026	1.44909e-05	0.0430215	1.01712	244.671	0.0230468	negbinom
ENSG00000134905	CARS2	CD4_NC	13	chr13_111298906_T_C_b37	rs413235	-67044	386	0.196538	-0.0805346	0.0154081	3.32252e-07	0.00149489	0.989764	316.357	0.0204248	negbinom
ENSG00000088448	ANKRD10	CD4_NC	13	chr13_111535439_T_C_b37	rs67008969	-31977	470	0.239308	-0.0652197	0.0120238	1.25407e-07	0.00078277	0.998747	143.587	0.0226723	negbinom
ENSG00000068650	ATP11A	CD4_NC	13	chr13_113328266_C_T_b37	rs579676	-16377	843	0.429226	0.0843819	0.0185543	6.61286e-06	0.0131605	1.09583	125.814	0.0325938	negbinom
ENSG00000126217	MCF2L	CD4_NC	13	chr13_113678351_G_A_b37	rs75509408	129659	235	0.119654	0.237266	0.046671	3.7018e-07	0.00146664	1.07052	108.566	0.0454077	negbinom
ENSG00000235280	MCF2L-AS1	CD4_NC	13	chr13_113613383_T_C_b37	rs2873372	-9755	574	0.292261	-0.0953801	0.0211915	8.46827e-06	0.0196637	0.988962	148.483	0.0265027	negbinom
ENSG00000139835	GRTP1	CD4_NC	13	chr13_114048080_T_C_b37	rs9549761	29634	829	0.577902	-0.49274	0.0533359	7.1537e-19	7.93623e-15	1.06029	128.258	0.275755	negbinom
ENSG00000150403	TMCO3	CD4_NC	13	chr13_114126729_G_A_b37	rs2258793	-18581	238	0.121181	-0.111481	0.0237769	4.50734e-06	0.0108063	0.949326	132.854	0.0140971	negbinom
ENSG00000198176	TFDP1	CD4_NC	13	chr13_114302092_C_T_b37	rs7996948	63079	265	0.134929	0.10456	0.0184532	1.54191e-08	5.11532e-05	0.994744	118.131	0.039635	negbinom
ENSG00000183087	GAS6	CD4_NC	13	chr13_114527851_C_G_b37	rs7399621	-39195	758	0.385947	-0.260841	0.0506889	6.83048e-07	0.00253925	0.98055	73.2033	0.229638	negbinom
ENSG00000260910	LINC00565	CD4_NC	13	chr13_114740938_G_A_b37	rs9796292	109121	782	0.398167	-0.238748	0.044351	1.92028e-07	0.000828707	1.00965	55.3204	0.093483	negbinom
ENSG00000185989	RASA3	CD4_NC	13	chr13_114955434_T_G_b37	rs12100155	57348	868	0.441955	0.0632536	0.00945627	6.56111e-11	4.4914e-07	0.999656	61.5569	0.0265652	negbinom
ENSG00000130177	CDC16	CD4_NC	13	chr13_114998076_C_T_b37	rs7994556	-2286	449	0.228615	0.13947	0.0157036	2.48526e-17	2.67646e-12	0.989603	38.6881	0.0211599	negbinom
ENSG00000169062	UPF3A	CD4_NC	13	chr13_115000650_G_T_b37	rs7331680	-46409	276	0.14053	0.235402	0.0117837	2.91598e-68	2.03955e-60	1.00456	41.6913	0.0338511	negbinom
ENSG00000136319	TTC5	CD4_NC	14	chr14_20747507_C_A_b37	rs7142668	-26646	241	0.122709	0.127927	0.0205562	6.31922e-10	1.23945e-05	0.974633	263.935	0.0181243	negbinom
ENSG00000100814	CCNB1IP1	CD4_NC	14	chr14_20767868_T_A_b37	rs2001572	-33603	982	0.5	0.06308	0.00972343	2.74893e-10	2.03064e-06	1.00568	380.418	0.0107767	negbinom
ENSG00000259001	RPPH1	CD4_NC	14	chr14_20806353_G_T_b37	rs72671268	-5491	252	0.12831	0.203782	0.0367383	5.05935e-09	0.000531607	0.954389	118.81	0.181798	negbinom
ENSG00000092094	OSGEP	CD4_NC	14	chr14_20917665_T_C_b37	rs999692	-5599	635	0.32332	0.0459018	0.00974888	3.1435e-06	0.00582043	1.14808	393.824	0.00923693	negbinom
ENSG00000169413	RNASE6	CD4_NC	14	chr14_21253303_G_A_b37	rs12884216	4093	366	0.186354	0.198619	0.0360314	3.0219e-08	0.000251149	1.05948	247.584	0.172694	negbinom
ENSG00000165801	ARHGEF40	CD4_NC	14	chr14_21567333_C_A_b37	rs12889457	28904	604	0.692464	0.182156	0.03902	5.1213e-06	0.0147894	1.00633	239.026	0.119054	negbinom
ENSG00000134001	EIF2S1	CD4_NC	14	chr14_67863873_G_C_b37	rs6573770	37159	175	0.0891039	-0.114775	0.022287	6.40535e-07	0.00104206	1.00746	69.0145	0.041391	negbinom
ENSG00000185650	ZFP36L1	CD4_NC	14	chr14_69211893_G_C_b37	rs194762	-51297	865	0.440428	-0.0525346	0.0105398	1.04536e-06	0.00943938	1.031	58.8153	0.0498517	negbinom
ENSG00000259033	RP11-718G2.5	CD4_NC	14	chr14_70847185_C_A_b37	rs149642891	105172	163	0.0829939	1.10647	0.256069	6.00802e-06	0.0265141	0.852771	82.9509	0.0237014	negbinom
ENSG00000213463	SYNJ2BP	CD4_NC	14	chr14_71049388_T_C_b37	rs10134004	165610	390	0.198574	-0.0612809	0.0120675	8.31348e-07	0.00248957	1.00243	105.833	0.0102709	negbinom
ENSG00000133997	MED6	CD4_NC	14	chr14_71053024_G_A_b37	rs11625004	-14360	123	0.0626273	0.0873161	0.0175709	6.64221e-07	0.00234742	0.999881	91.199	0.0154647	negbinom
ENSG00000100731	PCNX	CD4_NC	14	chr14_71613451_G_A_b37	rs61992087	239329	517	0.263238	-0.124903	0.01175	3.81874e-23	5.20155e-18	1.01529	73.7195	0.0321264	negbinom
ENSG00000119599	DCAF4	CD4_NC	14	chr14_73393391_G_A_b37	rs12587742	351	371	0.1889	0.180961	0.0222263	2.63379e-15	3.05988e-11	1.04955	80.2597	0.0404985	negbinom
ENSG00000119707	RBM25	CD4_NC	14	chr14_73512547_A_G_b37	rs75970691	-12597	136	0.0692464	0.0546519	0.0111222	9.16895e-07	0.00191531	1.02268	70.1718	0.00939795	negbinom
ENSG00000119673	ACOT2	CD4_NC	14	chr14_74252993_A_G_b37	rs929450	218669	182	0.907332	-0.244094	0.0574114	2.11127e-05	0.0230516	1.03969	53.5955	0.0384829	negbinom
ENSG00000177465	ACOT4	CD4_NC	14	chr14_74025873_A_T_b37	rs10137126	-32537	699	0.355906	0.326441	0.0286678	1.66026e-26	5.02528e-20	0.949188	60.0014	0.0941755	negbinom
ENSG00000176903	PNMA1	CD4_NC	14	chr14_74112994_T_G_b37	rs12436305	-68134	409	0.208248	0.0813025	0.0151293	9.78484e-08	0.000407118	1.02234	45.3397	0.0245844	negbinom
ENSG00000259065	RP5-1021I20.1	CD4_NC	14	chr14_74254212_G_A_b37	rs74576495	149	334	0.170061	0.563541	0.0383109	4.32902e-41	5.30253e-35	1.00016	69.23	0.146393	negbinom
ENSG00000156030	ELMSAN1	CD4_NC	14	chr14_74142671_T_C_b37	rs7148574	-114317	671	0.34165	-0.160533	0.0163118	2.31346e-20	1.79533e-15	1.00629	61.6617	0.0639784	negbinom
ENSG00000140043	PTGR2	CD4_NC	14	chr14_74318714_A_G_b37	rs8020267	167	169	0.913951	-0.253326	0.0394402	2.67083e-10	1.83388e-06	0.956069	102.6	0.0636376	negbinom
ENSG00000119723	COQ6	CD4_NC	14	chr14_74471392_T_C_b37	rs10400727	54763	332	0.169043	-0.136077	0.0158915	1.85111e-16	9.65318e-12	1.02474	52.3137	0.0103025	negbinom
ENSG00000156050	FAM161B	CD4_NC	14	chr14_74365295_A_G_b37	rs10483856	-51822	331	0.168534	-0.17576	0.043258	6.19533e-05	0.0441022	1.0507	89.9965	0.00894456	negbinom
ENSG00000205659	LIN52	CD4_NC	14	chr14_74669359_A_G_b37	rs11622838	117860	609	0.689919	-0.217198	0.0243207	3.84053e-17	5.86528e-13	1.05366	66.4414	0.0576549	negbinom
ENSG00000119688	ABCD4	CD4_NC	14	chr14_74799143_C_T_b37	rs71429048	29384	659	0.33554	0.0805298	0.0100587	2.07542e-14	2.05437e-10	1.01751	65.1758	0.0128352	negbinom
ENSG00000270000	RP3-449M8.9	CD4_NC	14	chr14_74541898_A_G_b37	rs8017319	-397165	102	0.0519348	1.96386	0.474096	1.12871e-06	0.0133861	0.854092	19.9843	0.3538	negbinom
ENSG00000165898	ISCA2	CD4_NC	14	chr14_74962233_G_A_b37	rs4903231	1810	798	0.593686	-0.209647	0.0103364	2.15826e-64	8.01105e-57	1.00183	62.9312	0.0376813	negbinom
ENSG00000119655	NPC2	CD4_NC	14	chr14_74962233_G_A_b37	rs4903231	1353	798	0.593686	-0.154862	0.00551474	5.88882e-95	5.12537e-86	0.9928	65.889	0.0153401	negbinom
ENSG00000198208	RPS6KL1	CD4_NC	14	chr14_75389074_G_A_b37	rs11159109	-1025	695	0.35387	0.139775	0.0251427	3.00703e-08	8.58785e-05	0.998672	95.5198	0.0793234	negbinom
ENSG00000119718	EIF2B2	CD4_NC	14	chr14_75460741_G_T_b37	rs12882111	-8873	978	0.497963	0.104272	0.0136011	1.46287e-13	4.97294e-10	1.09328	87.052	0.0112792	negbinom
ENSG00000258646	RP11-950C14.3	CD4_NC	14	chr14_75497984_C_T_b37	rs735452	22800	981	0.500509	-0.717683	0.0444981	6.11618e-46	1.06911e-40	1.04555	70.2919	0.406605	negbinom
ENSG00000259138	RP11-950C14.7	CD4_NC	14	chr14_75527620_G_A_b37	rs175508	-66236	901	0.541242	0.548412	0.0638508	4.387e-16	1.12655e-11	1.01521	93.0988	0.427462	negbinom
ENSG00000089916	GPATCH2L	CD4_NC	14	chr14_76626703_T_C_b37	rs2543383	8444	306	0.844196	0.0619422	0.0147202	2.99291e-05	0.0383135	1.08677	112.756	0.0137813	negbinom
ENSG00000071246	VASH1	CD4_NC	14	chr14_77234764_C_T_b37	rs3783996	6232	377	0.191955	-0.404584	0.0665628	3.69514e-09	3.67671e-05	1.01573	168.395	0.142751	negbinom
ENSG00000197734	C14orf178	CD4_NC	14	chr14_78124381_C_T_b37	rs111777216	-102792	147	0.0748473	0.772309	0.130031	1.25091e-09	1.84023e-05	1.01578	64.8922	8.44018e-05	negbinom
ENSG00000063761	ADCK1	CD4_NC	14	chr14_78299571_C_T_b37	rs17752869	33145	100	0.0509165	0.426527	0.0546501	7.99702e-15	1.70937e-10	1.06945	78.2831	0.0105319	negbinom
ENSG00000140022	STON2	CD4_NC	14	chr14_81594380_C_T_b37	rs3783938	-308429	112	0.0570265	1.68599	0.416029	4.80347e-06	0.0180093	0.899983	47.7814	0.00140373	negbinom
ENSG00000258733	CTD-2341M24.1	CD4_NC	14	chr14_86403511_C_T_b37	rs66918061	2457	493	0.251018	0.103907	0.0236314	1.23897e-05	0.0202137	1.003	59.8515	0.031878	negbinom
ENSG00000053254	FOXN3	CD4_NC	14	chr14_90097489_A_T_b37	rs57949722	11996	449	0.228615	-0.0353126	0.00807944	1.74981e-05	0.0298614	1.00043	134.811	0.0125934	negbinom
ENSG00000258792	RP11-944C7.1	CD4_NC	14	chr14_90123909_G_C_b37	rs2401841	14894	543	0.276477	-0.454761	0.0733585	2.63432e-09	4.18633e-05	1.00056	128.341	0.242213	negbinom
ENSG00000140025	EFCAB11	CD4_NC	14	chr14_90417508_G_A_b37	rs12232164	-3613	128	0.0651731	0.268629	0.0609173	1.00879e-05	0.0189435	1.03513	107.328	0.0342589	negbinom
ENSG00000133943	C14orf159	CD4_NC	14	chr14_91656057_A_G_b37	rs61990142	129380	550	0.280041	-0.0528127	0.0120247	1.46815e-05	0.0186058	1.04035	93.8416	0.0132946	negbinom
ENSG00000015133	CCDC88C	CD4_NC	14	chr14_91867390_T_G_b37	rs12590074	-16798	358	0.182281	0.0577496	0.00873675	7.48137e-11	5.67677e-07	1.05607	70.2287	0.00932672	negbinom
ENSG00000165929	TC2N	CD4_NC	14	chr14_92334242_C_T_b37	rs61990134	362	712	0.362525	-0.0592942	0.00960948	1.7072e-09	7.44439e-06	1.03669	107.937	0.0289904	negbinom
ENSG00000140092	FBLN5	CD4_NC	14	chr14_92339850_G_A_b37	rs2267989	-74481	914	0.465377	-0.421713	0.0156985	5.70028e-85	2.08397e-79	1.03257	130.776	0.172445	negbinom
ENSG00000100815	TRIP11	CD4_NC	14	chr14_92048098_G_A_b37	rs1743180	-459142	942	0.479633	-0.0485612	0.0109723	1.36066e-05	0.0289799	0.992294	129.106	0.0248193	negbinom
ENSG00000183648	NDUFB1	CD4_NC	14	chr14_92588917_T_A_b37	rs7151027	656	637	0.324338	-0.0547592	0.0090454	7.32606e-09	6.9618e-05	1.03116	106.626	0.033782	negbinom
ENSG00000165934	CPSF2	CD4_NC	14	chr14_92583001_C_T_b37	rs7160819	-5280	635	0.32332	-0.0921333	0.0170944	1.6899e-07	0.000773672	1.00909	165.758	0.0469566	negbinom
ENSG00000066455	GOLGA5	CD4_NC	14	chr14_93147671_A_G_b37	rs12890143	-112905	507	0.741853	0.0900495	0.0188379	2.87861e-06	0.00827453	1.02812	147.409	0.0386047	negbinom
ENSG00000100605	ITPK1	CD4_NC	14	chr14_93451764_T_C_b37	rs76960856	-130901	130	0.0661914	0.157741	0.038195	3.9261e-05	0.0425206	1.03901	91.451	0.0343405	negbinom
ENSG00000012963	UBR7	CD4_NC	14	chr14_93682589_A_G_b37	rs1263397	9188	632	0.678208	-0.130576	0.0177886	1.05088e-12	1.27397e-08	1.02887	67.0041	0.0198027	negbinom
ENSG00000165948	IFI27L1	CD4_NC	14	chr14_94571518_T_C_b37	rs941478	23890	467	0.23778	0.189687	0.0186629	3.53757e-22	3.25397e-17	1.00663	221.521	0.0220401	negbinom
ENSG00000119632	IFI27L2	CD4_NC	14	chr14_94595989_T_C_b37	rs2273514	-601	402	0.204684	-0.268983	0.0102533	6.22867e-84	3.07641e-82	1.08611	181.948	0.0367754	negbinom
ENSG00000176438	SYNE3	CD4_NC	14	chr14_95916931_T_C_b37	rs28483795	-25242	473	0.240835	-0.125263	0.0199612	9.98224e-10	1.23333e-05	1.01946	210.897	0.0503599	negbinom
ENSG00000182512	GLRX5	CD4_NC	14	chr14_95997537_G_A_b37	rs6575519	-2303	833	0.424134	0.0974072	0.0106723	2.42825e-18	7.34839e-14	1.0401	164.02	0.0315348	negbinom
ENSG00000227051	C14orf132	CD4_NC	14	chr14_96454269_C_T_b37	rs941770	-51392	392	0.800407	-0.410803	0.0347568	5.10421e-31	3.52304e-26	1.01736	197.367	0.19852	negbinom
ENSG00000100744	GSKIP	CD4_NC	14	chr14_96753312_G_T_b37	rs12435477	-76502	842	0.428717	0.0931466	0.0160474	1.21246e-08	9.50047e-05	0.994742	189.607	0.0500083	negbinom
ENSG00000258869	RP11-204N11.1	CD4_NC	14	chr14_98228835_G_T_b37	rs11160405	-1491	782	0.601833	-0.97207	0.193646	4.0817e-07	0.00490752	0.901894	54.902	3.00151	negbinom
ENSG00000246223	C14orf64	CD4_NC	14	chr14_98474714_T_G_b37	rs61979996	30253	193	0.0982688	-0.0688796	0.0147214	4.84111e-06	0.00612064	1.07272	117.382	0.0214249	negbinom
ENSG00000258511	RP11-61O1.2	CD4_NC	14	chr14_98556621_A_G_b37	rs6575642	-45790	940	0.478615	0.162708	0.0381081	2.34216e-05	0.0368855	0.990961	163.8	0.0392406	negbinom
ENSG00000247970	RP11-543C4.1	CD4_NC	14	chr14_100087364_A_G_b37	rs11627059	16471	826	0.57943	0.339798	0.0659558	3.31033e-07	0.00117972	0.98989	165.084	0.0411857	negbinom
ENSG00000196405	EVL	CD4_NC	14	chr14_100594374_G_A_b37	rs60195773	156588	126	0.0641548	0.0398095	0.0100116	6.48036e-05	0.0460429	1.08966	83.7247	0.00948357	negbinom
ENSG00000197119	SLC25A29	CD4_NC	14	chr14_100769163_C_T_b37	rs1059264	-3721	652	0.331976	0.817499	0.0337808	8.84628e-81	1.15768e-74	1.0362	74.4449	0.43828	negbinom
ENSG00000176473	WDR25	CD4_NC	14	chr14_100805827_T_C_b37	rs35102588	-36928	972	0.494908	0.112914	0.0255944	1.27663e-05	0.0224873	1.04022	84.6779	0.0461475	negbinom
ENSG00000140105	WARS	CD4_NC	14	chr14_100815146_A_G_b37	rs7144866	-27996	425	0.783605	-0.119151	0.0222699	1.18723e-07	0.000359519	1.07273	79.0066	0.06096	negbinom
ENSG00000183092	BEGAIN	CD4_NC	14	chr14_101013189_T_C_b37	rs12587475	-40561	753	0.383401	-0.707696	0.0664331	4.83321e-23	8.67865e-18	0.999976	134.749	0.350153	negbinom
ENSG00000258512	RP11-796G6.2	CD4_NC	14	chr14_102145928_A_G_b37	rs11848014	-50846	141	0.0717923	-0.345043	0.0551433	1.25553e-09	9.03874e-06	1.00192	89.7877	0.0469203	negbinom
ENSG00000258959	RP11-1017G21.4	CD4_NC	14	chr14_102806582_G_A_b37	rs61992542	274017	139	0.0707739	2.12224	0.501688	2.73537e-07	0.00758084	0.794483	17.376	0.00242609	negbinom
ENSG00000080824	HSP90AA1	CD4_NC	14	chr14_102558588_A_G_b37	rs7156564	-47448	303	0.845723	0.0466818	0.0096897	2.48809e-06	0.00410005	1.02573	44.2603	0.0220825	negbinom
ENSG00000100865	CINP	CD4_NC	14	chr14_102806291_G_A_b37	rs2896439	-22962	694	0.64664	-0.0512451	0.012296	4.10371e-05	0.0354571	0.974141	64.1472	0.0151979	negbinom
ENSG00000075413	MARK3	CD4_NC	14	chr14_103872951_T_A_b37	rs12889703	21222	732	0.372709	-0.0626203	0.00817985	9.88997e-14	2.14861e-09	0.996255	65.6722	0.0133222	negbinom
ENSG00000166165	CKB	CD4_NC	14	chr14_103863476_G_A_b37	rs11627052	-125972	440	0.224033	0.341577	0.0482346	4.38795e-12	2.56906e-08	1.04024	72.6792	0.113461	negbinom
ENSG00000126214	KLC1	CD4_NC	14	chr14_104085244_G_A_b37	rs8003090	57011	691	0.351833	-0.0572093	0.0109282	2.93745e-07	0.000613953	1.0307	61.3526	0.0140877	negbinom
ENSG00000166170	BAG5	CD4_NC	14	chr14_104001517_G_A_b37	rs2756119	-27651	773	0.393585	0.0454891	0.0106086	2.34208e-05	0.0287111	0.977009	63.4091	0.0117737	negbinom
ENSG00000256053	APOPT1	CD4_NC	14	chr14_104051643_C_T_b37	rs60802358	22344	677	0.344705	0.0591047	0.00902034	1.25677e-10	1.75019e-06	0.945284	69.002	0.0068227	negbinom
ENSG00000246451	RP11-894P9.1	CD4_NC	14	chr14_104154882_C_G_b37	rs12586322	4530	420	0.213849	-0.230427	0.0275341	1.85562e-15	6.89012e-11	0.951751	101.091	0.0392749	negbinom
ENSG00000269910	RP11-73M18.10	CD4_NC	14	chr14_104162376_C_T_b37	rs3212140	989	503	0.25611	0.336655	0.0577375	7.84287e-09	2.77726e-05	0.954743	118.524	0.199004	negbinom
ENSG00000258735	LINC00637	CD4_NC	14	chr14_104261462_A_T_b37	rs45471795	-52596	115	0.058554	0.817876	0.155401	1.18773e-07	0.000585282	0.999972	69.2162	0.205514	negbinom
ENSG00000156411	C14orf2	CD4_NC	14	chr14_104381502_T_C_b37	rs1053419	-13104	143	0.0728106	-0.0762638	0.0120018	1.10428e-09	2.47207e-06	1.07089	114.493	0.0160134	negbinom
ENSG00000203485	INF2	CD4_NC	14	chr14_105164934_C_T_b37	rs76147286	8991	282	0.143585	-0.283883	0.0234535	3.4173e-27	6.40565e-22	0.999123	118.582	0.0613956	negbinom
ENSG00000184990	SIVA1	CD4_NC	14	chr14_105246325_T_A_b37	rs2494737	26888	567	0.288697	-0.0334951	0.00496624	5.51387e-11	7.2686e-07	1.00646	107.781	0.00298806	negbinom
ENSG00000179627	ZBTB42	CD4_NC	14	chr14_105239192_T_C_b37	rs2494732	-27741	837	0.426171	0.155389	0.0359602	2.09639e-05	0.0362523	0.999166	79.9882	0.0269711	negbinom
ENSG00000099814	CEP170B	CD4_NC	14	chr14_105339968_T_C_b37	rs28694394	8351	772	0.606925	-0.460903	0.0690006	6.37612e-11	3.45153e-07	1.07471	76.4308	0.232786	negbinom
ENSG00000140104	C14orf79	CD4_NC	14	chr14_105471886_C_T_b37	rs7151377	19774	920	0.531568	-0.398507	0.0660314	2.7362e-09	1.68075e-05	1.00176	76.8195	0.0750311	negbinom
ENSG00000183828	NUDT14	CD4_NC	14	chr14_105612885_G_A_b37	rs78262814	-34764	238	0.121181	0.119021	0.0189876	4.5607e-10	2.16728e-06	1.01883	51.6252	0.0206101	negbinom
ENSG00000184887	BTBD6	CD4_NC	14	chr14_105756485_A_G_b37	rs8022526	41658	608	0.309572	-0.167682	0.0380704	2.33587e-05	0.0319728	0.909062	46.5739	0.262942	negbinom
ENSG00000226174	TEX22	CD4_NC	14	chr14_105559097_G_A_b37	rs28450433	-305819	391	0.199084	-0.387938	0.0895681	1.30211e-05	0.00671184	0.999487	48.4752	0.000711767	negbinom
ENSG00000182809	CRIP2	CD4_NC	14	chr14_105916797_G_A_b37	rs4983411	-22502	719	0.63391	0.177712	0.0164783	2.46441e-23	6.72321e-19	1.00289	38.8647	0.112914	negbinom
ENSG00000184986	TMEM121	CD4_NC	14	chr14_105998544_T_C_b37	rs4074453	5604	454	0.231161	-0.349202	0.0264322	9.142e-31	3.81453e-27	1.04898	34.4599	0.101813	negbinom
ENSG00000187156	LINC00221	CD4_NC	14	chr14_107001448_T_C_b37	rs17113455	63003	307	0.156314	0.562226	0.156619	0.000106602	0.0424958	0.911245	11.4439	3.71701	negbinom
ENSG00000092203	TOX4	CD4_NC	14	chr14_21968619_A_G_b37	rs1263790	23863	116	0.0590631	-0.080422	0.0153576	3.14298e-07	0.0012725	1.05692	107.94	0.00673543	negbinom
ENSG00000259003	AE000662.92	CD4_NC	14	chr14_23024977_C_G_b37	rs28361889	-557	222	0.113035	0.610535	0.0530331	5.48213e-30	2.71992e-23	0.980239	220.034	0.24068	negbinom
ENSG00000129562	DAD1	CD4_NC	14	chr14_23045995_A_G_b37	rs5742783	-12180	196	0.0997963	0.103347	0.0106571	1.75378e-21	6.90508e-17	1.03039	211.057	0.0162017	negbinom
ENSG00000155463	OXA1L	CD4_NC	14	chr14_23208339_T_C_b37	rs1242754	-27392	305	0.844705	-0.0542483	0.00948365	1.13026e-08	7.43513e-05	1.01333	216.796	0.0134666	negbinom
ENSG00000257285	RP11-298I3.1	CD4_NC	14	chr14_23403728_A_G_b37	rs4982712	4910	786	0.599796	0.564812	0.107988	2.37358e-07	0.00102516	1.05482	186.993	0.158154	negbinom
ENSG00000222028	PSMB11	CD4_NC	14	chr14_23497629_C_T_b37	rs7147308	-13747	570	0.290224	0.735412	0.119831	3.51534e-10	7.80989e-06	0.982159	143.138	0.00145011	negbinom
ENSG00000092068	SLC7A8	CD4_NC	14	chr14_23631372_G_A_b37	rs59358210	-21511	204	0.10387	1.5005	0.0721535	1.14948e-79	1.59306e-68	0.980705	129.35	1.07069	negbinom
ENSG00000129460	NGDN	CD4_NC	14	chr14_23987496_G_A_b37	rs17184177	48599	179	0.0911405	0.0572017	0.0129077	9.09217e-06	0.0156427	1.03166	125.194	0.00997746	negbinom
ENSG00000213983	AP1G2	CD4_NC	14	chr14_24021526_G_A_b37	rs12431716	-15753	186	0.0947047	0.0707023	0.0155163	5.74765e-06	0.0119948	1.01161	139.636	0.0131335	negbinom
ENSG00000157326	DHRS4	CD4_NC	14	chr14_24478799_A_T_b37	rs147027077	56004	125	0.0636456	0.552352	0.0340595	8.54978e-56	1.57939e-46	0.984748	93.6004	0.100063	negbinom
ENSG00000187630	DHRS4L2	CD4_NC	14	chr14_24424367_G_A_b37	rs12147221	-14781	108	0.0549898	-0.101325	0.0209203	2.05355e-06	0.00478178	1.00071	155.589	0.00984037	negbinom
ENSG00000100897	DCAF11	CD4_NC	14	chr14_24526287_G_C_b37	rs7161473	-57117	302	0.846232	0.0454831	0.010781	3.41348e-05	0.0425206	1.04772	116.424	0.00588494	negbinom
ENSG00000092010	PSME1	CD4_NC	14	chr14_24615435_T_C_b37	rs4575	10068	545	0.277495	-0.0267354	0.00580972	5.71887e-06	0.0109408	1.05569	135.772	0.0114887	negbinom
ENSG00000259321	RP11-468E2.5	CD4_NC	14	chr14_24611978_G_T_b37	rs3742500	3324	475	0.241853	0.190713	0.0312082	2.34608e-09	1.56789e-05	1.02706	101.132	0.0682064	negbinom
ENSG00000254505	CHMP4A	CD4_NC	14	chr14_24675569_A_G_b37	rs1242017	-7506	361	0.183809	-0.0615823	0.00660045	5.92894e-19	6.41724e-15	1.05821	134.122	0.00734676	negbinom
ENSG00000100445	SDR39U1	CD4_NC	14	chr14_24918722_A_G_b37	rs111636420	6612	188	0.904277	0.140255	0.0154691	2.68985e-17	6.83554e-13	1.01561	138.239	0.014137	negbinom
ENSG00000092108	SCFD1	CD4_NC	14	chr14_31196960_C_G_b37	rs9322864	105642	585	0.297862	-0.051985	0.00981981	2.1318e-07	0.000692853	0.986119	107.381	0.0116405	negbinom
ENSG00000196792	STRN3	CD4_NC	14	chr14_31366053_G_C_b37	rs59048919	-129554	174	0.0885947	-0.134199	0.0301653	1.87102e-05	0.0111253	0.958079	97.4017	0.0698126	negbinom
ENSG00000257831	RP11-596D21.1	CD4_NC	14	chr14_31750070_T_G_b37	rs4981835	32236	762	0.387984	-0.636235	0.0431595	5.97076e-40	6.81283e-34	1.00243	51.3941	0.2359	negbinom
ENSG00000203546	RP11-176H8.1	CD4_NC	14	chr14_31896969_G_A_b37	rs34024670	-29678	743	0.37831	0.214742	0.0338666	4.38701e-10	2.05997e-06	1.01191	55.8411	0.0505006	negbinom
ENSG00000258474	RP11-187E13.1	CD4_NC	14	chr14_32414386_C_A_b37	rs1278927	327	798	0.593686	0.430427	0.0736763	1.21738e-08	8.48006e-05	0.963552	88.7827	0.307471	negbinom
ENSG00000100852	ARHGAP5	CD4_NC	14	chr14_32414386_C_A_b37	rs1278927	-130934	798	0.593686	0.139137	0.013457	3.18163e-22	2.13667e-17	1.02714	106.392	0.0471825	negbinom
ENSG00000258655	ARHGAP5-AS1	CD4_NC	14	chr14_32413685_C_T_b37	rs1278923	-132314	794	0.595723	0.197383	0.0344957	2.47613e-08	0.000107267	0.991527	151.338	0.0578926	negbinom
ENSG00000129521	EGLN3	CD4_NC	14	chr14_34514948_G_A_b37	rs12894279	-417032	695	0.35387	0.235573	0.0440427	7.87931e-08	0.000671603	1.01685	149.7	0.271627	negbinom
ENSG00000165410	CFL2	CD4_NC	14	chr14_35188713_G_A_b37	rs28591477	4684	334	0.170061	0.325426	0.0250206	1.53778e-35	4.1964e-30	1.01003	110.501	0.112325	negbinom
ENSG00000100883	SRP54	CD4_NC	14	chr14_35416500_G_A_b37	rs799465	-34663	427	0.217413	0.0575963	0.0123085	3.36119e-06	0.00520289	1.0426	69.2478	0.0131547	negbinom
ENSG00000100902	PSMA6	CD4_NC	14	chr14_35758968_A_T_b37	rs183521945	11129	105	0.0534623	0.115322	0.0276517	2.79851e-05	0.0321997	1.00468	41.0593	0.0255528	negbinom
ENSG00000100916	BRMS1L	CD4_NC	14	chr14_36729332_C_T_b37	rs112714836	433808	226	0.115071	-0.186501	0.0425747	1.99281e-05	0.0220944	0.984115	65.2185	0.0766841	negbinom
ENSG00000100934	SEC23A	CD4_NC	14	chr14_39600800_A_G_b37	rs56225465	21950	148	0.0753564	-0.0766368	0.0190221	8.87361e-05	0.0494545	1.02835	42.534	0.0140533	negbinom
ENSG00000182400	TRAPPC6B	CD4_NC	14	chr14_39600212_G_A_b37	rs8009933	-39422	651	0.668534	0.0797398	0.0150379	1.7861e-07	0.000270699	1.06304	42.3985	0.0315592	negbinom
ENSG00000165501	LRR1	CD4_NC	14	chr14_50065717_G_C_b37	rs2281836	302	505	0.742872	0.133149	0.0276829	2.36265e-06	0.00398477	1.02869	66.6026	0.0672915	negbinom
ENSG00000253459	AL139099.1	CD4_NC	14	chr14_49771228_G_T_b37	rs4315275	-294654	359	0.18279	0.133927	0.0334972	6.67943e-05	0.045945	1.03673	93.0345	0.0741038	negbinom
ENSG00000165502	RPL36AL	CD4_NC	14	chr14_50087357_C_G_b37	rs1952013	-46	461	0.765275	0.160855	0.0044944	1.09982e-113	2.60885e-109	1.04689	68.6325	0.0147997	negbinom
ENSG00000100479	POLE2	CD4_NC	14	chr14_50108662_T_C_b37	rs41345247	-46478	779	0.39664	-0.356785	0.0535334	7.55004e-11	4.9746e-07	1.00556	68.8196	0.16779	negbinom
ENSG00000165527	ARF6	CD4_NC	14	chr14_50351141_T_A_b37	rs3100921	-8669	225	0.885438	0.0587916	0.0135241	2.53358e-05	0.0271512	0.978276	89.5652	0.0309504	negbinom
ENSG00000214900	C14orf182	CD4_NC	14	chr14_50474754_G_A_b37	rs11157717	516	540	0.274949	-0.0965552	0.0212233	8.51164e-06	0.0128183	0.964301	103.384	0.0603139	negbinom
ENSG00000125375	ATP5S	CD4_NC	14	chr14_50782765_A_T_b37	rs12590337	3721	830	0.577393	-0.0646666	0.00957169	3.81617e-11	2.23703e-07	1.04873	78.4969	0.00440156	negbinom
ENSG00000259071	RP11-247L20.4	CD4_NC	14	chr14_50786841_A_G_b37	rs1967919	-7786	830	0.577393	-0.258774	0.0526064	1.67406e-06	0.00392359	1.00522	61.0593	0.30155	negbinom
ENSG00000151748	SAV1	CD4_NC	14	chr14_51213555_A_G_b37	rs11850340	78506	509	0.259165	0.129981	0.0268231	1.4901e-06	0.00370729	1.02603	96.1411	0.0750372	negbinom
ENSG00000100503	NIN	CD4_NC	14	chr14_51312785_G_A_b37	rs17122988	14946	201	0.102342	0.0733036	0.016621	1.08913e-05	0.020193	1.09074	71.3974	0.0198429	negbinom
ENSG00000125384	PTGER2	CD4_NC	14	chr14_52796829_A_G_b37	rs17125362	15806	413	0.210285	-0.134132	0.0225549	1.58107e-08	9.06247e-05	0.996152	90.6243	0.144298	negbinom
ENSG00000258757	RP11-841O20.2	CD4_NC	14	chr14_53089621_G_T_b37	rs72684260	-17936	161	0.0819756	0.339537	0.0336348	9.49015e-27	9.23703e-22	1.01856	77.3316	0.153493	negbinom
ENSG00000197930	ERO1L	CD4_NC	14	chr14_53018758_G_C_b37	rs8009184	-143860	258	0.131365	0.15488	0.0195141	3.31432e-15	4.71741e-11	1.0338	59.7797	0.0588794	negbinom
ENSG00000198252	STYX	CD4_NC	14	chr14_53254224_G_A_b37	rs12435056	57326	738	0.375764	-0.0947186	0.0115635	3.90019e-15	3.598e-11	1.04807	67.017	0.0267488	negbinom
ENSG00000100523	DDHD1	CD4_NC	14	chr14_53868813_G_T_b37	rs12881359	248813	124	0.0631365	-0.106215	0.0250877	3.43777e-05	0.0286915	1.07086	62.6509	0.0134815	negbinom
ENSG00000100526	CDKN3	CD4_NC	14	chr14_54612245_A_C_b37	rs1957617	-251322	178	0.0906314	-0.289423	0.0679839	3.15927e-05	0.0380646	1.02435	114.642	0.0750675	negbinom
ENSG00000131981	LGALS3	CD4_NC	14	chr14_55614636_G_A_b37	rs2274273	23808	847	0.431263	0.216533	0.0283601	1.04371e-13	2.06518e-08	0.958647	57.7548	0.328992	negbinom
ENSG00000178974	FBXO34	CD4_NC	14	chr14_55470624_T_C_b37	rs2878174	-267397	878	0.447047	-0.0550751	0.013653	7.0922e-05	0.0402133	1.02788	49.6446	0.0258567	negbinom
ENSG00000126777	KTN1	CD4_NC	14	chr14_56128866_A_C_b37	rs55927221	103076	662	0.337067	-0.0903775	0.00647232	1.24502e-36	2.01455e-31	1.02141	86.2514	0.0146354	negbinom
ENSG00000070269	TMEM260	CD4_NC	14	chr14_57093497_C_T_b37	rs8005961	138425	691	0.351833	0.0733896	0.0167188	1.49645e-05	0.0239684	1.06397	129.091	0.0263433	negbinom
ENSG00000100592	DAAM1	CD4_NC	14	chr14_59963580_T_A_b37	rs2149048	308182	714	0.363544	-0.0585202	0.0136901	2.48736e-05	0.0399733	1.00909	71.4365	0.0278866	negbinom
ENSG00000126790	L3HYPDH	CD4_NC	14	chr14_59996071_T_C_b37	rs17255842	44923	839	0.572811	0.107916	0.0197156	8.11284e-08	0.000270699	1.04831	36.7997	0.0339364	negbinom
ENSG00000050130	JKAMP	CD4_NC	14	chr14_59494023_T_C_b37	rs7143202	-457138	299	0.84776	-0.0912807	0.0224814	4.07734e-05	0.0375918	0.958222	51.2143	0.081697	negbinom
ENSG00000131951	LRRC9	CD4_NC	14	chr14_59959160_A_C_b37	rs10483716	-427271	100	0.0509165	1.38823	0.358812	2.23632e-05	0.0240111	0.915488	23.0876	0.000670178	negbinom
ENSG00000100612	DHRS7	CD4_NC	14	chr14_60438093_C_T_b37	rs219316	-198481	245	0.875255	0.0742263	0.0135934	1.32032e-07	0.000142037	1.01106	26.9798	0.0267726	negbinom
ENSG00000154001	PPP2R5E	CD4_NC	14	chr14_63866490_A_G_b37	rs1475038	-143602	148	0.0753564	0.083949	0.0192712	1.26804e-05	0.0144749	0.937394	69.7533	0.0272681	negbinom
ENSG00000054654	SYNE2	CD4_NC	14	chr14_64472988_C_A_b37	rs7147282	153305	733	0.373218	0.0498111	0.0113683	1.16599e-05	0.0119636	1.01332	45.4861	0.0495339	negbinom
ENSG00000140009	ESR2	CD4_NC	14	chr14_64696200_C_A_b37	rs61174206	-108630	112	0.0570265	1.20653	0.061914	4.90901e-86	8.31068e-73	0.967678	40.3061	0.489031	negbinom
ENSG00000100714	MTHFD1	CD4_NC	14	chr14_64831570_C_A_b37	rs2987962	-23179	817	0.415988	-0.085695	0.0174874	1.40889e-06	0.00302587	1.00012	54.6006	0.0274021	negbinom
ENSG00000179841	AKAP5	CD4_NC	14	chr14_64977321_A_G_b37	rs11625265	45104	628	0.319756	0.172271	0.0294733	1.03648e-08	4.74213e-05	0.985373	64.6965	0.06592	negbinom
ENSG00000126804	ZBTB1	CD4_NC	14	chr14_64904340_C_T_b37	rs3783726	-66090	455	0.23167	-0.084588	0.0144008	1.08791e-08	2.13617e-05	1.08085	73.5667	0.035961	negbinom
ENSG00000258289	CHURC1	CD4_NC	14	chr14_65375180_A_G_b37	rs10129479	-5899	357	0.181772	0.132973	0.00893463	9.41999e-43	3.54695e-36	1.00059	76.3019	0.0235003	negbinom
ENSG00000257365	FNTB	CD4_NC	14	chr14_65520246_T_C_b37	rs2296316	139043	931	0.474033	0.210743	0.0311438	3.97251e-11	5.09748e-07	0.996232	81.4064	0.0613671	negbinom
ENSG00000259118	RP11-840I19.3	CD4_NC	14	chr14_65538104_C_T_b37	rs11626720	-10648	651	0.331466	-0.3025	0.0731054	3.85199e-05	0.04094	1.00438	76.9539	0.131085	negbinom
ENSG00000125952	MAX	CD4_NC	14	chr14_65543102_C_T_b37	rs45604339	-26311	702	0.357434	0.0343924	0.00636665	1.12774e-07	0.000329743	1.05188	70.6831	0.00811877	negbinom
ENSG00000033170	FUT8	CD4_NC	14	chr14_66187067_T_C_b37	rs4902412	309757	838	0.57332	0.0932645	0.0140168	7.25233e-11	7.01266e-07	1.01327	59.1928	0.020959	negbinom
ENSG00000261739	GOLGA8S	CD4_NC	15	chr15_23804349_A_G_b37	rs12902797	204356	109	0.055499	2.0246	0.564349	3.35544e-05	0.0285232	0.973237	36.7815	0.00124193	negbinom
ENSG00000206190	ATP10A	CD4_NC	15	chr15_26057622_G_T_b37	rs1345098	-52695	859	0.562627	-0.18123	0.0176952	1.39242e-22	6.72341e-17	0.98831	189.254	0.0603191	negbinom
ENSG00000128731	HERC2	CD4_NC	15	chr15_28427986_T_A_b37	rs7170852	-139312	297	0.848778	-0.0772881	0.0140006	5.00428e-08	5.43152e-05	1.00908	19.9715	0.0139456	negbinom
ENSG00000034053	APBA2	CD4_NC	15	chr15_29237344_G_A_b37	rs17748390	107715	167	0.0850305	0.103526	0.0202069	2.16861e-07	0.000153175	0.997497	67.3654	0.0427836	negbinom
ENSG00000090470	PDCD7	CD4_NC	15	chr15_64957098_G_C_b37	rs10851737	-469076	100	0.949084	-0.146301	0.0338441	8.04218e-06	0.00995434	0.977818	53.6595	0.0853062	negbinom
ENSG00000174485	DENND4A	CD4_NC	15	chr15_66077783_A_G_b37	rs2572213	-6848	346	0.176171	-0.0774209	0.0184341	3.46095e-05	0.0396098	1.05862	68.1836	0.0084546	negbinom
ENSG00000166938	DIS3L	CD4_NC	15	chr15_66666529_C_T_b37	rs1978698	80974	544	0.276986	-0.151318	0.0153028	3.42836e-20	1.39925e-15	1.04334	101.069	0.0306844	negbinom
ENSG00000075131	TIPIN	CD4_NC	15	chr15_66627013_T_A_b37	rs8025238	-52071	144	0.92668	-0.146112	0.0262407	3.6679e-08	0.000154651	1.01742	143.867	0.0173237	negbinom
ENSG00000169032	MAP2K1	CD4_NC	15	chr15_66663261_A_C_b37	rs60180747	-15894	541	0.275458	-0.0854501	0.0109452	1.43314e-13	1.12646e-09	1.09365	94.8482	0.0233422	negbinom
ENSG00000103591	AAGAB	CD4_NC	15	chr15_67528374_T_G_b37	rs7173826	-19159	605	0.308045	0.074812	0.015054	1.00478e-06	0.00189848	1.01196	101.377	0.0172461	negbinom
ENSG00000189227	C15orf61	CD4_NC	15	chr15_67875186_A_G_b37	rs56951899	61780	167	0.0850305	-0.106274	0.0169542	1.30307e-09	7.81377e-06	0.998186	53.9268	0.0176853	negbinom
ENSG00000259673	IQCH-AS1	CD4_NC	15	chr15_67897627_A_T_b37	rs8032516	83445	417	0.787678	0.261964	0.0416707	1.01498e-09	6.48172e-06	0.987861	55.3055	0.0864096	negbinom
ENSG00000270964	RP11-502I4.3	CD4_NC	15	chr15_67920465_A_G_b37	rs4261476	85523	424	0.784114	-0.25146	0.0445017	2.29859e-08	9.40778e-05	1.01032	51.6681	0.0617262	negbinom
ENSG00000260657	RP11-315D16.4	CD4_NC	15	chr15_68585218_G_T_b37	rs66989829	14886	677	0.344705	0.807892	0.105743	2.32322e-14	5.82765e-09	0.950513	59.5767	0.697048	negbinom
ENSG00000137831	UACA	CD4_NC	15	chr15_70982512_A_T_b37	rs62016914	-73420	176	0.089613	0.873326	0.11141	1.38815e-15	1.96943e-11	1.01451	86.6286	0.39024	negbinom
ENSG00000159322	ADPGK	CD4_NC	15	chr15_73006950_A_G_b37	rs12594320	-71237	296	0.150713	0.101135	0.0109793	2.27032e-19	4.21946e-15	0.986542	46.4364	0.0138201	negbinom
ENSG00000067141	NEO1	CD4_NC	15	chr15_73344196_C_G_b37	rs62016793	145	785	0.399695	-0.156127	0.0315881	1.05797e-06	0.00133492	1.01565	43.5782	0.0354212	negbinom
ENSG00000261775	RP11-10O17.3	CD4_NC	15	chr15_74603713_T_A_b37	rs2930292	-178230	130	0.0661914	1.50978	0.307697	1.69204e-07	0.00167633	0.852559	30.4232	0.992142	negbinom
ENSG00000140474	ULK3	CD4_NC	15	chr15_75080685_G_A_b37	rs8033381	-54853	512	0.739308	-0.060832	0.0133955	6.65473e-06	0.00686168	0.985236	34.3415	0.0229442	negbinom
ENSG00000178802	MPI	CD4_NC	15	chr15_75155662_T_C_b37	rs12900662	-26684	849	0.567719	0.0902471	0.0112163	1.14429e-14	5.08291e-11	1.0457	41.7542	0.0172542	negbinom
ENSG00000178761	FAM219B	CD4_NC	15	chr15_75136694_T_C_b37	rs12487	-62768	842	0.571283	0.0462889	0.0103229	9.4447e-06	0.00576091	1.01492	37.4416	0.00812578	negbinom
ENSG00000138621	PPCDC	CD4_NC	15	chr15_75339575_G_A_b37	rs78664321	23679	143	0.0728106	0.153272	0.0323519	2.39222e-06	0.00240309	0.966051	35.4791	0.0177288	negbinom
ENSG00000261779	RP11-69H7.3	CD4_NC	15	chr15_75142761_T_G_b37	rs2305668	-361747	219	0.111507	1.74305	0.467499	2.59669e-05	0.035529	0.897722	19.4594	0.00250443	negbinom
ENSG00000260274	RP11-817O13.8	CD4_NC	15	chr15_75788839_C_T_b37	rs11632105	128343	972	0.505092	-0.135952	0.0267957	4.64296e-07	0.000872155	0.991411	46.051	0.00558276	negbinom
ENSG00000140400	MAN2C1	CD4_NC	15	chr15_75762608_C_T_b37	rs4886708	101637	489	0.248982	0.0963289	0.0116611	8.39751e-16	8.447e-12	1.03464	43.5909	0.0134368	negbinom
ENSG00000169375	SIN3A	CD4_NC	15	chr15_75699523_G_A_b37	rs8024276	-48660	232	0.118126	-0.0699305	0.016335	2.64067e-05	0.018866	0.962924	45.7676	0.0121028	negbinom
ENSG00000177971	IMP3	CD4_NC	15	chr15_75926421_C_T_b37	rs7175223	-14626	487	0.247963	-0.0442094	0.00820745	1.26969e-07	0.000273481	1.03104	43.5712	0.0136598	negbinom
ENSG00000140367	UBE2Q2	CD4_NC	15	chr15_76275641_G_T_b37	rs78911138	140019	110	0.0560081	-0.158787	0.0232898	1.14897e-10	7.32465e-07	1.00633	47.706	0.029293	negbinom
ENSG00000140374	ETFA	CD4_NC	15	chr15_76604973_C_G_b37	rs62027055	1160	221	0.112525	0.0614716	0.0156463	8.13236e-05	0.0343095	1.00074	58.6207	0.0190278	negbinom
ENSG00000140386	SCAPER	CD4_NC	15	chr15_77223176_G_C_b37	rs3764245	25391	630	0.679226	-0.0695555	0.0117269	4.1432e-09	1.10075e-05	0.956364	31.982	0.030685	negbinom
ENSG00000140368	PSTPIP1	CD4_NC	15	chr15_77383211_G_T_b37	rs11856538	97511	819	0.417006	0.113847	0.0101833	3.60826e-26	2.96922e-20	0.957297	27.7463	0.0269502	negbinom
ENSG00000173517	PEAK1	CD4_NC	15	chr15_77915227_A_G_b37	rs7162113	202741	418	0.787169	-0.193014	0.0443465	1.63048e-05	0.0167881	0.993645	55.9438	0.0965963	negbinom
ENSG00000167202	TBC1D2B	CD4_NC	15	chr15_78332022_T_C_b37	rs2044099	-38044	549	0.279532	0.0822144	0.0150462	7.22905e-08	0.000296146	1.02612	93.1963	0.0247177	negbinom
ENSG00000103811	CTSH	CD4_NC	15	chr15_79231478_T_C_b37	rs12148472	-10438	275	0.14002	0.203744	0.0291756	1.726e-12	1.50962e-07	0.978712	79.1634	0.135559	negbinom
ENSG00000166557	TMED3	CD4_NC	15	chr15_79603510_G_A_b37	rs67268531	106	668	0.340122	-0.0430582	0.00889396	2.46069e-06	0.00522587	1.04301	139.974	0.010107	negbinom
ENSG00000136371	MTHFS	CD4_NC	15	chr15_80210666_G_A_b37	rs2733091	20945	275	0.14002	0.0985543	0.0156562	3.90299e-10	3.76773e-06	1.01898	118.359	0.0246358	negbinom
ENSG00000180953	ST20	CD4_NC	15	chr15_80206958_C_G_b37	rs8024713	-9086	711	0.362016	-0.128753	0.0240022	1.21431e-07	0.000583269	0.985577	163.778	0.0517968	negbinom
ENSG00000172349	IL16	CD4_NC	15	chr15_81603399_C_T_b37	rs17875558	151483	206	0.104888	-0.070828	0.0150329	6.10332e-06	0.00904744	1.02129	131.911	0.0332611	negbinom
ENSG00000259594	CTD-2034I4.2	CD4_NC	15	chr15_82312711_C_T_b37	rs67984036	466367	179	0.0911405	0.830927	0.108131	2.59548e-20	2.12594e-13	0.924375	46.6822	1.54492	negbinom
ENSG00000259692	RP11-499F3.2	CD4_NC	15	chr15_82286707_A_G_b37	rs12902682	123241	301	0.153259	0.617709	0.10347	6.52403e-10	0.000204515	0.906286	26.4702	1.11096	negbinom
ENSG00000259445	RP11-276M12.1	CD4_NC	15	chr15_82313127_T_C_b37	rs67824562	25120	167	0.0850305	1.19288	0.26458	2.78676e-06	0.0225373	0.872737	28.5781	2.80871	negbinom
ENSG00000188659	FAM154B	CD4_NC	15	chr15_82537939_C_A_b37	rs114586219	-17212	160	0.0814664	1.39598	0.0787449	7.83572e-78	1.27364e-62	0.941317	37.2353	1.01704	negbinom
ENSG00000184779	RPS17	CD4_NC	15	chr15_83305550_A_G_b37	rs17356528	480578	630	0.320774	-0.0881025	0.0145617	6.01151e-09	1.53794e-05	1.01953	40.6157	0.069575	negbinom
ENSG00000215749	GOLGA6L18	CD4_NC	15	chr15_82531509_G_A_b37	rs7167504	-407650	415	0.211303	0.668576	0.174547	8.96036e-05	0.0357025	0.902588	19.2308	0.000223525	negbinom
ENSG00000196648	GOLGA6L20	CD4_NC	15	chr15_83299956_T_A_b37	rs62009945	201246	586	0.298371	0.220577	0.0555249	8.65387e-05	0.032726	0.959277	22.498	0.124339	negbinom
ENSG00000214575	CPEB1	CD4_NC	15	chr15_83240293_A_C_b37	rs783544	-77319	449	0.771385	-0.361805	0.0928445	9.00445e-05	0.0369818	0.999999	27.0377	4.56402e-05	negbinom
ENSG00000169609	C15orf40	CD4_NC	15	chr15_83670073_A_C_b37	rs6603041	-10320	963	0.509674	0.0860744	0.00805758	5.96144e-24	2.26432e-18	1.00132	36.3554	0.0119594	negbinom
ENSG00000166503	HDGFRP3	CD4_NC	15	chr15_83816804_C_T_b37	rs12441585	-59966	538	0.273931	0.442458	0.0380086	5.70062e-29	6.7083e-21	0.937846	43.2422	0.331595	negbinom
ENSG00000184206	GOLGA6L4	CD4_NC	15	chr15_84725960_G_A_b37	rs111915655	-178565	490	0.249491	0.16312	0.039936	4.7992e-05	0.0333402	0.99872	33.4912	0.108742	negbinom
ENSG00000177082	WDR73	CD4_NC	15	chr15_85162429_G_A_b37	rs7181035	-35145	338	0.827902	-0.0968196	0.0143001	4.17311e-11	1.50254e-07	1.06755	72.9551	0.0180596	negbinom
ENSG00000197696	NMB	CD4_NC	15	chr15_85200211_C_G_b37	rs17598603	-1583	484	0.246436	-0.163508	0.0208132	3.55502e-14	2.0234e-09	0.945745	76.9812	0.010973	negbinom
ENSG00000170776	AKAP13	CD4_NC	15	chr15_86103396_A_C_b37	rs56024556	179594	646	0.328921	0.029013	0.00656954	1.16111e-05	0.020824	1	86.7549	0.009709	negbinom
ENSG00000183655	KLHL25	CD4_NC	15	chr15_86483355_T_C_b37	rs8029397	145094	849	0.432281	-0.192463	0.0451358	2.46779e-05	0.0437014	1.0008	74.6393	0.0520904	negbinom
ENSG00000172183	ISG20	CD4_NC	15	chr15_89161260_A_G_b37	rs8027485	-18124	164	0.916497	-0.0675785	0.0103186	6.12079e-11	1.19751e-06	0.96018	147.531	0.0126503	negbinom
ENSG00000166823	MESP1	CD4_NC	15	chr15_90289221_C_T_b37	rs72754539	-5320	523	0.266293	0.292121	0.0535778	7.34211e-08	0.000197739	1.05224	100.29	0.0953774	negbinom
ENSG00000182054	IDH2	CD4_NC	15	chr15_90639875_G_A_b37	rs8038011	-5861	853	0.565682	-0.0634747	0.00788834	7.61692e-15	2.48098e-10	1.00072	75.8974	0.0162302	negbinom
ENSG00000185043	CIB1	CD4_NC	15	chr15_90777459_A_G_b37	rs8028268	180	335	0.17057	-0.0996356	0.00735696	1.6289e-33	4.81788e-28	0.995623	92.4128	0.0120889	negbinom
ENSG00000140575	IQGAP1	CD4_NC	15	chr15_91009484_G_A_b37	rs2074585	78034	952	0.515275	0.0520344	0.00999741	3.23258e-07	0.000990337	0.965289	117.992	0.0314837	negbinom
ENSG00000184508	HDDC3	CD4_NC	15	chr15_91449015_A_G_b37	rs2072078	-26784	530	0.269857	-0.065399	0.0113965	1.97552e-08	0.000100461	1.01541	128.323	0.0132768	negbinom
ENSG00000258551	RP11-661P17.1	CD4_NC	15	chr15_92024587_T_C_b37	rs7169129	72649	846	0.430754	-0.530286	0.0566536	4.47003e-18	4.37676e-13	0.985105	150.024	0.314698	negbinom
ENSG00000258954	RP11-692C24.1	CD4_NC	15	chr15_92032907_G_A_b37	rs11856643	-43214	839	0.427189	-0.550855	0.119161	4.19415e-06	0.0183891	1.01331	82.6142	0.233453	negbinom
ENSG00000176463	SLCO3A1	CD4_NC	15	chr15_92013324_A_G_b37	rs73523611	-383601	422	0.214868	0.090948	0.0153587	4.79259e-09	4.32478e-05	1.0085	146.193	0.0437043	negbinom
ENSG00000140450	ARRDC4	CD4_NC	15	chr15_98515539_A_T_b37	rs34951525	52755	154	0.0784114	0.5051	0.0747984	4.72449e-12	5.17809e-08	1.03556	244.481	0.197699	negbinom
ENSG00000182253	SYNM	CD4_NC	15	chr15_99649397_A_G_b37	rs55905808	10977	818	0.416497	0.5394	0.0458093	4.32919e-27	2.18835e-21	1.00645	126.723	0.391445	negbinom
ENSG00000103852	TTC23	CD4_NC	15	chr15_99664174_C_T_b37	rs8029732	-127254	654	0.332994	-0.791887	0.164283	1.34782e-06	0.0062148	0.972116	104.539	0.404622	negbinom
ENSG00000168904	LRRC28	CD4_NC	15	chr15_99791599_G_A_b37	rs12911021	32	142	0.0723014	0.103656	0.0235783	1.38641e-05	0.0290813	1.06152	89.3808	0.00580829	negbinom
ENSG00000259363	CTD-2054N24.2	CD4_NC	15	chr15_100351154_T_C_b37	rs7165041	3926	190	0.0967413	-0.585741	0.114092	2.34548e-07	0.00116041	1.02493	160.383	0.0151306	negbinom
ENSG00000154227	CERS3	CD4_NC	15	chr15_101072439_G_T_b37	rs8041714	-12761	126	0.0641548	0.721112	0.159886	4.80201e-06	0.0210087	1.02618	107.248	0.13436	negbinom
ENSG00000270127	RP11-526I2.5	CD4_NC	15	chr15_101114640_T_C_b37	rs36053285	24282	788	0.401222	-0.374623	0.0216723	9.71951e-51	1.7054e-44	1.00651	229.652	0.0850717	negbinom
ENSG00000140471	LINS	CD4_NC	15	chr15_101114640_T_C_b37	rs36053285	-28795	788	0.401222	-0.07391	0.010443	8.13593e-12	1.50693e-07	0.98254	227.348	0.029416	negbinom
ENSG00000259658	RP11-89K11.1	CD4_NC	15	chr15_102249817_C_T_b37	rs58819255	-36096	417	0.212322	-0.209296	0.0272803	1.14488e-13	1.66774e-09	0.994575	191.746	0.0411699	negbinom
ENSG00000169926	KLF13	CD4_NC	15	chr15_31637569_G_C_b37	rs28510484	18511	325	0.165479	0.156078	0.0159685	4.09322e-22	4.64058e-17	1.07129	76.0414	0.059352	negbinom
ENSG00000268759	AC135983.2	CD4_NC	15	chr15_32948906_C_T_b37	rs80167305	174084	105	0.0534623	0.62914	0.127764	2.88891e-07	0.000626944	1.00001	88.6854	0.436436	negbinom
ENSG00000198826	ARHGAP11A	CD4_NC	15	chr15_32940190_A_T_b37	rs34954129	32845	493	0.251018	-0.274587	0.0401412	3.74769e-11	5.63379e-07	0.943367	123.224	0.0861626	negbinom
ENSG00000248905	FMN1	CD4_NC	15	chr15_33403103_A_C_b37	rs345766	-83794	457	0.232688	1.68159	0.0388731	7.42947e-130	2.41991e-126	1.02295	211.676	1.50969	negbinom
ENSG00000134152	KATNBL1	CD4_NC	15	chr15_34494756_G_A_b37	rs7176526	-7541	300	0.152749	-0.069989	0.012652	4.95527e-08	0.000263283	0.99616	81.2201	0.0113628	negbinom
ENSG00000182117	NOP10	CD4_NC	15	chr15_34616286_T_A_b37	rs347827	-19092	679	0.345723	0.049547	0.0116412	2.20519e-05	0.0438615	1.01196	77.2958	0.0518865	negbinom
ENSG00000215252	GOLGA8B	CD4_NC	15	chr15_34507856_G_A_b37	rs138936191	-367996	193	0.0982688	-0.105214	0.0240479	1.82016e-05	0.0249636	1.0131	111.817	0.0418456	negbinom
ENSG00000175265	GOLGA8A	CD4_NC	15	chr15_34807465_G_C_b37	rs12443316	-73239	709	0.360998	0.120974	0.0123473	7.17897e-21	2.42722e-15	0.972233	102.489	0.0243296	negbinom
ENSG00000171262	FAM98B	CD4_NC	15	chr15_38743892_A_C_b37	rs8036878	-2436	557	0.283605	0.121151	0.0138223	1.23307e-17	1.79132e-12	0.995239	95.8154	0.0285629	negbinom
ENSG00000128829	EIF2AK4	CD4_NC	15	chr15_40249020_A_G_b37	rs580836	22673	495	0.252037	0.0805489	0.0143086	3.09585e-08	0.000170683	0.975953	98.313	0.0111159	negbinom
ENSG00000140319	SRP14	CD4_NC	15	chr15_40328292_A_G_b37	rs4770	-3097	711	0.362016	-0.0381562	0.00440042	9.49211e-17	1.30075e-12	1.07773	67.53	0.00771044	negbinom
ENSG00000248508	SRP14-AS1	CD4_NC	15	chr15_40328292_A_G_b37	rs4770	-3220	711	0.362016	0.0986645	0.016608	3.86053e-09	1.66872e-05	1.0281	104.656	0.0223168	negbinom
ENSG00000104081	BMF	CD4_NC	15	chr15_40758337_A_C_b37	rs3743145	357244	455	0.23167	0.319737	0.0732357	1.15724e-05	0.0193501	0.961053	87.6395	4.53257e-05	negbinom
ENSG00000137841	PLCB2	CD4_NC	15	chr15_40596561_C_G_b37	rs4244575	-3562	458	0.233198	0.120652	0.0143367	1.061e-16	2.76793e-12	1.04518	67.0353	0.0125477	negbinom
ENSG00000128944	KNSTRN	CD4_NC	15	chr15_40728810_C_T_b37	rs55982218	53888	220	0.112016	0.218532	0.0467538	3.47637e-06	0.00648531	0.970433	97.1284	0.00852042	negbinom
ENSG00000128891	C15orf57	CD4_NC	15	chr15_40878474_A_G_b37	rs12437696	21218	971	0.494399	0.055994	0.0121078	5.69709e-06	0.00802807	1.02895	71.1578	0.0189749	negbinom
ENSG00000166140	ZFYVE19	CD4_NC	15	chr15_41112360_A_G_b37	rs12916535	13076	712	0.362525	-0.091601	0.0141776	3.60045e-10	1.92329e-06	0.994391	48.4184	0.00435659	negbinom
ENSG00000137806	NDUFAF1	CD4_NC	15	chr15_41782635_T_C_b37	rs56378618	87918	120	0.0610998	0.136901	0.0349738	8.22481e-05	0.049823	0.978837	36.0428	0.0494634	negbinom
ENSG00000174171	RP11-23P13.6	CD4_NC	15	chr15_42201339_A_G_b37	rs1704389	16348	799	0.406823	-0.185774	0.0225801	6.23079e-15	6.18722e-10	0.967556	77.7519	0.127788	negbinom
ENSG00000103978	TMEM87A	CD4_NC	15	chr15_42395322_T_G_b37	rs631363	-170539	629	0.320265	-0.0477099	0.0102349	4.76712e-06	0.00617635	1.04566	78.0775	0.0205664	negbinom
ENSG00000180979	LRRC57	CD4_NC	15	chr15_42800767_C_T_b37	rs17709867	-40233	280	0.142566	0.172609	0.0280478	1.2539e-09	7.88395e-06	1.00444	29.3123	0.0475781	negbinom
ENSG00000168803	ADAL	CD4_NC	15	chr15_43625433_C_T_b37	rs1123947	2561	199	0.101324	-0.19691	0.0248207	9.22147e-14	4.23097e-10	0.988333	18.291	0.0234588	negbinom
ENSG00000137822	TUBGCP4	CD4_NC	15	chr15_43620073_A_C_b37	rs7048	-41346	246	0.125255	-0.102025	0.0248036	5.93871e-05	0.0130383	0.918709	23.6922	0.0289251	negbinom
ENSG00000140265	ZSCAN29	CD4_NC	15	chr15_44038463_C_A_b37	rs7174732	375240	473	0.759165	0.126545	0.0333738	0.000209494	0.0320418	0.99955	20.6566	0.0548292	negbinom
ENSG00000242866	STRC	CD4_NC	15	chr15_43605439_T_G_b37	rs510108	-405019	570	0.290224	0.405642	0.0997089	5.33606e-05	0.0128859	0.999708	19.9895	0.396317	negbinom
ENSG00000137857	DUOX1	CD4_NC	15	chr15_45445311_C_T_b37	rs12908943	23180	588	0.299389	0.179253	0.0214897	2.96437e-16	3.00884e-12	1.02813	40.6114	0.076956	negbinom
ENSG00000259539	CTD-2651B20.1	CD4_NC	15	chr15_45457519_T_G_b37	rs1648311	-2205	596	0.696538	0.253012	0.0532887	2.08415e-06	0.00257783	1.01296	47.1306	0.00540732	negbinom
ENSG00000138606	SHF	CD4_NC	15	chr15_45482675_C_T_b37	rs16940351	-10698	186	0.0947047	-0.2819	0.0693543	5.92931e-05	0.0494456	0.964741	51.9306	0.0328616	negbinom
ENSG00000259520	CTD-2651B20.3	CD4_NC	15	chr15_45561904_G_A_b37	rs16941238	-9545	196	0.0997963	0.72384	0.0635928	6.68403e-31	1.29175e-24	1.00378	41.432	0.334643	negbinom
ENSG00000171763	SPATA5L1	CD4_NC	15	chr15_46036450_G_C_b37	rs17554587	341921	438	0.223014	-0.132776	0.0329722	6.61989e-05	0.0457916	1.0258	52.8096	0.0201602	negbinom
ENSG00000128951	DUT	CD4_NC	15	chr15_48584883_C_T_b37	rs60820695	-38325	280	0.142566	-0.100147	0.0093901	6.03903e-23	7.29826e-19	1.01965	50.2927	0.0145247	negbinom
ENSG00000255302	EID1	CD4_NC	15	chr15_49358308_C_T_b37	rs11632520	188225	331	0.168534	-0.048575	0.00942205	5.5235e-07	0.000559238	1.08367	42.0843	0.0203292	negbinom
ENSG00000138593	SECISBP2L	CD4_NC	15	chr15_49354811_T_C_b37	rs935003	16051	447	0.227597	-0.0643038	0.0141423	8.48916e-06	0.00714372	0.999385	54.3098	0.00874958	negbinom
ENSG00000259715	CTD-3110H11.1	CD4_NC	15	chr15_50607155_T_C_b37	rs62022570	-45236	806	0.410387	0.455304	0.0378317	2.02908e-28	1.73773e-23	1.03886	59.8275	0.167987	negbinom
ENSG00000138592	USP8	CD4_NC	15	chr15_50800095_G_A_b37	rs3131610	83518	450	0.229124	0.0662396	0.0111229	4.48072e-09	2.35265e-05	1.00894	62.2227	0.0135236	negbinom
ENSG00000138600	SPPL2A	CD4_NC	15	chr15_50562008_C_T_b37	rs9920008	-495997	832	0.576375	-0.0527135	0.0130051	6.01383e-05	0.0326589	1.01393	35.1392	0.0273325	negbinom
ENSG00000259201	RP11-56B16.5	CD4_NC	15	chr15_52072415_C_T_b37	rs117447847	-120905	106	0.0539715	1.43497	0.313058	5.66885e-07	0.00171825	0.878787	44.622	0.000298014	negbinom
ENSG00000069966	GNB5	CD4_NC	15	chr15_52472713_A_G_b37	rs4776011	-10853	282	0.143585	-0.127035	0.0144495	1.16654e-16	8.41864e-13	1.0975	42.9574	0.017269	negbinom
ENSG00000128833	MYO5C	CD4_NC	15	chr15_52581344_C_T_b37	rs12594710	-6651	123	0.0626273	0.781865	0.136832	2.88448e-09	9.62775e-06	1.02426	77.8751	0.304352	negbinom
ENSG00000137876	RSL24D1	CD4_NC	15	chr15_55473192_C_T_b37	rs3759861	-16073	391	0.199084	0.0690819	0.00875316	8.79396e-15	2.32595e-10	1.0101	74.5675	0.0231324	negbinom
ENSG00000225973	RP11-139H15.1	CD4_NC	15	chr15_55577303_T_C_b37	rs11629613	-34056	212	0.107943	0.131701	0.0213227	7.67419e-10	1.18989e-05	1.00232	70.4996	0.0444264	negbinom
ENSG00000261652	C15orf65	CD4_NC	15	chr15_55788832_C_T_b37	rs16976351	88086	174	0.0885947	0.697225	0.120171	5.45545e-09	3.84706e-05	0.986748	80.8095	0.415476	negbinom
ENSG00000256061	DYX1C1	CD4_NC	15	chr15_55489310_G_A_b37	rs11855490	-311122	115	0.058554	0.415687	0.093259	5.30764e-06	0.0162228	0.95954	51.2105	0.11502	negbinom
ENSG00000181827	RFX7	CD4_NC	15	chr15_56329942_A_G_b37	rs28665074	-205541	360	0.183299	0.131017	0.0306672	2.43513e-05	0.0290813	1.02372	56.4225	0.0521845	negbinom
ENSG00000259941	RP11-48G14.2	CD4_NC	15	chr15_56375988_G_A_b37	rs111786479	-312995	153	0.0779022	1.12635	0.287039	3.76122e-05	0.0447259	0.856373	39.7758	0.000189749	negbinom
ENSG00000137878	GCOM1	CD4_NC	15	chr15_57864355_G_A_b37	rs8033222	-19751	769	0.608452	-0.60764	0.142216	1.82314e-05	0.0416223	0.970627	101.214	0.145927	negbinom
ENSG00000166035	LIPC	CD4_NC	15	chr15_58770523_C_T_b37	rs7161799	67755	169	0.0860489	1.12967	0.079273	6.67373e-45	6.34651e-39	1.0403	80.3497	0.554895	negbinom
ENSG00000128918	ALDH1A2	CD4_NC	15	chr15_58773939_G_A_b37	rs113194763	-16126	132	0.0672098	1.84287	0.427319	6.68853e-07	0.0160194	0.835337	25.5105	0.00110708	negbinom
ENSG00000259250	RP11-50C13.1	CD4_NC	15	chr15_58770523_C_T_b37	rs7161799	-109183	169	0.0860489	0.961988	0.218631	4.71725e-06	0.0143086	0.965224	76.7565	0.000593253	negbinom
ENSG00000137845	ADAM10	CD4_NC	15	chr15_58770523_C_T_b37	rs7161799	-271654	169	0.0860489	0.263231	0.0259694	9.14726e-24	4.50962e-18	1.00131	85.4637	0.0661785	negbinom
ENSG00000128923	FAM63B	CD4_NC	15	chr15_58770523_C_T_b37	rs7161799	-292868	169	0.0860489	0.194382	0.0201608	4.25691e-21	3.6682e-17	1.07508	102.896	0.0256309	negbinom
ENSG00000182718	ANXA2	CD4_NC	15	chr15_60781513_T_C_b37	rs3743266	86431	694	0.35336	0.103855	0.0209991	9.9255e-07	0.00291626	1.05069	128.306	0.180346	negbinom
ENSG00000129003	VPS13C	CD4_NC	15	chr15_62301094_G_A_b37	rs7168164	-51578	888	0.547862	-0.052542	0.00999307	2.27801e-07	0.000784098	1.00975	112.475	0.0211423	negbinom
ENSG00000140416	TPM1	CD4_NC	15	chr15_63348087_A_G_b37	rs16953475	13256	873	0.555499	0.0752454	0.0175144	2.40303e-05	0.0300161	1.04291	118.291	0.0508384	negbinom
ENSG00000185088	RPS27L	CD4_NC	15	chr15_63433766_G_A_b37	rs2729835	-16454	598	0.695519	0.0502478	0.00894711	4.36048e-08	0.000128658	1.01451	132.555	0.029131	negbinom
ENSG00000138613	APH1B	CD4_NC	15	chr15_63469616_G_T_b37	rs56153363	-98601	905	0.539206	0.0742805	0.0149856	1.13236e-06	0.00291529	1.05084	66.1598	0.0198384	negbinom
ENSG00000197361	FBXL22	CD4_NC	15	chr15_64020636_T_C_b37	rs62022639	131084	370	0.188391	-0.179854	0.0318716	4.12274e-08	0.000145113	0.986652	62.4715	0.0522538	negbinom
ENSG00000157734	SNX22	CD4_NC	15	chr15_64821044_T_C_b37	rs116986440	377128	160	0.0814664	0.229754	0.0580815	7.46235e-05	0.0375197	1.02376	37.8287	0.0586518	negbinom
ENSG00000166839	ANKDD1A	CD4_NC	15	chr15_65187220_T_C_b37	rs1628955	-16881	710	0.638493	-0.77464	0.0285026	1.42668e-91	1.70574e-89	1.05579	69.851	0.368013	negbinom
ENSG00000090487	SPG21	CD4_NC	15	chr15_65278805_C_T_b37	rs11637902	-3843	883	0.550407	0.0597299	0.00782548	1.32008e-13	1.49578e-09	0.999272	56.6268	0.0111655	negbinom
ENSG00000103707	MTFMT	CD4_NC	15	chr15_65313233_A_G_b37	rs11071824	-8744	883	0.449593	-0.0692127	0.0142297	1.67805e-06	0.00209268	1.01264	57.9885	0.0241528	negbinom
ENSG00000161981	SNRNP25	CD4_NC	16	chr16_107275_T_G_b37	rs1045001	4265	346	0.823829	-0.188533	0.0150381	2.71717e-31	9.3249e-26	0.999806	54.5208	0.0245069	negbinom
ENSG00000103148	NPRL3	CD4_NC	16	chr16_178543_G_A_b37	rs2562191	-10316	685	0.348778	-0.0816955	0.0107327	1.30584e-13	2.94801e-09	0.999682	47.1059	0.0109495	negbinom
ENSG00000086504	MRPL28	CD4_NC	16	chr16_433538_A_G_b37	rs383995	13011	608	0.690428	0.0570436	0.00939665	3.06304e-09	2.77194e-05	0.955151	99.3963	0.0087732	negbinom
ENSG00000129925	TMEM8A	CD4_NC	16	chr16_430292_C_G_b37	rs2363755	-6821	904	0.460285	-0.517144	0.0178014	4.03729e-92	5.61122e-92	1.10044	91.3781	0.168391	negbinom
ENSG00000103202	NME4	CD4_NC	16	chr16_447561_A_T_b37	rs77371232	836	834	0.424644	0.133014	0.0101427	1.55244e-33	1.805e-27	1.00041	85.2201	0.0309971	negbinom
ENSG00000242612	DECR2	CD4_NC	16	chr16_461762_T_C_b37	rs1204504	9936	961	0.510692	0.189833	0.0261683	2.59946e-12	4.98348e-08	1.02458	78.1859	0.0535921	negbinom
ENSG00000103326	CAPN15	CD4_NC	16	chr16_580124_C_A_b37	rs2266928	2407	264	0.13442	-0.144299	0.0290516	1.1489e-06	0.00294767	1.06788	93.3817	0.0321047	negbinom
ENSG00000130731	C16orf13	CD4_NC	16	chr16_686337_G_A_b37	rs117667029	-21	238	0.121181	0.105067	0.00881098	5.66142e-30	1.04875e-24	1.0289	123.891	0.00923234	negbinom
ENSG00000228201	AL022341.3	CD4_NC	16	chr16_718514_C_G_b37	rs7204542	19314	576	0.706721	-0.368284	0.0868973	2.1633e-05	0.034845	1.02619	137.594	0.0220771	negbinom
ENSG00000103269	RHBDL1	CD4_NC	16	chr16_717971_C_G_b37	rs11865749	-7695	774	0.394094	-0.225162	0.0306109	4.14078e-12	2.4039e-07	0.934012	134.785	0.187046	negbinom
ENSG00000127580	WDR24	CD4_NC	16	chr16_686337_G_A_b37	rs117667029	-54107	238	0.121181	0.14568	0.0339083	1.84138e-05	0.0307148	0.992524	151.44	0.0325214	negbinom
ENSG00000103254	FAM173A	CD4_NC	16	chr16_779689_G_C_b37	rs1054788	8714	503	0.25611	-0.0734612	0.0130354	3.86311e-08	0.000132149	1.05509	163.308	0.0345105	negbinom
ENSG00000166501	PRKCB	CD4_NC	16	chr16_24046655_G_T_b37	rs11643225	199333	103	0.052444	0.668382	0.0221127	1.58243e-142	7.30668e-129	0.999421	89.5674	0.0875524	negbinom
ENSG00000090905	TNRC6A	CD4_NC	16	chr16_24818916_A_G_b37	rs4788432	77900	230	0.117108	-0.0973617	0.0141554	4.6607e-11	1.02792e-06	0.96157	153.441	0.0167554	negbinom
ENSG00000261669	CTD-2515A14.1	CD4_NC	16	chr16_24793432_C_T_b37	rs11641603	-37628	395	0.20112	0.445703	0.0477849	4.44367e-20	2.47786e-15	0.993806	150.006	0.320937	negbinom
ENSG00000260034	RP11-266L9.2	CD4_NC	16	chr16_24803909_A_C_b37	rs72770410	-356444	121	0.061609	0.451627	0.103837	1.15344e-05	0.0188939	0.986629	82.3865	0.000301564	negbinom
ENSG00000236481	AC002331.1	CD4_NC	16	chr16_26604035_C_T_b37	rs4284645	-2099	484	0.246436	-0.789785	0.0960524	2.75712e-13	1.12329e-07	0.963659	97.0237	0.974914	negbinom
ENSG00000169189	NSMCE1	CD4_NC	16	chr16_27236095_C_T_b37	rs7192633	-44020	972	0.505092	0.0302025	0.00608759	1.04625e-06	0.00194945	1.13876	135.889	0.00860321	negbinom
ENSG00000188322	SBK1	CD4_NC	16	chr16_28285775_A_G_b37	rs11074902	-18065	891	0.453666	0.103554	0.0209052	1.02009e-06	0.00211068	0.996897	80.414	0.0551175	negbinom
ENSG00000184730	APOBR	CD4_NC	16	chr16_28573963_C_T_b37	rs508022	67993	264	0.13442	-0.128975	0.0318369	7.06668e-05	0.038006	0.997708	40.9232	0.0481004	negbinom
ENSG00000188603	CLN3	CD4_NC	16	chr16_28632021_T_G_b37	rs2411453	125125	742	0.6222	-0.0436856	0.0106196	4.15016e-05	0.0210325	1.04067	44.9744	0.0136961	negbinom
ENSG00000176476	CCDC101	CD4_NC	16	chr16_28549823_A_C_b37	rs151226	-15424	929	0.526986	-0.132729	0.00822023	2.75062e-44	4.31767e-39	1.02192	43.2953	0.01529	negbinom
ENSG00000197165	SULT1A2	CD4_NC	16	chr16_28646127_G_A_b37	rs146347288	37697	100	0.0509165	1.24979	0.160749	1.31609e-22	1.14229e-14	0.889078	22.5311	1.89814	negbinom
ENSG00000196502	SULT1A1	CD4_NC	16	chr16_28511206_C_G_b37	rs147413292	-123740	103	0.052444	-0.157754	0.0330135	3.76566e-06	0.0014662	1.04405	55.7437	0.0337275	negbinom
ENSG00000178952	TUFM	CD4_NC	16	chr16_28837515_T_C_b37	rs8049439	-20214	755	0.38442	0.187532	0.00512803	2.26857e-124	4.3919e-114	0.988418	46.1631	0.0219891	negbinom
ENSG00000261766	RP11-22P6.2	CD4_NC	16	chr16_28825420_C_T_b37	rs11860513	-49241	750	0.381874	0.0697799	0.0154227	9.32104e-06	0.00724271	1.00378	45.1768	0.03644	negbinom
ENSG00000169682	SPNS1	CD4_NC	16	chr16_28988269_C_T_b37	rs8045689	2727	557	0.716395	-0.0972295	0.0105829	1.32938e-18	5.07914e-14	0.998703	42.9392	0.0161753	negbinom
ENSG00000260517	RP11-426C22.5	CD4_NC	16	chr16_29142415_C_G_b37	rs12934200	14967	635	0.32332	-0.16685	0.0365052	6.67197e-06	0.00531144	0.961406	39.4214	0.0432292	negbinom
ENSG00000261740	RP11-345J4.5	CD4_NC	16	chr16_29946945_T_C_b37	rs4527039	480973	875	0.554481	-0.108978	0.012606	1.10695e-16	2.78751e-13	1.0798	57.4066	0.04705	negbinom
ENSG00000213648	SULT1A4	CD4_NC	16	chr16_29441284_T_C_b37	rs7206789	-25843	825	0.579939	-0.700212	0.14274	5.33989e-07	0.00131148	0.951055	45.2602	0.00111177	negbinom
ENSG00000185905	C16orf54	CD4_NC	16	chr16_29762882_A_C_b37	rs402720	5555	359	0.81721	-0.119567	0.0208064	6.23327e-09	4.31967e-06	1.03892	45.7225	0.116265	negbinom
ENSG00000013364	MVP	CD4_NC	16	chr16_29865673_G_A_b37	rs9932653	33958	302	0.153768	-0.055172	0.0125897	1.80273e-05	0.00819127	0.95405	44.5704	0.0226789	negbinom
ENSG00000169592	INO80E	CD4_NC	16	chr16_30015337_A_G_b37	rs4787491	8722	897	0.543279	-0.0469245	0.0117505	5.43407e-05	0.0293581	1.04534	33.6032	0.0409328	negbinom
ENSG00000149922	TBX6	CD4_NC	16	chr16_29697369_C_T_b37	rs9940532	-405839	688	0.649695	-0.202306	0.0472938	2.25393e-05	0.0145304	1.01808	50.2719	0.0164369	negbinom
ENSG00000102882	MAPK3	CD4_NC	16	chr16_29925445_C_T_b37	rs8059619	-209382	890	0.546843	-0.0536217	0.0119543	9.23869e-06	0.00726394	1.05643	47.6231	0.0177089	negbinom
ENSG00000261416	RP11-455F5.5	CD4_NC	16	chr16_30171625_C_T_b37	rs75832891	-24653	268	0.136456	-0.0852909	0.0178996	3.2368e-06	0.00363837	0.999962	44.763	0.0100913	negbinom
ENSG00000180096	SEPT1	CD4_NC	16	chr16_30411382_C_G_b37	rs3574	4070	736	0.625255	0.0268452	0.00564852	3.10486e-06	0.00166782	1.06037	46.6142	0.0088755	negbinom
ENSG00000156853	ZNF689	CD4_NC	16	chr16_30605536_C_T_b37	rs56153335	-29797	265	0.134929	-0.111357	0.0258681	2.23196e-05	0.0133374	0.975443	33.506	0.0267775	negbinom
ENSG00000156873	PHKG2	CD4_NC	16	chr16_30452241_G_T_b37	rs6565186	-307350	166	0.915479	-0.0640021	0.0159525	6.87867e-05	0.0319786	0.983491	30.3746	0.00366758	negbinom
ENSG00000103496	STX4	CD4_NC	16	chr16_31036367_G_A_b37	rs57576577	-7843	714	0.363544	0.0422908	0.00914484	4.88995e-06	0.00511619	0.96571	28.6459	0.00741019	negbinom
ENSG00000260911	RP11-196G11.2	CD4_NC	16	chr16_31066380_C_A_b37	rs57434408	11909	714	0.363544	0.259679	0.0625169	3.83447e-05	0.0203643	0.964391	30.622	0.135664	negbinom
ENSG00000103510	KAT8	CD4_NC	16	chr16_31026427_A_G_b37	rs4889609	-100648	713	0.363035	0.036877	0.00896017	4.56824e-05	0.0217234	1.00078	33.7759	0.0091633	negbinom
ENSG00000178226	PRSS36	CD4_NC	16	chr16_31171174_C_T_b37	rs17708638	9759	652	0.331976	0.21335	0.0387064	5.56288e-08	0.000108353	0.976235	40.0636	0.0175198	negbinom
ENSG00000140682	TGFB1I1	CD4_NC	16	chr16_31566029_T_C_b37	rs8054784	83123	794	0.595723	0.319393	0.0497704	4.48472e-10	2.09121e-06	0.95595	35.7985	0.176101	negbinom
ENSG00000140675	SLC5A2	CD4_NC	16	chr16_31637118_A_C_b37	rs28772899	142795	132	0.0672098	0.193085	0.0514767	0.000171293	0.0481812	1.06416	31.6779	1.63683e-05	negbinom
ENSG00000205456	TP53TG3D	CD4_NC	16	chr16_32493060_G_A_b37	rs1827880	229020	117	0.0595723	-0.466467	0.147836	0.00236443	0.0378715	0.963018	5.0561	0.395547	negbinom
ENSG00000069329	VPS35	CD4_NC	16	chr16_46877453_C_G_b37	rs11862073	154347	338	0.172098	-0.0451043	0.010587	2.58235e-05	0.00521426	0.999377	19.8744	0.0125387	negbinom
ENSG00000102910	LONP2	CD4_NC	16	chr16_48390512_G_T_b37	rs8053839	112305	890	0.546843	0.104525	0.00984341	6.90263e-24	2.89347e-19	1.00048	46.9357	0.0313418	negbinom
ENSG00000196470	SIAH1	CD4_NC	16	chr16_48258198_C_T_b37	rs17822931	-224115	276	0.14053	0.111524	0.0260063	2.05663e-05	0.0160911	1.0165	53.6046	0.0210608	negbinom
ENSG00000155393	HEATR3	CD4_NC	16	chr16_50088068_C_A_b37	rs12918457	-11784	539	0.72556	0.162419	0.0251712	4.05195e-10	2.98118e-06	1.04132	115.773	0.0360646	negbinom
ENSG00000121281	ADCY7	CD4_NC	16	chr16_50369888_C_T_b37	rs4595801	89840	292	0.148676	0.153821	0.0170815	3.61063e-18	1.61859e-13	1.00717	111.761	0.0216198	negbinom
ENSG00000166164	BRD7	CD4_NC	16	chr16_50359901_G_A_b37	rs8046783	-42944	746	0.379837	0.119361	0.0246812	1.76768e-06	0.00887959	1.04823	58.2568	0.253789	negbinom
ENSG00000167208	SNX20	CD4_NC	16	chr16_50718347_A_G_b37	rs8044354	3083	550	0.719959	0.0859632	0.0153092	5.87013e-08	0.00036558	0.996175	106.068	0.052387	negbinom
ENSG00000261644	RP11-327F22.2	CD4_NC	16	chr16_50826462_G_T_b37	rs10451132	51835	140	0.0712831	0.469764	0.0927421	4.14804e-07	0.00135502	0.984749	143.728	0.0492519	negbinom
ENSG00000083799	CYLD	CD4_NC	16	chr16_50321515_C_T_b37	rs12598249	-454446	580	0.295316	0.0486394	0.00854922	1.86827e-08	0.000128013	1.01042	101.652	0.0224652	negbinom
ENSG00000261804	RP11-44F14.2	CD4_NC	16	chr16_53423883_A_T_b37	rs1362428	16478	486	0.752546	-0.451294	0.0509653	2.72359e-18	1.40409e-13	0.961392	113.317	0.249884	negbinom
ENSG00000262714	RP11-44F14.8	CD4_NC	16	chr16_53407506_C_G_b37	rs2908776	-13350	503	0.74389	-0.264041	0.0418032	4.20347e-10	1.37578e-06	1.04517	90.3285	0.175691	negbinom
ENSG00000103479	RBL2	CD4_NC	16	chr16_53508507_C_T_b37	rs8061073	40618	916	0.466395	-0.0928278	0.00715455	9.82577e-33	6.20324e-28	1.04522	75.0469	0.0156943	negbinom
ENSG00000198848	CES1	CD4_NC	16	chr16_55844617_G_A_b37	rs2244614	-22632	762	0.612016	0.306792	0.0388602	2.06741e-13	7.66782e-09	1.01985	74.064	0.321488	negbinom
ENSG00000260621	RP11-413H22.2	CD4_NC	16	chr16_56543558_A_G_b37	rs9937444	100326	724	0.631365	0.092941	0.0197741	3.62133e-06	0.00907252	1.01591	68.8528	0.0914913	negbinom
ENSG00000125124	BBS2	CD4_NC	16	chr16_56504724_G_C_b37	rs13337155	-49471	515	0.26222	-0.138108	0.0173258	2.90443e-14	2.40272e-10	1.0792	107.705	0.0323031	negbinom
ENSG00000087250	MT3	CD4_NC	16	chr16_56644650_C_A_b37	rs1580833	21664	610	0.310591	-0.366813	0.0552587	9.40061e-11	1.81861e-06	1.06683	65.9143	0.134684	negbinom
ENSG00000125148	MT2A	CD4_NC	16	chr16_56644650_C_A_b37	rs1580833	2539	610	0.310591	-0.195423	0.012982	1.14683e-38	9.01542e-32	1.04144	92.88	0.0765186	negbinom
ENSG00000169715	MT1E	CD4_NC	16	chr16_56659525_C_G_b37	rs1610215	138	902	0.540733	0.502651	0.0271311	6.29549e-50	7.02693e-42	0.998262	114.787	0.322996	negbinom
ENSG00000198417	MT1F	CD4_NC	16	chr16_56683745_A_C_b37	rs1875231	-7861	818	0.416497	0.219286	0.0120452	1.1065e-56	1.22163e-49	1.01731	132.758	0.0599324	negbinom
ENSG00000187193	MT1X	CD4_NC	16	chr16_56715862_C_A_b37	rs1599933	-474	886	0.54888	-0.197547	0.0113571	3.11797e-52	2.32634e-46	1.02883	169.427	0.0606457	negbinom
ENSG00000140853	NLRC5	CD4_NC	16	chr16_57071375_T_C_b37	rs1672866	47978	390	0.801426	0.0842151	0.0125318	9.02059e-11	9.06724e-07	1.0465	154.195	0.0249286	negbinom
ENSG00000125170	DOK4	CD4_NC	16	chr16_57422519_T_C_b37	rs11859006	-98720	413	0.789715	-0.296211	0.0568801	2.57685e-07	0.00152073	0.977755	172.744	0.0868456	negbinom
ENSG00000135736	CCDC102A	CD4_NC	16	chr16_57570561_G_T_b37	rs9928015	50	622	0.316701	-0.112523	0.0223696	7.63784e-07	0.00300417	1.0592	109.578	0.0274264	negbinom
ENSG00000159648	TEPP	CD4_NC	16	chr16_58020167_G_A_b37	rs2405128	9828	311	0.84165	0.329614	0.0349426	4.11395e-19	1.2311e-14	1.07253	101.759	0.0582378	negbinom
ENSG00000070770	CSNK2A2	CD4_NC	16	chr16_58213567_T_C_b37	rs2550357	-18257	286	0.145621	-0.172066	0.0244949	1.01186e-11	1.59937e-07	0.999938	115.714	0.0551381	negbinom
ENSG00000103037	SETD6	CD4_NC	16	chr16_58602225_T_C_b37	rs11867022	52842	710	0.638493	0.106588	0.0172425	2.35329e-09	6.78252e-06	1.07967	109.086	0.0165463	negbinom
ENSG00000125107	CNOT1	CD4_NC	16	chr16_58549932_T_C_b37	rs4784046	-113858	891	0.546334	0.0531176	0.0102998	3.87872e-07	0.00172605	0.999569	101.222	0.0345678	negbinom
ENSG00000246898	LINC00920	CD4_NC	16	chr16_66441697_T_C_b37	rs11863521	-730	718	0.63442	-0.117281	0.0147967	8.21914e-15	5.28713e-11	1.07406	71.2195	0.018792	negbinom
ENSG00000260755	RP11-403P17.3	CD4_NC	16	chr16_66589840_G_A_b37	rs3785087	46500	579	0.294807	-0.325823	0.0750321	2.04773e-05	0.0300161	0.987971	61.4674	0.290419	negbinom
ENSG00000140931	CMTM3	CD4_NC	16	chr16_66646591_C_T_b37	rs3743719	8814	903	0.459776	-0.0556673	0.00799075	9.61776e-12	1.39849e-07	0.974891	53.9197	0.0160328	negbinom
ENSG00000159713	TPPP3	CD4_NC	16	chr16_67850700_C_T_b37	rs35316276	423262	514	0.261711	-0.389023	0.0930079	2.63062e-05	0.00874864	0.997536	28.7033	0.00839477	negbinom
ENSG00000102898	NUTF2	CD4_NC	16	chr16_67856240_A_G_b37	rs2008173	-24395	313	0.159369	-0.10311	0.00988619	4.55343e-22	2.68149e-17	0.975549	26.3304	0.0127914	negbinom
ENSG00000159792	PSKH1	CD4_NC	16	chr16_67989523_T_C_b37	rs7195605	62348	344	0.175153	-0.0982767	0.0255046	0.000132266	0.0352928	1.00001	24.7466	0.0181522	negbinom
ENSG00000167261	DPEP2	CD4_NC	16	chr16_68004819_T_C_b37	rs255050	-29670	890	0.453157	0.0377564	0.00928076	5.50347e-05	0.0213087	1.03652	23.6914	0.0153045	negbinom
ENSG00000072736	NFATC3	CD4_NC	16	chr16_68113873_A_G_b37	rs7188085	-4781	250	0.127291	0.0623123	0.013421	4.08713e-06	0.00197339	1.02387	33.8572	0.0230677	negbinom
ENSG00000103064	SLC7A6	CD4_NC	16	chr16_68298193_C_A_b37	rs12162068	-240	836	0.574338	0.0542899	0.011842	6.96839e-06	0.00500024	1.00972	35.9819	0.0322741	negbinom
ENSG00000184939	ZFP90	CD4_NC	16	chr16_68608511_T_C_b37	rs1170439	44518	420	0.786151	0.135284	0.0184893	1.77678e-12	2.11596e-08	0.988022	48.7077	0.0392976	negbinom
ENSG00000157322	CLEC18A	CD4_NC	16	chr16_69975631_A_T_b37	rs3192882	-9179	716	0.364562	-0.24187	0.0392127	1.35457e-09	7.56749e-06	0.933024	53.3191	0.0453187	negbinom
ENSG00000157335	CLEC18C	CD4_NC	16	chr16_70372339_C_T_b37	rs11075762	165114	226	0.115071	2.01554	0.437767	1.66627e-08	0.000155275	0.898196	21.2838	0.00127175	negbinom
ENSG00000223496	EXOSC6	CD4_NC	16	chr16_70531366_C_T_b37	rs2303792	245533	713	0.363035	0.12772	0.0311313	2.72802e-05	0.0489681	0.955788	28.5343	0.351082	negbinom
ENSG00000103253	HAGHL	CD4_NC	16	chr16_787738_G_C_b37	rs12597563	10802	372	0.189409	0.197835	0.0219292	1.08446e-18	7.80253e-14	0.965832	238.559	0.0590198	negbinom
ENSG00000103245	NARFL	CD4_NC	16	chr16_781633_G_A_b37	rs3829492	-9696	377	0.191955	0.166705	0.0172063	2.75824e-20	2.67187e-15	1.00291	156.651	0.0223135	negbinom
ENSG00000260807	RP11-161M6.2	CD4_NC	16	chr16_1029627_T_C_b37	rs11866692	-1969	224	0.114053	0.118775	0.0260982	5.05796e-06	0.0110003	1.08171	149.555	0.0527909	negbinom
ENSG00000260496	RP11-161M6.3	CD4_NC	16	chr16_1046630_G_A_b37	rs11640890	-4296	964	0.490835	-0.271083	0.0264476	2.21945e-22	2.39783e-17	1.00448	177.499	0.104169	negbinom
ENSG00000196557	CACNA1H	CD4_NC	16	chr16_1244201_G_A_b37	rs8053994	40960	879	0.552444	-0.30667	0.0698056	1.3492e-05	0.0317177	1.0397	136.012	0.303915	negbinom
ENSG00000103275	UBE2I	CD4_NC	16	chr16_1379374_G_T_b37	rs8052605	23826	257	0.869145	-0.0587602	0.00985918	3.90156e-09	1.60811e-05	1.06737	146.872	0.0142894	negbinom
ENSG00000261505	LA16c-358B7.3	CD4_NC	16	chr16_1367610_C_A_b37	rs11647760	-5236	810	0.587576	-0.461184	0.0235107	8.23182e-62	1.17228e-54	1.0154	131.054	0.210253	negbinom
ENSG00000090581	GNPTG	CD4_NC	16	chr16_1411129_C_T_b37	rs57890635	9205	442	0.225051	0.198994	0.0120338	4.50569e-50	3.13146e-43	1.00053	150.366	0.0238632	negbinom
ENSG00000197599	CCDC154	CD4_NC	16	chr16_1502379_C_T_b37	rs35721219	7822	116	0.0590631	0.398762	0.0898955	8.02703e-06	0.0195933	1.0345	90.1308	6.47022e-05	negbinom
ENSG00000103249	CLCN7	CD4_NC	16	chr16_1504437_C_T_b37	rs12935737	-21144	216	0.10998	0.0962389	0.020535	4.03257e-06	0.0160009	0.977575	90.4003	0.0034788	negbinom
ENSG00000131634	TMEM204	CD4_NC	16	chr16_1583634_T_C_b37	rs8048206	4945	255	0.129837	0.235253	0.0142274	8.62627e-52	4.58772e-43	0.980342	106.827	0.0389298	negbinom
ENSG00000103024	NME3	CD4_NC	16	chr16_1831912_G_C_b37	rs1178437	10181	563	0.71334	-0.051393	0.00654134	1.83141e-14	8.3057e-10	0.980165	115.045	0.00901637	negbinom
ENSG00000261513	RP11-432I5.8	CD4_NC	16	chr16_71755852_T_C_b37	rs11639902	-1231	739	0.376273	1.14129	0.276337	1.98239e-05	0.0491791	0.8445	24.0387	1.22517	negbinom
ENSG00000040199	PHLPP2	CD4_NC	16	chr16_71933445_A_T_b37	rs9934992	174841	103	0.947556	-0.236802	0.0593262	6.03009e-05	0.0474578	1.0369	37.531	0.045002	negbinom
ENSG00000261248	AC009120.10	CD4_NC	16	chr16_74360410_G_C_b37	rs4888212	44097	634	0.322811	-0.72516	0.0481454	2.83817e-40	2.08678e-34	1.00727	101.034	0.234989	negbinom
ENSG00000261404	AC009120.4	CD4_NC	16	chr16_73918076_T_C_b37	rs9940311	-412584	363	0.815173	-0.548297	0.125158	9.38106e-06	0.0181201	1.00034	78.3434	0.000329761	negbinom
ENSG00000168404	MLKL	CD4_NC	16	chr16_74735148_G_A_b37	rs9932977	290	853	0.565682	0.114797	0.0165346	1.14132e-11	2.25654e-07	0.992605	78.9639	0.0192147	negbinom
ENSG00000050820	BCAR1	CD4_NC	16	chr16_75280378_G_A_b37	rs28439846	-21573	201	0.102342	1.62698	0.277882	2.78383e-10	4.38789e-05	0.934353	26.7211	1.41899	negbinom
ENSG00000065457	ADAT1	CD4_NC	16	chr16_75665019_A_G_b37	rs7189895	7821	578	0.294297	0.134141	0.0156705	1.72972e-16	4.86524e-12	1.01457	78.4758	0.0245042	negbinom
ENSG00000103111	MON1B	CD4_NC	16	chr16_77247406_T_C_b37	rs6564410	22674	910	0.53666	-0.0682573	0.0143571	2.74137e-06	0.0109408	1.09023	51.2119	0.014336	negbinom
ENSG00000205078	SYCE1L	CD4_NC	16	chr16_77251394_C_T_b37	rs9926976	18100	777	0.395621	0.101002	0.0146889	2.33597e-11	5.6217e-07	1.03463	85.9786	0.0383699	negbinom
ENSG00000140876	NUDT7	CD4_NC	16	chr16_77757271_G_T_b37	rs308934	860	644	0.672098	-0.119847	0.0216802	6.91598e-08	0.000413912	1.06075	149.778	0.0539056	negbinom
ENSG00000166451	CENPN	CD4_NC	16	chr16_80979086_C_T_b37	rs11150329	-61017	228	0.11609	0.281567	0.0424259	1.0447e-10	3.23055e-06	0.973011	159.189	0.0458463	negbinom
ENSG00000261141	RP11-303E16.5	CD4_NC	16	chr16_81079241_C_T_b37	rs2278025	-9665	151	0.923116	-0.819091	0.162275	3.87319e-07	0.00350921	0.92199	140.385	0.467792	negbinom
ENSG00000261235	RP11-510J16.5	CD4_NC	16	chr16_82161517_T_C_b37	rs9925283	-11719	314	0.840122	0.372673	0.0820291	1.10342e-05	0.0322557	1.0516	148.297	0.378764	negbinom
ENSG00000135698	MPHOSPH6	CD4_NC	16	chr16_82203786_C_G_b37	rs2303260	-45	926	0.528513	-0.208534	0.0121386	5.99141e-51	1.67054e-43	0.997618	208.88	0.0527158	negbinom
ENSG00000140961	OSGIN1	CD4_NC	16	chr16_83959934_C_G_b37	rs74951969	-21953	112	0.0570265	0.606484	0.110933	3.09083e-08	0.00056535	0.9937	278.451	0.10787	negbinom
ENSG00000103168	TAF1C	CD4_NC	16	chr16_84209138_A_T_b37	rs34693209	-11531	888	0.452138	-0.106429	0.0187023	2.86878e-08	0.000208371	1.08922	389.772	0.0225664	negbinom
ENSG00000064270	ATP2C2	CD4_NC	16	chr16_84496054_T_G_b37	rs416236	93921	928	0.527495	0.506092	0.0695934	1.39439e-12	2.67053e-08	1.09945	254.794	0.140384	negbinom
ENSG00000103194	USP10	CD4_NC	16	chr16_84780468_G_A_b37	rs8050719	46884	573	0.291752	-0.102566	0.0152457	7.10033e-11	1.12551e-06	1.0853	360.231	0.083439	negbinom
ENSG00000153786	ZDHHC7	CD4_NC	16	chr16_85005716_C_T_b37	rs75271179	-39425	401	0.204175	0.12015	0.0187789	2.39115e-10	6.95599e-06	1.00073	229.335	0.0379069	negbinom
ENSG00000131153	GINS2	CD4_NC	16	chr16_85720780_T_C_b37	rs9930110	-2899	559	0.284623	0.277194	0.0331624	2.17365e-16	1.11459e-10	0.961508	261.102	0.115628	negbinom
ENSG00000131143	COX4I1	CD4_NC	16	chr16_85815309_T_C_b37	rs11863796	-16930	111	0.0565173	0.0411353	0.00644844	2.09159e-10	2.06065e-06	1.09427	202.695	0.00361843	negbinom
ENSG00000268804	RP11-542M13.3	CD4_NC	16	chr16_85975916_T_C_b37	rs305060	6087	896	0.456212	0.246396	0.0441417	4.53426e-08	0.00022168	1.07011	277.453	0.10847	negbinom
ENSG00000104731	KLHDC4	CD4_NC	16	chr16_87735527_G_A_b37	rs7199037	-64071	341	0.173625	-0.115679	0.0170117	4.85384e-11	1.20403e-06	1.00304	171.558	0.0164341	negbinom
ENSG00000103257	SLC7A5	CD4_NC	16	chr16_87876126_C_A_b37	rs75797585	-26968	102	0.0519348	0.631085	0.0561033	1.63469e-28	4.9561e-22	1.0055	138.794	0.124966	negbinom
ENSG00000260420	LA16c-444G7.2	CD4_NC	16	chr16_88201229_G_A_b37	rs75165163	-26691	114	0.0580448	1.86911	0.425385	3.4272e-07	0.012414	0.898648	39.7764	0.000462683	negbinom
ENSG00000051523	CYBA	CD4_NC	16	chr16_88706330_C_T_b37	rs11076688	-11230	173	0.0880855	0.0413533	0.00958244	1.61686e-05	0.0386139	1.0403	188.259	0.0129451	negbinom
ENSG00000185669	SNAI3	CD4_NC	16	chr16_88759367_C_A_b37	rs11646378	6466	449	0.228615	-0.20652	0.0280426	4.62892e-12	2.36611e-07	0.988354	175.124	0.124379	negbinom
ENSG00000158717	RNF166	CD4_NC	16	chr16_88761231_C_A_b37	rs57350670	-11598	536	0.272912	-0.0820011	0.00922165	2.0307e-17	1.05553e-12	1.0443	142.857	0.0198526	negbinom
ENSG00000182376	RP5-1142A6.8	CD4_NC	16	chr16_88807224_T_C_b37	rs753602	-1951	600	0.694501	0.327413	0.0629848	3.6857e-07	0.00198875	1.06747	114.916	0.156597	negbinom
ENSG00000198931	APRT	CD4_NC	16	chr16_88874632_C_G_b37	rs572275	-3720	671	0.34165	-0.0178548	0.00351893	6.01704e-07	0.00275473	0.972616	208.918	0.00326285	negbinom
ENSG00000167515	TRAPPC2L	CD4_NC	16	chr16_88928417_C_T_b37	rs12596491	5789	600	0.305499	-0.100945	0.00670433	6.88504e-40	2.50453e-33	1.01589	123.14	0.00824939	negbinom
ENSG00000259803	SLC22A31	CD4_NC	16	chr16_89269068_C_G_b37	rs8043697	996	353	0.179735	0.838726	0.100512	5.39623e-17	1.54636e-12	1.08794	77.2345	0.492408	negbinom
ENSG00000268218	AC137932.1	CD4_NC	16	chr16_89369295_A_G_b37	rs3102345	34783	492	0.749491	0.193036	0.0212493	1.50073e-17	5.27744e-13	1.04468	99.4534	0.0825204	negbinom
ENSG00000197912	SPG7	CD4_NC	16	chr16_89515253_G_C_b37	rs9929800	-42072	822	0.418534	-0.0331571	0.00763716	1.81599e-05	0.0281678	1.02565	71.8453	0.00761434	negbinom
ENSG00000261118	RP11-104N10.1	CD4_NC	16	chr16_89573689_A_G_b37	rs62070320	2821	853	0.434318	0.270162	0.0434299	7.40409e-10	7.96904e-06	1.02527	61.378	0.0270161	negbinom
ENSG00000167526	RPL13	CD4_NC	16	chr16_89629780_G_A_b37	rs3211568	2715	392	0.199593	-0.0322817	0.00322246	3.41709e-21	1.13177e-16	1.08306	55.926	0.00358382	negbinom
ENSG00000167523	SPATA33	CD4_NC	16	chr16_89708224_T_G_b37	rs164749	-15986	886	0.45112	0.10224	0.0150862	3.66828e-11	7.55038e-07	1.04159	48.912	0.0270143	negbinom
ENSG00000131165	CHMP1A	CD4_NC	16	chr16_89681549_C_G_b37	rs455344	-42704	922	0.53055	-0.0472258	0.0113479	3.42881e-05	0.0413686	1.06055	56.0879	0.0221898	negbinom
ENSG00000185324	CDK10	CD4_NC	16	chr16_89708267_C_T_b37	rs77651727	-38878	123	0.0626273	-0.30967	0.0239521	1.44388e-30	9.11175e-24	0.974752	56.8129	0.0222604	negbinom
ENSG00000260259	RP11-368I7.4	CD4_NC	16	chr16_89763263_T_C_b37	rs462769	10286	900	0.541752	0.332123	0.0730224	7.01042e-06	0.0152891	1.02029	49.4498	0.166635	negbinom
ENSG00000158792	SPATA2L	CD4_NC	16	chr16_89818089_A_G_b37	rs9926296	49976	933	0.475051	0.135289	0.0249668	1.02593e-07	0.000526217	1.01121	51.1746	0.0602042	negbinom
ENSG00000261373	VPS9D1-AS1	CD4_NC	16	chr16_89938333_C_T_b37	rs72813428	160069	110	0.0560081	0.533193	0.1265	2.31747e-05	0.0331327	1.03913	48.272	0.0245101	negbinom
ENSG00000075399	VPS9D1	CD4_NC	16	chr16_89787340_C_T_b37	rs117990130	-54	300	0.152749	0.156088	0.0283123	3.76006e-08	0.000204515	0.990871	73.0263	0.0343542	negbinom
ENSG00000187741	FANCA	CD4_NC	16	chr16_89886519_C_T_b37	rs34357723	3454	526	0.267821	-0.215744	0.0324277	1.01213e-10	1.21411e-06	1.04323	39.6702	0.0590995	negbinom
ENSG00000258839	MC1R	CD4_NC	16	chr16_89921126_T_G_b37	rs12599205	-58700	173	0.0880855	0.322107	0.0627235	2.39288e-07	0.00118743	0.965197	42.1811	0.0804339	negbinom
ENSG00000141013	GAS8	CD4_NC	16	chr16_90060281_T_C_b37	rs3803683	-25756	322	0.163951	0.213184	0.0388489	7.91616e-08	0.0002476	1.04015	44.1487	0.0178397	negbinom
ENSG00000003249	DBNDD1	CD4_NC	16	chr16_90081032_T_G_b37	rs75163917	-5504	116	0.0590631	0.732779	0.0484764	4.17929e-44	1.02558e-35	1.00125	25.8333	0.12781	negbinom
ENSG00000074071	MRPS34	CD4_NC	16	chr16_1730311_A_G_b37	rs2235487	-92845	472	0.240326	0.042575	0.00667435	4.38202e-10	4.51225e-06	0.990258	111.655	0.00645202	negbinom
ENSG00000180185	FAHD1	CD4_NC	16	chr16_1869616_G_T_b37	rs2076456	-7352	297	0.151222	0.161784	0.0201161	9.72359e-15	1.7274e-10	1.0147	116.183	0.0252008	negbinom
ENSG00000063854	HAGH	CD4_NC	16	chr16_1881145_G_C_b37	rs8044343	3950	529	0.269348	0.16698	0.0079744	4.04202e-67	1.27364e-62	1.06121	88.4422	0.0208702	negbinom
ENSG00000140990	NDUFB10	CD4_NC	16	chr16_2005982_C_T_b37	rs30252	-3527	621	0.683809	0.0324598	0.00595611	8.40707e-08	0.000293196	1.02308	66.8522	0.00848987	negbinom
ENSG00000140988	RPS2	CD4_NC	16	chr16_2014935_T_C_b37	rs17135720	74	247	0.125764	0.0615398	0.00532841	1.99159e-28	4.67666e-23	0.999365	94.0893	0.00704599	negbinom
ENSG00000196408	NOXO1	CD4_NC	16	chr16_2055853_G_A_b37	rs17653749	21660	386	0.196538	-0.430443	0.106682	4.86101e-05	0.0470248	0.99383	78.5656	0.00484377	negbinom
ENSG00000127554	GFER	CD4_NC	16	chr16_1804357_T_C_b37	rs8063431	-229851	444	0.226069	-0.0435679	0.0100926	2.12707e-05	0.0268957	1.03879	59.4127	0.00516238	negbinom
ENSG00000167965	MLST8	CD4_NC	16	chr16_2258038_C_G_b37	rs26860	3789	916	0.466395	0.0579794	0.00987699	1.03863e-08	3.91916e-05	1.02681	58.0576	0.00455473	negbinom
ENSG00000182685	BRICD5	CD4_NC	16	chr16_2265271_C_T_b37	rs77316573	3320	364	0.185336	-0.173045	0.0374876	5.31562e-06	0.00805393	0.987978	71.1729	0.0149402	negbinom
ENSG00000184207	PGP	CD4_NC	16	chr16_2266173_T_C_b37	rs2539999	1365	592	0.301426	-0.0711318	0.0132668	2.09036e-07	0.000515885	0.998153	79.2255	0.0325266	negbinom
ENSG00000007038	PRSS21	CD4_NC	16	chr16_2892770_G_A_b37	rs8060332	25606	735	0.374236	0.222516	0.039546	3.50615e-08	0.000428397	1.00176	51.2281	0.355142	negbinom
ENSG00000162076	FLYWCH2	CD4_NC	16	chr16_2942844_A_G_b37	rs8057056	9657	546	0.278004	-0.0457473	0.0100106	7.58455e-06	0.0107377	1.01023	105.56	0.0089236	negbinom
ENSG00000059122	FLYWCH1	CD4_NC	16	chr16_2986323_T_C_b37	rs9928222	24385	971	0.494399	0.0790401	0.013779	2.0355e-08	5.30199e-05	1.04378	94.672	0.0178077	negbinom
ENSG00000262482	LA16c-321D4.2	CD4_NC	16	chr16_2986323_T_C_b37	rs9928222	-17954	971	0.494399	-0.961516	0.211267	2.13257e-06	0.00285122	1.03789	82.0573	0.000207047	negbinom
ENSG00000261971	RP11-473M20.7	CD4_NC	16	chr16_3110522_T_A_b37	rs1043298	1151	876	0.446029	-0.101312	0.015751	4.64238e-10	1.31537e-06	1.0258	177.505	0.0497166	negbinom
ENSG00000008517	IL32	CD4_NC	16	chr16_3115628_A_C_b37	rs1554999	330	726	0.630346	0.144403	0.0122536	3.48592e-27	1.28606e-21	0.987109	113.037	0.0741046	negbinom
ENSG00000262370	RP11-473M20.9	CD4_NC	16	chr16_3136919_T_C_b37	rs4786384	-182	942	0.520367	0.496147	0.0307069	3.56588e-44	1.87667e-35	0.945245	107.366	0.236082	negbinom
ENSG00000263072	RP11-473M20.14	CD4_NC	16	chr16_3181963_T_C_b37	rs1053871	-2920	805	0.409878	0.0887376	0.0139831	5.05099e-10	3.54869e-06	1.07097	65.494	0.02948	negbinom
ENSG00000262668	AJ003147.9	CD4_NC	16	chr16_3265428_G_C_b37	rs579134	27216	708	0.639511	-0.996124	0.186474	5.33949e-08	0.000584646	0.88795	112.842	0.625724	negbinom
ENSG00000140993	TIGD7	CD4_NC	16	chr16_2938585_A_T_b37	rs8053928	-417144	547	0.278513	0.172017	0.0357303	1.66319e-06	0.00377061	0.994605	146.446	0.0220299	negbinom
ENSG00000262899	LA16c-360H6.3	CD4_NC	16	chr16_3316340_G_A_b37	rs224240	-42053	460	0.234216	0.948694	0.221519	8.45344e-06	0.0306124	0.909177	62.3823	0.0013855	negbinom
ENSG00000122390	NAA60	CD4_NC	16	chr16_3512834_G_A_b37	rs37773	19223	400	0.203666	0.349793	0.0311217	3.40683e-27	2.73676e-22	1.03283	92.6074	0.156934	negbinom
ENSG00000103351	CLUAP1	CD4_NC	16	chr16_3566362_G_A_b37	rs6501178	15438	547	0.278513	0.0940293	0.0115246	1.72831e-15	3.51201e-11	0.991017	144.733	0.0219204	negbinom
ENSG00000126602	TRAP1	CD4_NC	16	chr16_3710537_C_G_b37	rs6500548	-57061	612	0.688391	0.0602269	0.0119137	6.24994e-07	0.00217027	0.999953	113.691	0.0152536	negbinom
ENSG00000103423	DNAJA3	CD4_NC	16	chr16_4448496_G_A_b37	rs1291699	-27310	170	0.086558	0.206102	0.0211749	1.00489e-21	3.61698e-16	1.00311	124.696	0.0436041	negbinom
ENSG00000153406	NMRAL1	CD4_NC	16	chr16_4518754_A_G_b37	rs4785966	-27010	527	0.73167	-0.0867624	0.0104414	9.56233e-16	2.16808e-11	1.04453	111.283	0.014709	negbinom
ENSG00000089486	CDIP1	CD4_NC	16	chr16_4573040_A_G_b37	rs4786512	-15789	558	0.715886	-0.068309	0.0131726	3.09062e-07	0.00126905	0.984527	137.792	0.0153918	negbinom
ENSG00000102858	MGRN1	CD4_NC	16	chr16_4711791_C_T_b37	rs1659503	45297	931	0.474033	0.0821864	0.0115181	3.67607e-12	6.13227e-08	1.01519	119.681	0.0170737	negbinom
ENSG00000118900	UBN1	CD4_NC	16	chr16_4974360_G_T_b37	rs4786562	77694	320	0.837067	-0.0541784	0.0122974	1.30634e-05	0.0237916	1.02043	136.541	0.00718408	negbinom
ENSG00000103174	NAGPA	CD4_NC	16	chr16_5089193_C_T_b37	rs62036223	5051	952	0.515275	-0.0462974	0.00995879	4.61263e-06	0.0146358	1.03864	141.651	0.0074107	negbinom
ENSG00000183044	ABAT	CD4_NC	16	chr16_8706926_G_C_b37	rs4985034	-61496	649	0.330448	0.117802	0.0250911	3.0416e-06	0.00838366	1.11888	180.516	0.0233527	negbinom
ENSG00000153048	CARHSP1	CD4_NC	16	chr16_8945568_G_A_b37	rs4985054	-17298	437	0.222505	0.0536051	0.00989992	7.82809e-08	0.000404435	1.02952	167.792	0.0129311	negbinom
ENSG00000187555	USP7	CD4_NC	16	chr16_8988135_C_A_b37	rs899253	-70236	695	0.35387	0.0652521	0.0123006	1.52295e-07	0.000471103	1.12525	148.475	0.0186823	negbinom
ENSG00000260349	RP11-473I1.5	CD4_NC	16	chr16_9193723_T_G_b37	rs34932929	-7308	419	0.21334	-0.42183	0.0230114	6.64581e-53	1.65976e-46	1.00007	216.867	0.106489	negbinom
ENSG00000166669	ATF7IP2	CD4_NC	16	chr16_10496828_A_G_b37	rs2083953	76537	835	0.574847	-0.132328	0.0100581	3.24113e-34	1.45574e-27	0.993441	149.085	0.0478248	negbinom
ENSG00000182108	DEXI	CD4_NC	16	chr16_10838132_C_T_b37	rs2541466	-198185	234	0.119145	-0.0913652	0.0191078	3.31283e-06	0.0115614	0.999994	120.235	0.0320764	negbinom
ENSG00000175643	RMI2	CD4_NC	16	chr16_11430615_G_C_b37	rs10163410	87109	643	0.327393	0.336547	0.0387671	8.27122e-17	8.19665e-12	0.972487	168.074	0.147523	negbinom
ENSG00000189067	LITAF	CD4_NC	16	chr16_11646275_C_T_b37	rs8048403	-83962	340	0.173116	-0.0414739	0.00873089	3.57087e-06	0.0134436	1.02102	92.9425	0.0181188	negbinom
ENSG00000153066	TXNDC11	CD4_NC	16	chr16_11766986_T_C_b37	rs8191297	-69748	840	0.572301	-0.0617197	0.0128316	2.63027e-06	0.00836074	1.04634	89.6407	0.0273757	negbinom
ENSG00000122299	ZC3H7A	CD4_NC	16	chr16_11878033_G_T_b37	rs72782727	-13090	454	0.231161	0.0565119	0.012576	7.68735e-06	0.0146363	1.0196	171.145	0.0277221	negbinom
ENSG00000261216	RP11-166B2.5	CD4_NC	16	chr16_12009614_G_A_b37	rs435108	7549	110	0.943992	-0.9956	0.0606271	1.40465e-62	3.32213e-53	1.00073	74.7346	0.376612	negbinom
ENSG00000234719	RP11-166B2.1	CD4_NC	16	chr16_12071341_T_C_b37	rs2869492	841	739	0.376273	0.862304	0.0653208	8.6885e-35	3.30204e-28	0.9901	85.5049	0.50618	negbinom
ENSG00000175604	RP11-276H1.3	CD4_NC	16	chr16_12176120_C_T_b37	rs9939383	-8039	463	0.235743	-0.905081	0.212929	1.10946e-05	0.0250371	0.971936	83.0047	0.000124029	negbinom
ENSG00000103512	NOMO1	CD4_NC	16	chr16_15147725_T_C_b37	rs7405130	220187	298	0.848269	-0.345857	0.0363749	6.60638e-20	2.61907e-15	0.971185	36.4815	0.0901958	negbinom
ENSG00000183426	NPIPA1	CD4_NC	16	chr16_15127534_T_A_b37	rs72789541	110875	600	0.305499	0.133582	0.0288667	4.90229e-06	0.0026885	0.985361	31.4391	0.0590379	negbinom
ENSG00000179889	PDXDC1	CD4_NC	16	chr16_15171448_G_C_b37	rs35512524	103000	337	0.171589	0.154354	0.0134815	3.8822e-27	6.91446e-22	0.971652	34.6471	0.0254826	negbinom
ENSG00000157045	NTAN1	CD4_NC	16	chr16_15166232_A_G_b37	rs11075255	16311	791	0.597251	-0.04589	0.00981253	3.95881e-06	0.00269784	0.991522	40.8841	0.0117056	negbinom
ENSG00000183793	NPIPA5	CD4_NC	16	chr16_15129940_C_T_b37	rs3198697	-344964	780	0.397149	0.42871	0.0553556	2.28254e-14	3.04982e-10	1.02494	52.1381	0.396746	negbinom
ENSG00000166780	C16orf45	CD4_NC	16	chr16_15603155_G_C_b37	rs58837030	75003	455	0.23167	-0.211012	0.0378026	7.10884e-08	0.000151681	1.0132	56.8261	0.151389	negbinom
ENSG00000072864	NDE1	CD4_NC	16	chr16_15807677_T_C_b37	rs10521101	70553	686	0.349287	0.0500619	0.010345	1.5615e-06	0.0041109	1.03054	73.873	0.0242026	negbinom
ENSG00000133392	MYH11	CD4_NC	16	chr16_15820863_C_T_b37	rs16967494	-130027	551	0.28055	0.323714	0.0207151	3.05132e-46	4.55279e-40	1.02315	81.4096	0.109231	negbinom
ENSG00000133393	FOPNL	CD4_NC	16	chr16_15971898_G_A_b37	rs58810450	-10584	100	0.0509165	0.125602	0.0262086	1.48064e-06	0.00245569	1.04769	101.424	0.0232091	negbinom
ENSG00000257366	MIR3180-2	CD4_NC	16	chr16_16220126_C_T_b37	rs212079	-183731	102	0.0519348	1.71084	0.42456	3.54805e-06	0.0274203	0.807318	26.2945	0.0032453	negbinom
ENSG00000006007	GDE1	CD4_NC	16	chr16_19529203_A_T_b37	rs11074400	-4264	288	0.14664	0.126095	0.0197065	1.96323e-10	9.60695e-07	1.00534	111.663	0.0317521	negbinom
ENSG00000103550	KNOP1	CD4_NC	16	chr16_19787949_G_A_b37	rs56265490	58393	354	0.180244	0.150917	0.0151026	2.76408e-22	6.44863e-18	1.04022	100.703	0.0427584	negbinom
ENSG00000166743	ACSM1	CD4_NC	16	chr16_20612815_G_A_b37	rs11645434	-97397	255	0.129837	0.482564	0.0727443	2.16106e-11	1.82492e-07	1.02202	55.8989	0.175081	negbinom
ENSG00000260510	AC004381.7	CD4_NC	16	chr16_21248652_G_C_b37	rs9926454	470710	192	0.0977597	1.21803	0.300691	1.28339e-05	0.0291696	0.911976	38.35	0.00093664	negbinom
ENSG00000263331	CTC-508F8.1	CD4_NC	16	chr16_21148685_C_T_b37	rs760030	16606	458	0.233198	-0.294027	0.0476902	1.27628e-09	2.21391e-06	1.06998	50.8116	0.0808111	negbinom
ENSG00000011638	TMEM159	CD4_NC	16	chr16_21150905_C_T_b37	rs34976834	-18793	838	0.42668	0.103715	0.0150254	1.85655e-11	8.5842e-08	1.02825	51.8984	0.0417383	negbinom
ENSG00000169246	NPIPB3	CD4_NC	16	chr16_21947787_C_T_b37	rs2968403	487899	174	0.0885947	0.486966	0.0632252	5.46771e-15	1.71488e-10	0.999651	43.1975	0.286449	negbinom
ENSG00000140743	CDR2	CD4_NC	16	chr16_22390261_T_C_b37	rs13334621	-58225	168	0.0855397	-0.132323	0.0244406	1.64652e-07	0.000392658	1.01782	88.6007	0.0306305	negbinom
ENSG00000103404	USP31	CD4_NC	16	chr16_22841108_C_T_b37	rs57965375	-319483	285	0.145112	-0.296164	0.0683501	2.11527e-05	0.0278374	0.970597	106.66	0.086278	negbinom
ENSG00000103365	GGA2	CD4_NC	16	chr16_23843511_A_G_b37	rs12708653	310195	528	0.731161	-0.058901	0.0140231	3.14004e-05	0.0336549	0.98537	98.4126	0.0233859	negbinom
ENSG00000166847	DCTN5	CD4_NC	16	chr16_23712728_G_A_b37	rs11074570	60015	463	0.764257	-0.13351	0.0177599	2.83557e-13	4.96856e-09	1.0037	90.9957	0.0203414	negbinom
ENSG00000181031	RPH3AL	CD4_NC	17	chr17_185083_C_T_b37	rs12951485	-50962	417	0.787678	-0.321111	0.035155	7.92015e-19	3.57038e-14	1.03722	125.929	0.140561	negbinom
ENSG00000187624	C17orf97	CD4_NC	17	chr17_260142_G_T_b37	rs7503725	24	476	0.242363	0.828203	0.0449289	7.47227e-57	4.10101e-50	1.02562	99.3323	0.502324	negbinom
ENSG00000183688	FAM101B	CD4_NC	17	chr17_452403_A_G_b37	rs6598847	156673	360	0.816701	-0.13123	0.0169336	4.21796e-14	1.7306e-09	1.03112	114.607	0.058199	negbinom
ENSG00000263015	RP5-1029F21.3	CD4_NC	17	chr17_444078_T_C_b37	rs7217744	37667	143	0.0728106	0.895195	0.155748	5.95526e-09	9.04497e-05	0.983015	145.208	0.64186	negbinom
ENSG00000141252	VPS53	CD4_NC	17	chr17_614014_C_A_b37	rs11657527	-10943	510	0.259674	-0.0943338	0.0126461	6.33952e-13	2.14604e-08	0.963143	266.979	0.0219545	negbinom
ENSG00000167716	WDR81	CD4_NC	17	chr17_1673276_C_T_b37	rs1136287	53459	685	0.651222	-0.115	0.0238779	2.16474e-06	0.00851981	0.999679	160.672	0.0421176	negbinom
ENSG00000132386	SERPINF1	CD4_NC	17	chr17_1667674_C_T_b37	rs12450371	2421	672	0.342159	0.429504	0.048079	1.41962e-17	3.76413e-11	0.94324	95.0656	0.538206	negbinom
ENSG00000132383	RPA1	CD4_NC	17	chr17_1665603_G_A_b37	rs66498906	-67393	803	0.591141	0.0629864	0.012192	4.05737e-07	0.00126956	1.00452	172.686	0.0372318	negbinom
ENSG00000124422	USP22	CD4_NC	17	chr17_20927059_G_A_b37	rs4985963	-20014	845	0.569756	0.0550992	0.00928587	6.76093e-09	3.40418e-05	1.00022	66.2615	0.0133495	negbinom
ENSG00000154035	C17orf103	CD4_NC	17	chr17_21181344_T_C_b37	rs111650547	24622	142	0.0723014	0.297115	0.0687177	1.69074e-05	0.0166011	0.983255	58.5095	0.0488128	negbinom
ENSG00000109046	WSB1	CD4_NC	17	chr17_25642522_G_A_b37	rs1047616	21420	735	0.374236	-0.0571414	0.0106461	1.69798e-07	0.000230752	1.04811	44.2253	0.0398168	negbinom
ENSG00000007171	NOS2	CD4_NC	17	chr17_26248922_G_T_b37	rs2108949	121397	699	0.644094	-1.07915	0.259627	1.24663e-05	0.018907	0.867349	71.9396	0.000277113	negbinom
ENSG00000232859	LYRM9	CD4_NC	17	chr17_26222520_G_A_b37	rs2079714	2111	557	0.716395	0.109432	0.0104987	1.26016e-22	1.6877e-17	1.00041	60.2453	0.018492	negbinom
ENSG00000109084	TMEM97	CD4_NC	17	chr17_26695832_A_G_b37	rs2071379	49711	748	0.619145	0.177397	0.0247177	5.18298e-12	9.22063e-08	0.954636	51.6957	0.0526838	negbinom
ENSG00000244045	TMEM199	CD4_NC	17	chr17_26713970_C_T_b37	rs967645	29366	903	0.540224	0.0963039	0.0142043	3.50901e-11	1.61171e-07	1.03187	49.5159	0.0288243	negbinom
ENSG00000109107	ALDOC	CD4_NC	17	chr17_27035944_A_G_b37	rs9902903	131662	328	0.832994	0.0646627	0.0161952	8.36405e-05	0.0471002	0.96322	71.2878	0.0216015	negbinom
ENSG00000167525	PROCA1	CD4_NC	17	chr17_26888725_G_A_b37	rs8074623	-150147	170	0.086558	-0.183153	0.0397313	5.74531e-06	0.00560357	1.03625	52.0361	0.00672811	negbinom
ENSG00000109113	RAB34	CD4_NC	17	chr17_26899502_T_C_b37	rs618791	-145945	638	0.324847	-0.173982	0.0275081	7.53769e-10	0.000230963	0.91081	18.2079	0.215461	negbinom
ENSG00000198242	RPL23A	CD4_NC	17	chr17_26947046_A_C_b37	rs2302205	-99365	173	0.0880855	-0.0519351	0.00406531	6.90896e-31	1.34969e-26	1.03944	58.1974	0.00296708	negbinom
ENSG00000160602	NEK8	CD4_NC	17	chr17_27098024_A_T_b37	rs12948165	45109	433	0.220468	-0.102522	0.0216263	2.81343e-06	0.00279356	1.02517	52.6951	0.0121991	negbinom
ENSG00000132589	FLOT2	CD4_NC	17	chr17_27214909_C_G_b37	rs7211377	-9788	583	0.296843	0.0416374	0.0096255	1.99529e-05	0.011086	1.03519	57.0358	0.00928951	negbinom
ENSG00000167536	DHRS13	CD4_NC	17	chr17_26911529_C_A_b37	rs71372388	-318560	227	0.11558	-0.115364	0.0269682	3.22512e-05	0.021195	1.04345	54.7284	0.0273838	negbinom
ENSG00000168792	ABHD15	CD4_NC	17	chr17_27895528_T_C_b37	rs497993	1373	643	0.672607	-0.0932078	0.0241296	0.00011724	0.045307	1.01556	34.5498	0.00856015	negbinom
ENSG00000108262	GIT1	CD4_NC	17	chr17_28266880_A_T_b37	rs75501158	345808	243	0.123727	-0.110806	0.0248544	1.08805e-05	0.00695408	0.999315	38.6779	0.0144666	negbinom
ENSG00000141298	SSH2	CD4_NC	17	chr17_27962197_G_A_b37	rs55797987	-295097	911	0.463849	0.0315203	0.00782386	6.98283e-05	0.0235037	1.03073	34.6095	0.00766862	negbinom
ENSG00000126653	NSRP1	CD4_NC	17	chr17_28282152_G_T_b37	rs62070293	-160387	202	0.102851	-0.0485503	0.012465	0.000133863	0.0354652	0.992675	25.0629	0.0124547	negbinom
ENSG00000265739	RP11-354P11.3	CD4_NC	17	chr17_28533880_T_C_b37	rs1972305	80744	813	0.413951	0.105411	0.0214092	1.23007e-06	0.000893351	0.967707	29.5926	0.0594128	negbinom
ENSG00000266987	RP11-354P11.8	CD4_NC	17	chr17_28444183_A_C_b37	rs6505162	-27625	884	0.450102	0.490741	0.0883479	6.06449e-08	0.000171568	0.923346	24.6257	0.662127	negbinom
ENSG00000108578	BLMH	CD4_NC	17	chr17_28653734_A_G_b37	rs2321705	34674	940	0.478615	-0.0676502	0.0121439	6.25015e-08	5.73186e-05	1.0679	23.6663	0.0162842	negbinom
ENSG00000266733	TBC1D29	CD4_NC	17	chr17_29206433_G_A_b37	rs9903862	322303	149	0.0758656	0.765226	0.207055	0.000148408	0.0494695	0.921381	27.3718	0.00531398	negbinom
ENSG00000176390	CRLF3	CD4_NC	17	chr17_29030861_A_G_b37	rs60890550	-120933	222	0.113035	-0.092075	0.0168288	1.54636e-07	0.000133092	1.02133	25.1138	0.0349094	negbinom
ENSG00000263531	RP13-753N3.1	CD4_NC	17	chr17_29187066_G_C_b37	rs59910739	-4892	198	0.100815	0.325393	0.0562652	7.27167e-09	1.22772e-05	0.935087	29.4795	0.0593891	negbinom
ENSG00000196712	NF1	CD4_NC	17	chr17_29742862_G_A_b37	rs12943943	320917	161	0.0819756	-0.116274	0.028105	4.96694e-05	0.025814	1.08347	65.9049	0.0236777	negbinom
ENSG00000126860	EVI2A	CD4_NC	17	chr17_29694054_G_C_b37	rs2854319	45152	711	0.637984	0.127488	0.0103274	1.37634e-29	5.55788e-25	1.0341	116.074	0.0447197	negbinom
ENSG00000131242	RAB11FIP4	CD4_NC	17	chr17_29835477_T_C_b37	rs2007889	116835	432	0.780041	-0.0815713	0.0183093	8.90562e-06	0.0141136	0.996197	109.724	0.0272736	negbinom
ENSG00000108666	C17orf75	CD4_NC	17	chr17_30659006_T_A_b37	rs1019152	-18036	452	0.769857	0.13476	0.0244908	9.00444e-08	0.000228778	1.00182	72.2691	0.0345241	negbinom
ENSG00000266385	RP11-227G15.8	CD4_NC	17	chr17_30712522_G_A_b37	rs72813026	-25714	279	0.142057	-0.339694	0.0801982	2.94566e-05	0.024604	1.01137	61.2305	0.123985	negbinom
ENSG00000176749	CDK5R1	CD4_NC	17	chr17_30844384_C_T_b37	rs7212466	30747	920	0.468432	0.29524	0.0268542	2.86622e-25	2.32019e-20	1.0145	65.1668	0.145034	negbinom
ENSG00000132141	CCT6B	CD4_NC	17	chr17_33576894_T_A_b37	rs11080330	268797	172	0.0875764	0.271522	0.0639052	2.04739e-05	0.0391243	0.99951	101.834	0.0571173	negbinom
ENSG00000185379	RAD51D	CD4_NC	17	chr17_33500979_C_T_b37	rs77722497	52438	202	0.102851	0.193883	0.0362845	1.00741e-07	0.000577283	1.00123	69.8846	0.00231343	negbinom
ENSG00000073536	NLE1	CD4_NC	17	chr17_33490503_A_C_b37	rs74252015	21169	217	0.110489	0.189258	0.0279419	2.92778e-11	4.18517e-07	1.00526	83.0484	0.015226	negbinom
ENSG00000141161	UNC45B	CD4_NC	17	chr17_33481287_A_T_b37	rs77096411	6451	219	0.111507	0.585134	0.0782127	9.94878e-14	1.73467e-09	1.00984	86.9462	0.120391	negbinom
ENSG00000266947	RP11-799D4.4	CD4_NC	17	chr17_33562109_A_G_b37	rs11080324	-7873	957	0.487271	0.100173	0.0175189	1.75017e-08	9.37024e-05	0.971727	72.1487	0.0304549	negbinom
ENSG00000166750	SLFN5	CD4_NC	17	chr17_33572545_C_G_b37	rs11657549	2490	813	0.586049	0.141476	0.0123677	1.62728e-26	3.52882e-20	1.00546	55.318	0.0701151	negbinom
ENSG00000267364	RP11-47L3.1	CD4_NC	17	chr17_33631801_C_G_b37	rs28881186	-8720	102	0.0519348	0.261002	0.0320384	1.94275e-16	5.77117e-12	0.988656	81.8203	0.052932	negbinom
ENSG00000154760	SLFN13	CD4_NC	17	chr17_33826344_T_C_b37	rs11654381	50488	316	0.160896	0.120617	0.0232523	2.6801e-07	0.000945834	0.98728	68.1147	0.026387	negbinom
ENSG00000205045	SLFN12L	CD4_NC	17	chr17_33824903_A_G_b37	rs11080351	-39977	399	0.203157	0.092535	0.0153844	2.2595e-09	1.60274e-05	0.978123	82.9373	0.0293998	negbinom
ENSG00000267359	RP11-1094M14.12	CD4_NC	17	chr17_33868858_A_G_b37	rs7502331	-11366	504	0.256619	-0.372093	0.087953	4.16685e-05	0.0448879	1.00074	96.5486	0.244033	negbinom
ENSG00000267003	CTC-507E2.1	CD4_NC	17	chr17_33868756_A_G_b37	rs1071965	-143166	187	0.0952138	0.591007	0.0838886	1.39724e-12	1.01203e-08	1.02297	89.6889	0.207221	negbinom
ENSG00000154768	C17orf50	CD4_NC	17	chr17_34123597_A_G_b37	rs4795090	35681	319	0.162424	0.888483	0.0834323	2.37428e-26	2.81447e-20	0.973148	67.4225	0.440566	negbinom
ENSG00000005955	GGNBP2	CD4_NC	17	chr17_34884149_T_C_b37	rs35989249	-16588	782	0.398167	0.0442058	0.00716185	1.30396e-09	1.0503e-05	0.978858	99.2235	0.0170733	negbinom
ENSG00000108270	AATF	CD4_NC	17	chr17_35306312_G_C_b37	rs2306658	137	837	0.573829	0.0404197	0.00841652	2.00604e-06	0.00367294	1.09802	83.315	0.0143378	negbinom
ENSG00000108264	TADA2A	CD4_NC	17	chr17_35856593_A_G_b37	rs11870754	89628	702	0.642566	-0.121886	0.018187	8.23767e-11	1.37578e-06	0.974799	81.7675	0.0160434	negbinom
ENSG00000161326	DUSP14	CD4_NC	17	chr17_35791505_A_C_b37	rs853225	-58432	695	0.64613	-0.104423	0.0175404	7.26578e-09	1.79906e-05	1.0302	105.693	0.0221339	negbinom
ENSG00000006114	SYNRG	CD4_NC	17	chr17_36005128_G_C_b37	rs9892035	35584	749	0.618635	0.0406459	0.00929558	1.87825e-05	0.0180478	1.01869	69.9953	0.0211205	negbinom
ENSG00000108294	PSMB3	CD4_NC	17	chr17_36907407_C_A_b37	rs2075059	-1582	197	0.100305	-0.0808858	0.014026	2.49422e-08	0.000129348	0.990937	93.0609	0.0235115	negbinom
ENSG00000108296	CWC25	CD4_NC	17	chr17_37026795_G_C_b37	rs12939116	45061	696	0.645621	-0.0467586	0.0103353	7.73355e-06	0.0104644	1.03201	106.729	0.0190997	negbinom
ENSG00000263466	RP1-56K13.2	CD4_NC	17	chr17_37067839_G_A_b37	rs653342	6986	692	0.352342	0.54618	0.123306	7.48982e-06	0.0119636	1.09912	53.3383	0.000199148	negbinom
ENSG00000161381	PLXDC1	CD4_NC	17	chr17_37268414_C_T_b37	rs16230	-42233	659	0.66446	0.0792744	0.0181355	1.67941e-05	0.018703	1.03302	61.3285	0.0416936	negbinom
ENSG00000108298	RPL19	CD4_NC	17	chr17_37030195_A_G_b37	rs73297133	-326341	127	0.064664	0.0233286	0.00544234	1.86793e-05	0.0228515	0.995501	68.566	0.00332578	negbinom
ENSG00000131748	STARD3	CD4_NC	17	chr17_37793815_C_G_b37	rs3817160	497	445	0.773422	0.0477678	0.011719	6.39377e-05	0.0293164	1.05598	51.7606	0.0132387	negbinom
ENSG00000264198	RP11-94L15.2	CD4_NC	17	chr17_38025417_G_A_b37	rs12150079	105328	615	0.313136	0.0671798	0.0141179	1.75774e-06	0.00241352	0.984388	36.4823	0.0502125	negbinom
ENSG00000073605	GSDMB	CD4_NC	17	chr17_38082831_T_C_b37	rs17608925	7928	213	0.108452	-0.22397	0.0375031	5.12929e-09	1.42717e-05	1.00319	47.3572	0.0333179	negbinom
ENSG00000172057	ORMDL3	CD4_NC	17	chr17_38082831_T_C_b37	rs17608925	-1023	213	0.108452	-0.356164	0.0170554	2.65126e-58	2.87687e-54	1.0473	48.7819	0.0465456	negbinom
ENSG00000167914	GSDMA	CD4_NC	17	chr17_38103016_T_C_b37	rs3893044	-16210	844	0.570265	0.891088	0.083865	5.20933e-25	2.67102e-20	1.0273	44.5909	0.335404	negbinom
ENSG00000108344	PSMD3	CD4_NC	17	chr17_38179275_G_T_b37	rs12451897	42225	702	0.357434	-0.0441905	0.00914754	2.07769e-06	0.00273771	1.0013	52.5139	0.0116818	negbinom
ENSG00000126351	THRA	CD4_NC	17	chr17_38252660_G_A_b37	rs883871	38117	247	0.125764	0.177796	0.0167556	3.06781e-24	1.66591e-19	1.02904	56.2563	0.0266711	negbinom
ENSG00000008838	MED24	CD4_NC	17	chr17_38127112_G_A_b37	rs4239225	-90356	944	0.480652	-0.0741253	0.0168171	1.48888e-05	0.0107563	1.04505	68.7319	0.0452715	negbinom
ENSG00000126368	NR1D1	CD4_NC	17	chr17_38252660_G_A_b37	rs883871	-4318	247	0.125764	0.1289	0.0245294	1.56653e-07	0.000427486	0.99534	57.8063	0.046382	negbinom
ENSG00000108352	RAPGEFL1	CD4_NC	17	chr17_38533216_T_C_b37	rs510336	199953	400	0.796334	-0.234401	0.0565634	3.77732e-05	0.0440878	1.02298	43.2284	0.168621	negbinom
ENSG00000141753	IGFBP4	CD4_NC	17	chr17_38257090_C_A_b37	rs2071570	-342612	402	0.204684	-0.215448	0.0497353	1.87241e-05	0.030848	0.993695	84.283	0.170768	negbinom
ENSG00000073584	SMARCE1	CD4_NC	17	chr17_38779942_G_A_b37	rs8066541	-24818	955	0.513747	-0.0525002	0.00812712	3.26796e-10	1.33084e-06	1.05046	84.946	0.0151727	negbinom
ENSG00000167920	TMEM99	CD4_NC	17	chr17_39032395_C_T_b37	rs3169914	57037	281	0.143075	0.124324	0.0284117	1.45324e-05	0.0184798	0.99971	81.4955	0.0626402	negbinom
ENSG00000186395	KRT10	CD4_NC	17	chr17_38961725_G_A_b37	rs56261283	-17122	272	0.138493	0.0748523	0.00650747	8.61037e-28	2.0586e-24	1.10417	84.0753	0.00644682	negbinom
ENSG00000141698	NT5C3B	CD4_NC	17	chr17_39992584_C_T_b37	rs9897034	61	498	0.746436	-0.234931	0.0106521	3.07695e-72	4.5811e-64	1.00038	65.2372	0.0311219	negbinom
ENSG00000108771	DHX58	CD4_NC	17	chr17_40264661_C_G_b37	rs2277621	-90	309	0.157332	-0.16478	0.0232872	1.21942e-11	5.17796e-08	1.03006	66.9514	0.0227275	negbinom
ENSG00000033627	ATP6V0A1	CD4_NC	17	chr17_40219834_C_T_b37	rs78623067	-391028	153	0.0779022	-0.214164	0.0472133	8.97641e-06	0.00736812	1.06963	40.5537	0.0253037	negbinom
ENSG00000005102	MEOX1	CD4_NC	17	chr17_41725494_G_A_b37	rs62078582	-13828	774	0.394094	0.261898	0.0288196	4.52163e-18	4.68614e-13	0.969309	53.6706	0.188176	negbinom
ENSG00000267166	RP11-527L4.5	CD4_NC	17	chr17_41993881_C_G_b37	rs1035284	-6488	101	0.0514257	-0.42035	0.070575	2.18644e-08	5.53887e-05	1.03383	72.4506	0.0737107	negbinom
ENSG00000261514	RP11-527L4.2	CD4_NC	17	chr17_41998863_A_C_b37	rs231454	-16868	714	0.363544	0.356254	0.0560209	3.52805e-10	2.0703e-06	1.06032	47.2886	0.246773	negbinom
ENSG00000091947	TMEM101	CD4_NC	17	chr17_42092328_A_G_b37	rs77536093	-8986	100	0.0509165	-0.336245	0.0229238	9.07882e-36	1.34363e-30	1.02837	63.8339	0.0171341	negbinom
ENSG00000161654	LSM12	CD4_NC	17	chr17_42272586_G_A_b37	rs11652516	127599	170	0.086558	0.0796347	0.0167742	2.21331e-06	0.00285218	1.07537	64.8765	0.0179597	negbinom
ENSG00000267080	ASB16-AS1	CD4_NC	17	chr17_42265442_C_T_b37	rs11080007	1357	517	0.263238	-0.150694	0.0139662	6.21978e-24	1.34181e-19	1.04336	69.7135	0.0241717	negbinom
ENSG00000168591	TMUB2	CD4_NC	17	chr17_42259463_G_A_b37	rs3180912	-4875	863	0.560591	0.0432741	0.00975233	1.30818e-05	0.0145934	0.995405	66.535	0.00896063	negbinom
ENSG00000087152	ATXN7L3	CD4_NC	17	chr17_41992650_T_C_b37	rs11654245	-284831	258	0.131365	-0.106573	0.0263774	7.06677e-05	0.0473357	1.05643	62.7295	0.00762746	negbinom
ENSG00000260793	RP5-882C2.2	CD4_NC	17	chr17_42300278_C_T_b37	rs10208	1509	646	0.328921	-0.112585	0.0151799	9.58908e-13	5.91627e-09	1.02699	68.6249	0.0315126	negbinom
ENSG00000161682	FAM171A2	CD4_NC	17	chr17_42423556_C_T_b37	rs2879096	-17687	523	0.266293	0.820867	0.199082	4.22573e-05	0.0428104	0.950788	48.6681	0.703963	negbinom
ENSG00000131097	HIGD1B	CD4_NC	17	chr17_42673671_A_G_b37	rs12449523	-250050	600	0.305499	-0.286275	0.06875	3.61101e-05	0.0337945	1.01797	70.0836	0.082127	negbinom
ENSG00000108883	EFTUD2	CD4_NC	17	chr17_42981654_A_G_b37	rs3826425	4624	655	0.333503	0.0583966	0.0129669	8.20217e-06	0.0129905	1.03311	52.3645	0.00784691	negbinom
ENSG00000267334	CTD-2534I21.8	CD4_NC	17	chr17_43003906_C_G_b37	rs9911406	-21374	159	0.0809572	0.665056	0.151901	8.87129e-06	0.0167881	0.986265	49.3819	0.154633	negbinom
ENSG00000172992	DCAKD	CD4_NC	17	chr17_43091018_T_C_b37	rs2878973	-47455	951	0.484216	-0.089719	0.0170414	2.63997e-07	0.000701033	0.995342	64.9583	0.040025	negbinom
ENSG00000186834	HEXIM1	CD4_NC	17	chr17_43236109_T_C_b37	rs8064386	11425	956	0.486762	-0.0796398	0.0157625	8.3879e-07	0.00464854	1.00465	42.6147	0.0941962	negbinom
ENSG00000224505	AC002117.1	CD4_NC	17	chr17_43260783_A_G_b37	rs4632173	21906	954	0.514257	-0.0544729	0.0129502	3.15182e-05	0.0382909	1.06917	35.6942	0.044824	negbinom
ENSG00000184922	FMNL1	CD4_NC	17	chr17_43196013_C_T_b37	rs3744761	-102798	103	0.052444	-0.0823318	0.0185931	1.87498e-05	0.0195908	0.999392	69.666	0.0230711	negbinom
ENSG00000233175	CTD-2020K17.3	CD4_NC	17	chr17_43319770_C_T_b37	rs1801353	669	961	0.510692	-0.166448	0.035073	3.3233e-06	0.0058348	1.02218	60.309	0.0284131	negbinom
ENSG00000233483	CTD-2020K17.4	CD4_NC	17	chr17_43317574_G_A_b37	rs7212404	-8629	304	0.154786	-0.511195	0.0244046	5.9653e-60	1.48858e-55	1.05018	58.5711	0.077206	negbinom
ENSG00000131484	RP11-798G7.5	CD4_NC	17	chr17_43658516_C_T_b37	rs1724433	77890	395	0.20112	0.493484	0.102873	1.28108e-06	0.00325511	0.988051	57.8264	0.336872	negbinom
ENSG00000266918	RP11-798G7.8	CD4_NC	17	chr17_44068492_A_G_b37	rs11656151	459549	476	0.242363	0.19355	0.0433778	9.4737e-06	0.0109825	1.09402	51.5145	0.102995	negbinom
ENSG00000167720	SRR	CD4_NC	17	chr17_2211001_G_A_b37	rs116875739	4324	652	0.331976	-0.216987	0.036205	4.42693e-09	2.96253e-05	0.993584	151.165	0.0502059	negbinom
ENSG00000127804	METTL16	CD4_NC	17	chr17_2318550_G_C_b37	rs4613098	-96635	455	0.23167	-0.0495954	0.0115213	2.02373e-05	0.0325474	1.08366	124.712	0.00528104	negbinom
ENSG00000213977	TAX1BP3	CD4_NC	17	chr17_3566209_G_C_b37	rs1128109	-5767	188	0.095723	0.0970425	0.0201466	1.80418e-06	0.00385297	1.04815	124.405	0.0109884	negbinom
ENSG00000132382	MYBBP1A	CD4_NC	17	chr17_4463023_G_A_b37	rs11657054	4097	439	0.776477	0.0962578	0.0228962	3.29041e-05	0.0485426	0.99988	157.751	0.0190458	negbinom
ENSG00000267198	RP11-798G7.6	CD4_NC	17	chr17_44105395_A_G_b37	rs7521	482225	881	0.551426	0.283338	0.042882	1.66439e-10	1.39746e-06	1.01015	60.0034	0.156812	negbinom
ENSG00000120088	CRHR1	CD4_NC	17	chr17_43778680_T_A_b37	rs17688916	79413	430	0.218941	0.435895	0.0470914	1.00168e-18	2.86826e-14	1.02763	56.0117	0.113973	negbinom
ENSG00000262372	RP11-669E14.6	CD4_NC	17	chr17_44219831_T_A_b37	rs1819040	107152	457	0.232688	0.987117	0.0658149	2.21741e-43	1.81799e-37	0.996176	38.1636	0.703247	negbinom
ENSG00000214401	KANSL1-AS1	CD4_NC	17	chr17_44355634_C_A_b37	rs2696531	84692	437	0.222505	0.783671	0.0159571	4.30834e-170	2.14749e-153	0.975108	27.6175	0.254312	negbinom
ENSG00000120071	KANSL1	CD4_NC	17	chr17_44787313_G_C_b37	rs538628	484580	438	0.223014	0.0696205	0.0127417	6.86952e-08	0.000167602	0.989917	21.2461	0.0262594	negbinom
ENSG00000176681	LRRC37A	CD4_NC	17	chr17_44819595_T_G_b37	rs17698176	449496	429	0.218432	0.617102	0.0637469	5.12439e-21	1.55786e-16	0.982122	38.5877	0.282394	negbinom
ENSG00000228696	ARL17B	CD4_NC	17	chr17_44090778_T_A_b37	rs41543512	-348352	393	0.200102	-0.237057	0.0247549	1.35739e-18	2.04343e-14	0.990045	34.0097	0.0731744	negbinom
ENSG00000238083	LRRC37A2	CD4_NC	17	chr17_44098967_G_A_b37	rs17652520	-489910	457	0.232688	0.318917	0.0269017	8.37104e-29	6.38037e-24	1.01891	28.6481	0.0816572	negbinom
ENSG00000185829	ARL17A	CD4_NC	17	chr17_44833217_C_A_b37	rs35732828	176129	280	0.142566	0.227484	0.0246351	2.13898e-20	2.55316e-16	1.03133	33.3847	0.104825	negbinom
ENSG00000073969	NSF	CD4_NC	17	chr17_44572068_A_G_b37	rs3874943	-95967	941	0.520876	-0.165099	0.0209291	2.09146e-14	1.39688e-10	1.02588	32.2035	0.0552672	negbinom
ENSG00000108433	GOSR2	CD4_NC	17	chr17_45015632_T_C_b37	rs4968285	15149	951	0.484216	-0.126332	0.0130212	9.26787e-20	2.43644e-15	1.01372	54.1515	0.0183838	negbinom
ENSG00000178852	EFCAB13	CD4_NC	17	chr17_45358844_C_T_b37	rs8073229	-41812	131	0.0667006	-0.592035	0.0756993	9.1162e-14	7.65213e-10	1.02458	63.1295	0.0761387	negbinom
ENSG00000198933	TBKBP1	CD4_NC	17	chr17_45786452_C_T_b37	rs4794057	15005	968	0.507128	-0.223658	0.0452954	1.37233e-06	0.00259664	0.992284	49.6811	0.122413	negbinom
ENSG00000141295	SCRN2	CD4_NC	17	chr17_45890479_C_T_b37	rs62076106	-28220	275	0.14002	-0.144519	0.0159174	1.64346e-17	3.2412e-13	1.01716	39.519	0.0235399	negbinom
ENSG00000108439	PNPO	CD4_NC	17	chr17_45986496_A_G_b37	rs78317601	-32376	149	0.0758656	0.178213	0.038223	3.31367e-06	0.00369283	1.01375	34.9748	0.0284376	negbinom
ENSG00000108465	CDK5RAP3	CD4_NC	17	chr17_45954724_G_T_b37	rs35132293	-90452	285	0.145112	0.0478391	0.0109165	1.22894e-05	0.0118277	0.97488	39.8786	0.0142449	negbinom
ENSG00000002919	SNX11	CD4_NC	17	chr17_46152559_C_A_b37	rs2240122	-28160	385	0.196029	-0.14354	0.0244337	9.58747e-09	3.74427e-05	0.97114	63.2585	0.0280174	negbinom
ENSG00000141293	SKAP1	CD4_NC	17	chr17_46417315_C_T_b37	rs12940162	-90322	456	0.232179	-0.0301058	0.00727228	4.45852e-05	0.032726	1.04902	43.6114	0.00880233	negbinom
ENSG00000230148	HOXB-AS1	CD4_NC	17	chr17_46597048_C_T_b37	rs11079826	-23865	953	0.514766	0.30715	0.0147786	2.06909e-65	8.06688e-57	0.978414	53.3259	0.0975766	negbinom
ENSG00000173917	HOXB2	CD4_NC	17	chr17_46592413_A_G_b37	rs12450225	-31028	952	0.515275	0.331512	0.0136878	7.28401e-78	2.93486e-71	1.02446	47.4056	0.11147	negbinom
ENSG00000182742	HOXB4	CD4_NC	17	chr17_46597488_A_G_b37	rs62066684	-59985	954	0.514257	0.359331	0.022798	1.42309e-44	1.18939e-38	1.03199	46.5057	0.135648	negbinom
ENSG00000120093	HOXB3	CD4_NC	17	chr17_46643389_A_G_b37	rs2740760	-38885	812	0.586558	0.365061	0.0439707	1.98823e-15	2.63129e-10	0.943128	48.9642	0.124653	negbinom
ENSG00000198740	ZNF652	CD4_NC	17	chr17_47372764_C_T_b37	rs2906100	-67071	628	0.319756	-0.080816	0.0132422	3.1041e-09	1.33263e-05	1.06099	76.6841	0.0455702	negbinom
ENSG00000005882	PDK2	CD4_NC	17	chr17_48183736_T_C_b37	rs847695	11635	693	0.647149	-0.0748511	0.012638	5.78014e-09	1.70693e-05	1.06993	175.835	0.0149133	negbinom
ENSG00000136449	MYCBPAP	CD4_NC	17	chr17_48580257_T_C_b37	rs6504662	-5488	866	0.440937	-0.503479	0.0379004	1.76416e-32	8.14496e-29	1.07487	195.036	0.193973	negbinom
ENSG00000006282	SPATA20	CD4_NC	17	chr17_48624523_A_C_b37	rs9890200	4104	689	0.350815	-0.348406	0.0208281	1.25691e-48	1.55104e-43	1.03568	160.344	0.0645923	negbinom
ENSG00000262967	RP11-294J22.6	CD4_NC	17	chr17_48769329_C_T_b37	rs17563146	-1480	269	0.136965	-0.237714	0.0311658	4.67765e-12	9.7156e-09	1.0481	168.915	0.139789	negbinom
ENSG00000154945	ANKRD40	CD4_NC	17	chr17_48748185_A_G_b37	rs12946653	-37100	528	0.731161	0.10749	0.0231813	5.69681e-06	0.00959645	1.01273	135.412	0.11457	negbinom
ENSG00000141232	TOB1	CD4_NC	17	chr17_48930965_G_A_b37	rs11079937	-14374	602	0.693483	-0.0929281	0.0172104	7.75183e-08	0.000153716	1.0596	84.4259	0.115016	negbinom
ENSG00000247011	RP11-700H6.1	CD4_NC	17	chr17_49186305_C_T_b37	rs75854134	164231	185	0.0941955	0.436237	0.0739725	2.35458e-09	1.83729e-05	0.98422	103.384	0.148417	negbinom
ENSG00000239672	NME1	CD4_NC	17	chr17_49231180_A_G_b37	rs7207370	283	769	0.391548	0.16814	0.00963004	3.8099e-52	1.02465e-42	0.929102	106.59	0.0278434	negbinom
ENSG00000011052	NME2	CD4_NC	17	chr17_49266246_G_A_b37	rs7213683	35295	912	0.464358	-0.0749829	0.0174971	2.42626e-05	0.0311285	1.00463	89.1792	0.0242672	negbinom
ENSG00000166263	STXBP4	CD4_NC	17	chr17_53052002_T_C_b37	rs2643023	5876	877	0.446538	0.149711	0.0326784	6.77965e-06	0.0133684	0.986739	151.903	0.0275789	negbinom
ENSG00000166260	COX11	CD4_NC	17	chr17_53021790_G_A_b37	rs11079141	-24356	596	0.303462	-0.0515599	0.0080584	6.76069e-10	6.22516e-06	1.03263	99.0433	0.0114619	negbinom
ENSG00000263096	RP11-515O17.2	CD4_NC	17	chr17_53346760_C_T_b37	rs79401775	-4254	248	0.126273	1.21796	0.260846	7.47631e-07	0.00783549	0.88886	48.2212	0.263131	negbinom
ENSG00000183691	NOG	CD4_NC	17	chr17_54666735_A_C_b37	rs9915822	-4325	911	0.463849	0.110304	0.0196349	4.1078e-08	0.000121262	1.00039	126.232	0.120761	negbinom
ENSG00000214226	C17orf67	CD4_NC	17	chr17_54911028_C_G_b37	rs117486106	-5106	221	0.112525	0.1831	0.0296243	9.12298e-10	5.69902e-06	0.989864	140.607	0.0514971	negbinom
ENSG00000263004	RP11-166P13.3	CD4_NC	17	chr17_55174147_T_G_b37	rs55638944	11762	709	0.360998	-0.162342	0.0217617	7.75922e-13	1.63704e-08	1.00914	159.963	0.0353509	negbinom
ENSG00000263499	RP11-118E18.4	CD4_NC	17	chr17_55347633_T_C_b37	rs12451003	-338140	231	0.117617	2.29598	0.528925	5.50307e-08	0.00712665	0.92191	20.9733	0.00939355	negbinom
ENSG00000264364	DYNLL2	CD4_NC	17	chr17_56174489_G_A_b37	rs8071026	13713	636	0.676171	-0.226398	0.0121017	6.88397e-60	3.29351e-51	1.00373	85.4281	0.0552926	negbinom
ENSG00000108375	RNF43	CD4_NC	17	chr17_56448052_A_G_b37	rs2632513	-46904	180	0.0916497	0.151331	0.0312784	1.26715e-06	0.00254297	1.00072	42.8426	0.0813017	negbinom
ENSG00000108384	RAD51C	CD4_NC	17	chr17_57101538_G_A_b37	rs66480139	331604	439	0.223523	0.109826	0.0141677	3.388e-14	1.43705e-10	1.00876	30.9639	0.0288212	negbinom
ENSG00000189050	RNFT1	CD4_NC	17	chr17_57920532_A_G_b37	rs2645479	-121590	884	0.450102	-0.0607945	0.0143185	2.77336e-05	0.00839464	0.964385	24.3444	0.0421124	negbinom
ENSG00000068097	HEATR6	CD4_NC	17	chr17_58157149_T_C_b37	rs8066241	857	182	0.092668	0.25885	0.034716	5.94921e-13	2.75089e-09	1.00047	16.2213	0.0398665	negbinom
ENSG00000173838	MARCH10	CD4_NC	17	chr17_60802483_C_A_b37	rs17683483	-83222	229	0.116599	0.635129	0.072469	1.43015e-17	6.17445e-14	1.03975	56.4361	0.187889	negbinom
ENSG00000170921	TANC2	CD4_NC	17	chr17_61280683_G_A_b37	rs57226474	193766	837	0.426171	0.123953	0.0213	1.13887e-08	3.6503e-05	0.987773	37.9285	0.0102146	negbinom
ENSG00000136490	LIMD2	CD4_NC	17	chr17_61853326_A_G_b37	rs11651693	74794	558	0.284114	0.0282365	0.00522139	8.55577e-08	8.2615e-05	1.04908	58.4236	0.00894335	negbinom
ENSG00000198231	DDX42	CD4_NC	17	chr17_61793818_T_C_b37	rs1982400	-57145	774	0.605906	0.0914005	0.00990549	5.45024e-18	8.84605e-14	1.00896	53.5685	0.0159529	negbinom
ENSG00000108592	FTSJ3	CD4_NC	17	chr17_61776479_T_C_b37	rs1877317	-130893	760	0.613035	0.108305	0.0140805	7.11989e-14	2.6739e-10	1.06291	50.528	0.0226441	negbinom
ENSG00000007312	CD79B	CD4_NC	17	chr17_61997993_T_A_b37	rs2854184	-11721	807	0.410896	-0.0495472	0.0105506	3.75044e-06	0.00273771	0.975408	87.1874	0.0259083	negbinom
ENSG00000178607	ERN1	CD4_NC	17	chr17_62120045_A_G_b37	rs196907	-88134	454	0.768839	0.116347	0.0183019	1.52122e-09	1.80879e-05	0.902782	52.6371	0.0706417	negbinom
ENSG00000256525	POLG2	CD4_NC	17	chr17_62068196_G_A_b37	rs9902971	-424958	965	0.491344	0.0679209	0.0147975	5.25418e-06	0.00486841	1.02249	45.8728	0.0266036	negbinom
ENSG00000108654	DDX5	CD4_NC	17	chr17_62502435_A_G_b37	rs1991401	-1882	599	0.30499	-0.0881777	0.00920532	2.65239e-19	5.2113e-15	1.01156	41.8697	0.0385363	negbinom
ENSG00000168646	AXIN2	CD4_NC	17	chr17_63534538_C_A_b37	rs4541111	-23227	981	0.499491	-0.10764	0.0201633	1.47894e-07	0.000520588	0.999929	75.9482	0.0626924	negbinom
ENSG00000154229	PRKCA	CD4_NC	17	chr17_64300114_C_T_b37	rs12936396	1360	474	0.241344	-0.0757223	0.0158193	4.31231e-06	0.00538861	1.0252	74.7106	0.0739392	negbinom
ENSG00000154217	PITPNC1	CD4_NC	17	chr17_65381347_G_C_b37	rs8076195	7772	910	0.53666	0.0354797	0.00837087	2.72938e-05	0.0409322	1.08097	125.94	0.0162602	negbinom
ENSG00000267731	RP11-147L13.8	CD4_NC	17	chr17_66185273_C_A_b37	rs9901010	-752	905	0.460794	-0.442995	0.0716556	2.91004e-09	1.8142e-05	1.01117	78.0328	0.419556	negbinom
ENSG00000196704	AMZ2	CD4_NC	17	chr17_66244578_T_C_b37	rs3764855	863	901	0.541242	0.0446102	0.00964493	5.71056e-06	0.00979179	1.05584	94.4696	0.0197908	negbinom
ENSG00000265100	RP11-147L13.2	CD4_NC	17	chr17_66249979_C_T_b37	rs11077450	5900	649	0.330448	0.242542	0.0340747	1.83438e-12	2.4399e-08	0.988032	129.668	0.0146646	negbinom
ENSG00000141337	ARSG	CD4_NC	17	chr17_66397134_A_T_b37	rs4968895	141811	916	0.466395	0.0863604	0.0127364	5.1807e-11	7.90147e-07	1.00896	86.0681	0.0193086	negbinom
ENSG00000108932	SLC16A6	CD4_NC	17	chr17_66244989_T_C_b37	rs3764854	-42419	899	0.542261	0.1396	0.0322586	1.76744e-05	0.0274162	1.00792	108.557	0.0752799	negbinom
ENSG00000227036	LINC00511	CD4_NC	17	chr17_70627018_G_A_b37	rs16977301	-9593	114	0.0580448	0.497395	0.0776617	1.42487e-11	1.43213e-07	1.03853	264.442	0.241763	negbinom
ENSG00000166685	COG1	CD4_NC	17	chr17_71205036_T_C_b37	rs4969023	15907	107	0.945519	-0.128076	0.0259192	9.02449e-07	0.00244035	1.15274	129.685	0.0123198	negbinom
ENSG00000141219	C17orf80	CD4_NC	17	chr17_71276631_A_G_b37	rs57682978	48259	735	0.374236	-0.115607	0.0272103	2.43796e-05	0.0426053	1.03404	219.846	0.0448119	negbinom
ENSG00000133193	FAM104A	CD4_NC	17	chr17_71214750_G_A_b37	rs9901287	-18142	842	0.571283	0.0632635	0.0125909	8.23513e-07	0.00374962	0.97491	206.539	0.0385113	negbinom
ENSG00000069188	SDK2	CD4_NC	17	chr17_71587577_G_A_b37	rs11655934	-52651	265	0.134929	-0.576555	0.0636898	5.58299e-18	1.51866e-13	1.02522	264.125	0.10278	negbinom
ENSG00000109066	TMEM104	CD4_NC	17	chr17_72762901_A_T_b37	rs4788849	-9721	975	0.503564	0.126522	0.0236669	1.05554e-07	0.000340729	1.04538	120.735	0.00279914	negbinom
ENSG00000161509	GRIN2C	CD4_NC	17	chr17_72814387_A_G_b37	rs60220759	-43240	543	0.276477	0.4118	0.0456645	2.38212e-18	1.93256e-13	0.974537	125.514	0.115396	negbinom
ENSG00000167863	ATP5H	CD4_NC	17	chr17_73047483_G_A_b37	rs4447462	4403	658	0.335031	-0.0180293	0.00406995	1.1691e-05	0.0139066	1.01729	96.6361	0.00289409	negbinom
ENSG00000170190	SLC16A5	CD4_NC	17	chr17_73080402_G_A_b37	rs8078133	-3420	741	0.377291	-0.179502	0.0312615	2.19159e-08	8.76398e-05	0.991528	90.6582	0.0658998	negbinom
ENSG00000125458	NT5C	CD4_NC	17	chr17_73123081_C_T_b37	rs11652717	-4809	554	0.282077	0.0469045	0.00866301	8.93563e-08	0.000233579	1.01052	91.2551	0.0112129	negbinom
ENSG00000125457	MIF4GD	CD4_NC	17	chr17_73248996_A_G_b37	rs12950709	-18312	265	0.134929	-0.0586335	0.0128932	7.47277e-06	0.00970642	0.999524	84.8938	0.00750866	negbinom
ENSG00000182173	TSEN54	CD4_NC	17	chr17_73516934_T_C_b37	rs7225469	4793	198	0.899185	-0.0981116	0.0151955	1.93119e-10	1.15741e-06	1.00639	78.4507	0.0178373	negbinom
ENSG00000073350	LLGL2	CD4_NC	17	chr17_73538318_C_T_b37	rs62088545	17157	493	0.251018	0.105419	0.0209299	8.55392e-07	0.0013783	1.01792	78.4501	0.0317284	negbinom
ENSG00000266714	MYO15B	CD4_NC	17	chr17_73585980_C_G_b37	rs62089224	1841	139	0.0707739	0.437928	0.0367071	3.16173e-31	5.90331e-26	1.02193	64.0187	0.0735581	negbinom
ENSG00000266980	RP11-552F3.4	CD4_NC	17	chr17_73431367_T_A_b37	rs75626447	-384769	100	0.0509165	2.21675	0.503675	9.84935e-08	0.00481616	0.817563	18.2129	0.00159174	negbinom
ENSG00000092929	UNC13D	CD4_NC	17	chr17_73894804_G_A_b37	rs7370	54006	529	0.269348	-0.0502564	0.0116267	2.03323e-05	0.0212693	1.00385	78.8863	0.0189353	negbinom
ENSG00000132471	WBP2	CD4_NC	17	chr17_73844748_A_G_b37	rs2290771	-7840	614	0.312627	0.0342055	0.00735144	3.94963e-06	0.00499017	1.00989	86.2463	0.00828025	negbinom
ENSG00000257949	TEN1	CD4_NC	17	chr17_73996887_T_C_b37	rs3760131	21586	476	0.757637	0.177869	0.0131806	2.17681e-34	2.40475e-27	0.958891	92.7519	0.0205805	negbinom
ENSG00000141576	RNF157	CD4_NC	17	chr17_74206117_A_G_b37	rs12942176	-30337	931	0.474033	0.0720373	0.0118062	2.47862e-09	1.24456e-05	1.03625	85.6805	0.0331798	negbinom
ENSG00000176170	SPHK1	CD4_NC	17	chr17_74191629_A_G_b37	rs12051808	-181036	100	0.0509165	0.625276	0.151625	2.78431e-05	0.0390366	0.990899	106.982	0.000203973	negbinom
ENSG00000129667	RHBDF2	CD4_NC	17	chr17_74471960_G_A_b37	rs62085020	-25912	675	0.343686	-0.0808522	0.0175242	6.25177e-06	0.0124567	1.07965	124.685	0.0241582	negbinom
ENSG00000070731	ST6GALNAC2	CD4_NC	17	chr17_74560953_G_A_b37	rs11181	-22085	353	0.179735	-0.228599	0.0439518	3.81375e-07	0.00129488	1.04266	150.483	0.0516654	negbinom
ENSG00000070526	ST6GALNAC1	CD4_NC	17	chr17_74708732_C_T_b37	rs2410999	68812	780	0.397149	-0.281001	0.0230021	6.43631e-28	1.91774e-23	1.03134	214.786	0.170153	negbinom
ENSG00000182534	MXRA7	CD4_NC	17	chr17_74706341_A_T_b37	rs4789349	-757	143	0.927189	-0.719118	0.0610851	6.11699e-31	1.24706e-24	1.00519	119.969	0.231835	negbinom
ENSG00000266998	RP11-936I5.1	CD4_NC	17	chr17_75371822_T_C_b37	rs312825	-1496	604	0.692464	-0.212467	0.016025	4.60297e-35	1.16216e-29	1.04882	185.696	0.0444051	negbinom
ENSG00000167895	TMC8	CD4_NC	17	chr17_76118453_G_C_b37	rs3818147	-8398	600	0.694501	-0.0433688	0.00838857	3.44851e-07	0.00133404	1.05413	272.619	0.0195537	negbinom
ENSG00000087157	PGS1	CD4_NC	17	chr17_76418740_G_A_b37	rs72903315	44019	332	0.169043	0.145114	0.0141118	1.35826e-22	4.72488e-18	1.04395	203.971	0.0152023	negbinom
ENSG00000267123	CTD-2357A8.3	CD4_NC	17	chr17_76631744_C_T_b37	rs74559112	3605	119	0.0605906	0.937253	0.0787471	4.77558e-32	5.23623e-25	0.974919	186.388	0.227317	negbinom
ENSG00000055483	USP36	CD4_NC	17	chr17_76750097_G_A_b37	rs2377000	-87426	901	0.541242	-0.108228	0.0118112	8.00835e-19	2.26568e-13	1.02454	179.812	0.0337653	negbinom
ENSG00000244184	RP11-314A20.2	CD4_NC	17	chr17_4606395_C_G_b37	rs12453305	-1130	604	0.692464	-0.231807	0.0498096	4.0475e-06	0.013044	1.0462	102.003	0.0893177	negbinom
ENSG00000141480	ARRB2	CD4_NC	17	chr17_4677340_G_A_b37	rs8077839	63556	714	0.636456	-0.0307134	0.00663677	4.59021e-06	0.012682	1.01494	133.947	0.0101143	negbinom
ENSG00000161920	MED11	CD4_NC	17	chr17_4630180_C_T_b37	rs9903025	-4543	406	0.793279	0.0734513	0.0160377	8.40868e-06	0.0146225	1.01488	169.471	0.0434652	negbinom
ENSG00000262165	RP11-81A22.5	CD4_NC	17	chr17_4704175_G_A_b37	rs9889517	-6133	971	0.494399	0.297851	0.0471797	6.93316e-10	6.29699e-06	1.02415	125.892	0.149895	negbinom
ENSG00000141503	MINK1	CD4_NC	17	chr17_4770197_T_C_b37	rs62073635	33514	665	0.338595	-0.170833	0.0164196	1.4597e-22	1.40606e-17	1.00184	171.374	0.0429618	negbinom
ENSG00000108523	RNF167	CD4_NC	17	chr17_4784726_G_A_b37	rs2270159	-58577	313	0.159369	-0.0445852	0.0102387	2.12862e-05	0.0342878	1.04242	121.66	0.0142343	negbinom
ENSG00000108528	SLC25A11	CD4_NC	17	chr17_4796274_T_C_b37	rs11556634	-47272	728	0.370672	-0.0496431	0.00993835	9.46971e-07	0.00198435	1.03934	135.309	0.0162223	negbinom
ENSG00000108515	ENO3	CD4_NC	17	chr17_4856580_T_C_b37	rs238239	5193	832	0.576375	0.116819	0.0261504	1.16399e-05	0.0249387	0.988835	116.175	0.0256356	negbinom
ENSG00000091640	SPAG7	CD4_NC	17	chr17_4953756_G_A_b37	rs72828872	82589	218	0.110998	0.0874401	0.0142439	7.83961e-10	5.57396e-06	0.999229	129.605	0.0234181	negbinom
ENSG00000161929	SCIMP	CD4_NC	17	chr17_5116379_A_C_b37	rs77972827	-21776	264	0.13442	0.372171	0.0543143	1.10777e-11	2.12694e-07	0.986803	89.6632	0.149566	negbinom
ENSG00000129197	RPAIN	CD4_NC	17	chr17_5351791_A_G_b37	rs11869909	28830	565	0.287678	0.0383237	0.00736222	2.87014e-07	0.00188757	0.942464	100.6	0.0054548	negbinom
ENSG00000263272	CTC-524C5.2	CD4_NC	17	chr17_5336188_A_G_b37	rs1050456	-8	426	0.216904	0.601441	0.0221162	1.74996e-99	2.05437e-95	1.0684	99.2172	0.192809	negbinom
ENSG00000141582	CBX4	CD4_NC	17	chr17_77809823_T_C_b37	rs1285251	-3405	827	0.421079	-0.0690088	0.0159798	1.93357e-05	0.0468263	1.01063	184.842	0.0275973	negbinom
ENSG00000171298	GAA	CD4_NC	17	chr17_78075462_G_C_b37	rs2304849	107	485	0.246945	-0.134685	0.0212494	7.38024e-10	4.75045e-06	1.03314	191.174	0.0245328	negbinom
ENSG00000262580	RP11-334C17.5	CD4_NC	17	chr17_78175483_T_C_b37	rs2304856	-4265	868	0.558045	-0.195765	0.0193345	6.36457e-22	1.36623e-17	1.06513	166.553	0.0508237	negbinom
ENSG00000175866	BAIAP2	CD4_NC	17	chr17_79095144_G_A_b37	rs8073904	86194	252	0.87169	-0.177642	0.0392207	6.06471e-06	0.0157218	0.994524	173.837	0.0199459	negbinom
ENSG00000224877	C17orf89	CD4_NC	17	chr17_79205736_G_A_b37	rs11655759	-7303	819	0.417006	-0.0807055	0.00567212	5.58114e-38	2.68006e-31	1.00064	110.993	0.00871397	negbinom
ENSG00000184009	ACTG1	CD4_NC	17	chr17_79478019_G_A_b37	rs1139405	-12854	378	0.807536	0.0742976	0.0103845	9.79775e-12	1.9416e-07	0.995503	118.609	0.0322671	negbinom
ENSG00000185527	PDE6G	CD4_NC	17	chr17_79630238_A_G_b37	rs11150804	96	693	0.352851	-0.293094	0.0523596	2.87441e-08	0.000111423	1.03155	76.4958	0.106691	negbinom
ENSG00000185298	CCDC137	CD4_NC	17	chr17_79638635_G_A_b37	rs58358515	5241	104	0.0529532	-0.149305	0.0264385	3.70083e-08	0.000157028	1.03149	69.7684	0.0145766	negbinom
ENSG00000204237	OXLD1	CD4_NC	17	chr17_79630238_A_G_b37	rs11150804	-3425	693	0.352851	-0.167394	0.00827725	1.41418e-59	4.47387e-57	1.10538	63.3462	0.0270473	negbinom
ENSG00000214087	ARL16	CD4_NC	17	chr17_79638049_A_C_b37	rs61065803	-12905	328	0.167006	-0.318835	0.0123217	3.73945e-78	2.05495e-71	1.00051	96.5338	0.0345144	negbinom
ENSG00000183048	SLC25A10	CD4_NC	17	chr17_79644312_G_A_b37	rs7502521	-26092	456	0.232179	0.187677	0.0448886	3.27445e-05	0.0326695	0.999551	81.7097	0.0316371	negbinom
ENSG00000185269	NOTUM	CD4_NC	17	chr17_79915647_A_G_b37	rs35069988	-4069	922	0.53055	-0.627369	0.15919	6.18692e-05	0.0492902	1.01282	60.3003	0.000164719	negbinom
ENSG00000169689	STRA13	CD4_NC	17	chr17_79980756_C_A_b37	rs3934983	-1227	874	0.55499	0.0466781	0.00660911	8.36008e-12	1.10258e-07	0.965422	100.949	0.00590668	negbinom
ENSG00000169738	DCXR	CD4_NC	17	chr17_79998362_A_T_b37	rs72861764	2754	243	0.123727	0.206411	0.00890601	3.75811e-81	2.30128e-73	1.01009	71.3644	0.0183211	negbinom
ENSG00000169710	FASN	CD4_NC	17	chr17_80179786_C_T_b37	rs4789698	123578	853	0.434318	0.130686	0.0235809	5.1552e-08	0.000114581	1.0454	104.066	0.0452905	negbinom
ENSG00000266654	RP11-1376P16.1	CD4_NC	17	chr17_80061357_C_T_b37	rs78651556	-56575	340	0.173116	0.734586	0.149396	5.25495e-07	0.00152993	0.943663	84.0657	7.41327e-05	negbinom
ENSG00000176155	CCDC57	CD4_NC	17	chr17_80043960_C_G_b37	rs62078743	-126746	700	0.356415	0.0263075	0.0062758	3.2767e-05	0.0335999	1.02457	100.279	0.00473309	negbinom
ENSG00000173762	CD7	CD4_NC	17	chr17_80269470_C_T_b37	rs116065945	-6008	376	0.191446	-0.0659732	0.00855968	1.79455e-13	6.79422e-10	1.07133	104.928	0.0205685	negbinom
ENSG00000141574	SECTM1	CD4_NC	17	chr17_80276368_T_C_b37	rs9916810	-15582	310	0.842159	-0.262647	0.0581444	5.88801e-06	0.00850208	0.993333	114.972	0.131784	negbinom
ENSG00000169660	HEXDC	CD4_NC	17	chr17_80404958_A_G_b37	rs7221247	28764	729	0.371181	0.0719346	0.0120803	6.48408e-09	4.58955e-05	0.982358	92.0214	0.0260206	negbinom
ENSG00000181396	OGFOD3	CD4_NC	17	chr17_80390511_G_A_b37	rs9904516	13998	506	0.257637	-0.0679161	0.012677	1.2731e-07	0.000504766	1.02518	78.2876	0.00852592	negbinom
ENSG00000141562	NARF	CD4_NC	17	chr17_80447979_C_T_b37	rs901372	31923	673	0.342668	-0.0388601	0.00796954	1.60473e-06	0.00399719	0.999313	90.079	0.00714125	negbinom
ENSG00000261845	RP13-638C3.4	CD4_NC	17	chr17_80551319_T_G_b37	rs8081532	-10735	372	0.810591	-0.311065	0.0520472	3.67905e-09	1.10762e-05	1.08003	99.4663	0.117407	negbinom
ENSG00000141580	WDR45B	CD4_NC	17	chr17_80555477_T_C_b37	rs62079673	-50952	773	0.606415	0.0478149	0.0107222	1.06551e-05	0.0265938	0.970411	91.2933	0.0210153	negbinom
ENSG00000141560	FN3KRP	CD4_NC	17	chr17_80679455_T_A_b37	rs58867683	4896	750	0.381874	-0.288629	0.0149644	1.38712e-55	1.63376e-48	1.00122	111.269	0.0653595	negbinom
ENSG00000167363	FN3K	CD4_NC	17	chr17_80669549_G_A_b37	rs2251935	-23902	319	0.162424	0.178559	0.0334385	1.12981e-07	0.000663432	0.982049	97.2734	0.0569859	negbinom
ENSG00000141556	TBCD	CD4_NC	17	chr17_80868693_C_T_b37	rs8067380	158753	848	0.568228	-0.211069	0.0125117	1.84512e-49	1.49488e-42	0.997678	100.143	0.0389573	negbinom
ENSG00000175711	B3GNTL1	CD4_NC	17	chr17_80959295_T_C_b37	rs55861269	-50391	648	0.329939	0.106452	0.0242619	1.35417e-05	0.0174722	1.04262	63.7015	0.00782396	negbinom
ENSG00000091592	NLRP1	CD4_NC	17	chr17_5455761_A_T_b37	rs11078571	-66983	253	0.128819	0.0646685	0.0117478	5.40593e-08	0.000262822	1.02672	122.642	0.00960532	negbinom
ENSG00000129235	TXNDC17	CD4_NC	17	chr17_6599095_G_A_b37	rs56224509	55017	192	0.0977597	0.0991469	0.0229859	1.17288e-05	0.0319689	1.00031	165.565	0.0606678	negbinom
ENSG00000212734	C17orf100	CD4_NC	17	chr17_6560764_C_G_b37	rs2309599	5793	948	0.482688	0.144782	0.0305022	3.01066e-06	0.00897204	1.06536	175.039	0.0645801	negbinom
ENSG00000261996	CTC-281F24.1	CD4_NC	17	chr17_6556326_G_A_b37	rs4796532	-2002	324	0.164969	0.912613	0.0893953	4.49888e-24	1.27956e-17	0.975714	142.987	0.510519	negbinom
ENSG00000262089	RP11-589P10.5	CD4_NC	17	chr17_6900845_C_T_b37	rs10852889	2337	844	0.570265	0.189327	0.0240289	3.61645e-15	8.5318e-11	1.0523	114.393	0.00128002	negbinom
ENSG00000215067	AC027763.2	CD4_NC	17	chr17_6900845_C_T_b37	rs10852889	-14823	844	0.570265	0.0829456	0.0144462	1.74777e-08	9.42195e-05	1.08728	101.894	0.00972587	negbinom
ENSG00000219200	RNASEK	CD4_NC	17	chr17_6919636_C_T_b37	rs12449315	3900	123	0.0626273	0.114735	0.0241603	1.79537e-06	0.0058348	1.02439	138.459	0.0285792	negbinom
ENSG00000258315	C17orf49	CD4_NC	17	chr17_6902179_G_A_b37	rs312470	-15635	126	0.935845	-0.202654	0.0236964	2.09118e-17	2.83559e-13	1.07872	117.392	0.0218828	negbinom
ENSG00000267532	MIR497HG	CD4_NC	17	chr17_6987160_C_T_b37	rs314224	64182	659	0.66446	-0.290659	0.0687636	2.57488e-05	0.0489681	1.0222	113.934	0.0634492	negbinom
ENSG00000174326	SLC16A11	CD4_NC	17	chr17_6942111_G_T_b37	rs33979567	-5131	431	0.21945	-0.12139	0.027792	1.3986e-05	0.0221802	1.08513	158.417	0.0260892	negbinom
ENSG00000072778	ACADVL	CD4_NC	17	chr17_7109995_A_G_b37	rs390200	-10449	815	0.585031	0.0479069	0.00862847	5.52352e-08	0.000367138	0.996372	120.732	0.0191995	negbinom
ENSG00000170291	ELP5	CD4_NC	17	chr17_7145981_T_C_b37	rs222843	-8754	772	0.393075	0.276719	0.00968894	4.76456e-95	4.62759e-94	1.09485	127.208	0.0529829	negbinom
ENSG00000181885	CLDN7	CD4_NC	17	chr17_7164563_C_T_b37	rs222857	-2739	863	0.560591	-0.204309	0.0394677	3.2256e-07	0.0012163	1.10483	79.2255	0.0683476	negbinom
ENSG00000132507	EIF5A	CD4_NC	17	chr17_7207964_A_C_b37	rs7503161	-2354	812	0.586558	-0.488923	0.00888678	1.42816e-159	2.52799e-151	1.01342	136.874	0.144531	negbinom
ENSG00000072818	ACAP1	CD4_NC	17	chr17_7234112_C_G_b37	rs3809822	-5736	493	0.251018	-0.0438059	0.00556044	3.30044e-14	9.66901e-10	0.962943	178.103	0.00873076	negbinom
ENSG00000213859	KCTD11	CD4_NC	17	chr17_7240391_C_T_b37	rs61759532	-14817	495	0.252037	0.313313	0.0493667	5.13408e-10	3.49798e-06	1.09993	91.023	0.136506	negbinom
ENSG00000205544	TMEM256	CD4_NC	17	chr17_7310473_A_C_b37	rs11078674	3017	583	0.703157	-0.0335118	0.00594709	3.18566e-08	0.000204865	1.00299	123.522	0.00509864	negbinom
ENSG00000170175	CHRNB1	CD4_NC	17	chr17_7549681_C_T_b37	rs1641523	201301	874	0.55499	-0.0690976	0.0164814	3.01103e-05	0.0405995	1.05648	103.169	0.0438686	negbinom
ENSG00000181222	POLR2A	CD4_NC	17	chr17_7514286_G_A_b37	rs34416693	126601	613	0.312118	0.0534161	0.011789	6.11385e-06	0.0137008	1.03514	102.858	0.0312764	negbinom
ENSG00000233223	AC113189.5	CD4_NC	17	chr17_7528624_T_C_b37	rs2541012	41234	829	0.577902	-0.0961532	0.0165755	1.52413e-08	7.53004e-05	1.0196	130.419	0.0153049	negbinom
ENSG00000141504	SAT2	CD4_NC	17	chr17_7530271_C_T_b37	rs858520	-923	739	0.376273	0.0822656	0.00706647	5.24896e-28	2.5178e-23	1.04348	128.89	0.00992664	negbinom
ENSG00000129244	ATP1B2	CD4_NC	17	chr17_7552909_T_C_b37	rs1641514	2964	239	0.87831	-0.899369	0.132858	6.2313e-12	2.94204e-07	0.964044	106.333	0.547616	negbinom
ENSG00000170004	CHD3	CD4_NC	17	chr17_7761926_C_T_b37	rs3744252	-26198	177	0.0901222	-0.117507	0.0212139	1.44031e-07	0.00064201	1.03032	72.7648	0.055825	negbinom
ENSG00000183011	LSMD1	CD4_NC	17	chr17_7781019_T_C_b37	rs74439044	-7537	176	0.089613	0.0655261	0.0142816	3.52016e-06	0.00599121	1.04317	95.5955	0.0230337	negbinom
ENSG00000179148	ALOXE3	CD4_NC	17	chr17_7780709_G_T_b37	rs7223364	-241656	213	0.108452	0.579713	0.142699	3.85407e-05	0.0371884	0.957453	113.606	0.000128514	negbinom
ENSG00000220205	VAMP2	CD4_NC	17	chr17_8076802_T_A_b37	rs9901637	9938	622	0.683299	0.0864771	0.00607262	1.5945e-37	9.50546e-32	1.01749	86.6526	0.0150775	negbinom
ENSG00000178977	LINC00324	CD4_NC	17	chr17_8219636_A_G_b37	rs11657904	92275	578	0.294297	-0.105205	0.02098	1.03384e-06	0.00255864	1.03532	102.78	0.0821789	negbinom
ENSG00000269928	RP11-849F2.8	CD4_NC	17	chr17_8134275_C_T_b37	rs7503199	5477	459	0.233707	-0.139009	0.0326403	2.92365e-05	0.0385765	0.972569	120.093	0.0491672	negbinom
ENSG00000170310	STX8	CD4_NC	17	chr17_9343771_G_A_b37	rs8077500	-136137	538	0.273931	0.0524304	0.00965022	7.00205e-08	0.000180683	1.10404	181.26	0.0155391	negbinom
ENSG00000170222	ADPRM	CD4_NC	17	chr17_10603421_A_G_b37	rs2520161	2510	806	0.410387	-0.110909	0.00904912	1.38477e-28	3.68157e-22	0.9558	145.407	0.0230943	negbinom
ENSG00000263400	CTC-297N7.5	CD4_NC	17	chr17_10610213_A_G_b37	rs9898817	-22881	819	0.417006	-0.263866	0.0508503	3.36736e-07	0.00126817	1.00232	138.446	0.126524	negbinom
ENSG00000187824	TMEM220	CD4_NC	17	chr17_10603421_A_G_b37	rs2520161	-30212	806	0.410387	-0.0863729	0.0208166	4.55818e-05	0.0479842	1.00292	210.709	0.0288595	negbinom
ENSG00000006740	ARHGAP44	CD4_NC	17	chr17_12887379_T_C_b37	rs8069856	194523	351	0.821283	-0.301144	0.0435438	1.29523e-11	2.23512e-07	1.00014	189.174	0.135611	negbinom
ENSG00000006744	ELAC2	CD4_NC	17	chr17_12894200_C_A_b37	rs11650119	-27304	821	0.418024	0.0626728	0.0141507	1.47959e-05	0.0296842	1.03668	274.291	0.0243214	negbinom
ENSG00000125430	HS3ST3B1	CD4_NC	17	chr17_14245013_C_G_b37	rs79660978	40613	114	0.0580448	-0.18842	0.039818	6.6607e-06	0.018783	0.99446	209.013	0.0622753	negbinom
ENSG00000266378	RP11-214O1.3	CD4_NC	17	chr17_14109508_G_A_b37	rs4792444	-121144	222	0.886965	-0.161003	0.0340946	2.05418e-06	0.00560593	1.04119	175.747	0.0606943	negbinom
ENSG00000230647	AC022816.2	CD4_NC	17	chr17_14759592_C_T_b37	rs9912977	482136	122	0.0621181	2.02776	0.498073	1.86834e-06	0.0315803	0.914229	30.9144	0.00139254	negbinom
ENSG00000266538	RP11-385D13.3	CD4_NC	17	chr17_15451584_G_A_b37	rs2954742	17181	628	0.319756	-0.189103	0.0235148	1.36673e-14	2.32595e-10	1.05031	83.0339	0.0482322	negbinom
ENSG00000221926	TRIM16	CD4_NC	17	chr17_15597562_T_C_b37	rs11870592	9937	867	0.558554	0.104821	0.0147253	4.64505e-12	2.08664e-08	1.06161	72.5777	0.0206107	negbinom
ENSG00000214941	ZSWIM7	CD4_NC	17	chr17_15887789_A_G_b37	rs8070859	-15242	841	0.571792	-0.0726939	0.00781906	6.68861e-19	2.14835e-14	0.997595	44.1293	0.0112333	negbinom
ENSG00000166582	CENPV	CD4_NC	17	chr17_16234260_A_G_b37	rs11650438	-22553	923	0.530041	-0.0914286	0.0131575	2.10189e-11	5.47473e-08	1.03116	40.1864	0.023002	negbinom
ENSG00000181350	FAM211A	CD4_NC	17	chr17_16353905_G_A_b37	rs55641029	-41562	258	0.131365	0.222192	0.0295583	5.69836e-15	4.80497e-10	0.973754	40.1309	0.170443	negbinom
ENSG00000133030	MPRIP	CD4_NC	17	chr17_17035036_A_G_b37	rs2271520	89177	396	0.798371	-0.0549591	0.0127598	1.82198e-05	0.0222667	1.01138	71.7049	0.028544	negbinom
ENSG00000179598	PLD6	CD4_NC	17	chr17_17114586_A_G_b37	rs4399589	4957	535	0.727597	-0.107201	0.019665	6.8736e-08	0.000210337	1.01212	104.769	0.044078	negbinom
ENSG00000141030	COPS3	CD4_NC	17	chr17_17134528_T_G_b37	rs1736213	-50079	879	0.552444	-0.0427406	0.010094	3.09168e-05	0.0380365	1.04119	62.2967	0.020934	negbinom
ENSG00000205309	NT5M	CD4_NC	17	chr17_17124625_C_T_b37	rs41400246	-82024	266	0.135438	0.445616	0.0715423	5.7938e-10	3.39289e-06	1.01055	91.8094	0.212374	negbinom
ENSG00000141026	MED9	CD4_NC	17	chr17_16949170_T_A_b37	rs57729820	-431130	247	0.125764	-0.106272	0.0259389	5.68587e-05	0.041683	1.09059	64.7069	0.0186607	negbinom
ENSG00000226746	SMCR5	CD4_NC	17	chr17_17654542_C_G_b37	rs941448	-28301	612	0.688391	-0.214174	0.0261447	1.85213e-15	2.22604e-10	0.941156	60.6498	0.167358	negbinom
ENSG00000108591	DRG2	CD4_NC	17	chr17_17975916_T_C_b37	rs8077176	-15284	163	0.917006	0.0663962	0.0167272	9.25366e-05	0.0307695	1.0451	29.6297	0.00807605	negbinom
ENSG00000091536	MYO15A	CD4_NC	17	chr17_18064195_T_C_b37	rs712274	52175	510	0.740326	0.29376	0.0562971	2.64575e-07	0.000205514	1.01567	32.5026	0.069643	negbinom
ENSG00000131899	LLGL1	CD4_NC	17	chr17_18187621_T_C_b37	rs8066387	58720	856	0.435845	0.198728	0.0262341	2.37527e-13	5.1171e-09	0.938974	30.9633	0.0824365	negbinom
ENSG00000176974	SHMT1	CD4_NC	17	chr17_18263957_G_C_b37	rs669340	-2899	727	0.629837	0.140172	0.0219259	3.56215e-10	1.81878e-06	0.98803	32.0857	0.0424712	negbinom
ENSG00000108448	TRIM16L	CD4_NC	17	chr17_18583669_T_C_b37	rs2270063	-17642	851	0.433299	0.136433	0.0276556	1.19209e-06	0.00180289	0.989579	34.5777	0.0111923	negbinom
ENSG00000141127	PRPSAP2	CD4_NC	17	chr17_18770367_A_G_b37	rs11868520	26969	875	0.554481	-0.0497134	0.0104658	2.37699e-06	0.00141096	1.04535	36.9897	0.0192444	negbinom
ENSG00000265185	SNORD3B-1	CD4_NC	17	chr17_19242467_A_G_b37	rs4924986	277242	223	0.113544	0.913376	0.0817582	4.96183e-29	2.71421e-22	0.972476	30.5679	0.916745	negbinom
ENSG00000262074	SNORD3B-2	CD4_NC	17	chr17_19262534_G_C_b37	rs77232220	295085	393	0.200102	0.408805	0.0512872	6.9202e-15	2.78503e-10	0.999897	35.1711	0.503506	negbinom
ENSG00000263394	RP11-160E2.19	CD4_NC	17	chr17_19281828_T_G_b37	rs2233072	286690	420	0.786151	0.354617	0.0734038	2.21707e-06	0.00222718	1.01756	53.4544	0.230935	negbinom
ENSG00000262202	SNORD3D	CD4_NC	17	chr17_19375429_T_C_b37	rs11869950	359480	486	0.752546	-0.388309	0.0470606	5.40785e-16	6.78332e-11	0.969841	37.6276	0.487616	negbinom
ENSG00000189152	GRAPL	CD4_NC	17	chr17_19265596_C_T_b37	rs1106374	234814	137	0.930244	0.443595	0.110537	7.23992e-05	0.0386368	0.947418	57.2631	0.0542049	negbinom
ENSG00000263934	SNORD3A	CD4_NC	17	chr17_19185211_G_T_b37	rs868698	93882	222	0.113035	0.260698	0.0491674	5.86541e-08	0.000185779	0.999671	43.53	0.232446	negbinom
ENSG00000072210	ALDH3A2	CD4_NC	17	chr17_19489796_A_G_b37	rs2165894	-61653	391	0.199084	0.101854	0.0209744	1.59721e-06	0.00156878	0.98417	30.2836	0.0245613	negbinom
ENSG00000270091	RP11-78O7.2	CD4_NC	17	chr17_19949601_A_G_b37	rs6587212	149001	261	0.132892	0.205881	0.0540389	0.000130266	0.0382155	1.02572	34.3153	0.0639885	negbinom
ENSG00000108599	AKAP10	CD4_NC	17	chr17_19797869_T_A_b37	rs62066267	-83787	454	0.231161	0.0880109	0.012147	1.19077e-12	7.79773e-09	0.961328	30.0145	0.0196047	negbinom
ENSG00000128487	SPECC1	CD4_NC	17	chr17_19926836_A_G_b37	rs7218708	14179	978	0.502037	0.176027	0.0220519	1.2597e-14	6.78332e-11	1.01399	28.1314	0.0601495	negbinom
ENSG00000265490	RP11-806L2.6	CD4_NC	18	chr18_758443_G_A_b37	rs10460020	51920	971	0.505601	-2.13136	0.533644	2.90268e-06	0.0333419	0.915275	53.6438	0.00384574	negbinom
ENSG00000132199	ENOSF1	CD4_NC	18	chr18_714666_G_A_b37	rs2847157	1990	865	0.559572	-0.149419	0.0104999	3.56875e-37	2.4345e-31	0.99269	288.817	0.0305647	negbinom
ENSG00000273355	RP11-672L10.6	CD4_NC	18	chr18_813222_C_T_b37	rs2846587	-53	713	0.363035	0.24282	0.0464256	2.4251e-07	0.00103052	1.0347	229.565	0.0261845	negbinom
ENSG00000272461	RP11-689C9.1	CD4_NC	18	chr18_984865_C_T_b37	rs953710	7981	922	0.46945	-0.995614	0.178802	2.00947e-08	0.000332251	0.994549	95.4048	1.35089	negbinom
ENSG00000101574	METTL4	CD4_NC	18	chr18_2533130_T_C_b37	rs770224	-38378	859	0.437373	0.0774335	0.0130294	6.82691e-09	3.87149e-05	1.02999	222.243	0.019913	negbinom
ENSG00000101577	LPIN2	CD4_NC	18	chr18_3058706_A_G_b37	rs12956008	45393	966	0.491853	0.107821	0.00892328	1.68716e-29	6.6666e-24	1.00787	194.177	0.0254294	negbinom
ENSG00000272688	RP13-270P17.3	CD4_NC	18	chr18_3254795_G_A_b37	rs6506090	7711	350	0.821792	0.229147	0.0288392	4.64781e-14	1.10875e-09	0.987258	270.599	0.0529882	negbinom
ENSG00000263753	LINC00667	CD4_NC	18	chr18_5280855_C_A_b37	rs62080490	47980	412	0.209776	0.0914381	0.0122969	2.93773e-13	1.2725e-08	0.988699	131.981	0.0225117	negbinom
ENSG00000267127	RP11-795F19.5	CD4_NC	18	chr18_77767575_T_G_b37	rs55919001	-26771	726	0.369654	-0.423603	0.102709	3.27621e-05	0.0340381	0.970731	68.8781	3.48319e-05	negbinom
ENSG00000101546	RBFA	CD4_NC	18	chr18_77781174_G_A_b37	rs72972217	-13184	578	0.294297	0.0607959	0.0124193	1.56889e-06	0.00348411	0.969905	84.7773	0.0114149	negbinom
ENSG00000082397	EPB41L3	CD4_NC	18	chr18_5468295_G_A_b37	rs11662552	-162404	705	0.358961	-0.679656	0.0674544	7.02396e-21	1.59111e-15	1.00018	169.482	0.457469	negbinom
ENSG00000173482	PTPRM	CD4_NC	18	chr18_7741580_T_C_b37	rs613706	174800	940	0.521385	0.191915	0.0410908	3.80025e-06	0.00815606	1.02603	91.2895	0.150558	negbinom
ENSG00000266053	RP11-143J12.2	CD4_NC	18	chr18_9173892_G_T_b37	rs56317320	37249	783	0.601324	0.0943573	0.0120143	5.98017e-14	1.24703e-09	1.04339	126.736	0.0352109	negbinom
ENSG00000128791	TWSG1	CD4_NC	18	chr18_9344737_T_A_b37	rs57333366	9972	213	0.108452	0.292715	0.0509028	6.34789e-09	3.76373e-05	1.01583	163.608	0.16442	negbinom
ENSG00000272799	RP11-474N24.6	CD4_NC	18	chr18_9927719_G_C_b37	rs29204	14873	241	0.122709	1.11361	0.0608129	5.95273e-65	4.39939e-56	1.00471	159.399	0.731391	negbinom
ENSG00000134265	NAPG	CD4_NC	18	chr18_10609213_A_C_b37	rs1785595	83311	695	0.64613	-0.0818154	0.0158991	3.52286e-07	0.00213846	1.0006	184.233	0.0307577	negbinom
ENSG00000154889	MPPE1	CD4_NC	18	chr18_11905953_C_T_b37	rs8097892	-3269	915	0.465886	-0.0587889	0.00893522	1.48174e-10	1.22706e-06	0.996908	135.502	0.012403	negbinom
ENSG00000141401	IMPA2	CD4_NC	18	chr18_11974688_T_A_b37	rs1787989	-6336	574	0.292261	-0.231573	0.0309262	1.0526e-12	2.04732e-08	1.00297	113.382	0.03187	negbinom
ENSG00000267654	RP11-973H7.4	CD4_NC	18	chr18_12777815_C_T_b37	rs7237147	28395	799	0.406823	0.347285	0.05009	1.43821e-11	1.58331e-07	1.01015	72.628	0.151646	negbinom
ENSG00000260302	RP11-973H7.1	CD4_NC	18	chr18_12750218_C_A_b37	rs888262	-25704	867	0.441446	0.297554	0.0343291	1.34213e-16	2.31807e-12	1.02144	82.0659	0.0976829	negbinom
ENSG00000267136	RP11-53B2.3	CD4_NC	18	chr18_13517378_A_G_b37	rs77962887	-5509	110	0.0560081	0.519155	0.095968	6.07479e-08	0.000348629	1.00893	120.247	0.120237	negbinom
ENSG00000177150	FAM210A	CD4_NC	18	chr18_13688383_G_A_b37	rs12955116	-38279	713	0.363035	-0.116102	0.0177725	2.94254e-10	2.97645e-06	0.971252	145.579	0.0384067	negbinom
ENSG00000175322	ZNF519	CD4_NC	18	chr18_14098926_A_G_b37	rs9956386	-33563	959	0.511711	-0.0945135	0.020266	5.1634e-06	0.00639009	1.03456	53.6954	0.0195243	negbinom
ENSG00000067900	ROCK1	CD4_NC	18	chr18_18708141_A_T_b37	rs11876064	16329	105	0.0534623	-0.0644857	0.0157044	7.06772e-05	0.00947708	0.939328	8.88467	0.0132687	negbinom
ENSG00000101782	RIOK3	CD4_NC	18	chr18_21012598_T_C_b37	rs11082500	-20189	768	0.608961	-0.0452048	0.0103557	1.52219e-05	0.0141855	1.05721	44.2649	0.0184069	negbinom
ENSG00000264745	RP11-403A21.2	CD4_NC	18	chr18_21581709_T_C_b37	rs12954962	-13594	498	0.746436	0.400954	0.0302425	2.99219e-29	7.09795e-24	1.04339	55.8895	0.303094	negbinom
ENSG00000141447	OSBPL1A	CD4_NC	18	chr18_21977840_G_A_b37	rs888395	-4	108	0.0549898	0.492316	0.0612895	3.79741e-16	6.01086e-11	0.977998	71.8467	0.133052	negbinom
ENSG00000134765	DSC1	CD4_NC	18	chr18_28735456_C_G_b37	rs2852000	-7363	843	0.570774	0.197815	0.044271	1.1954e-05	0.0189152	0.998715	94.2953	0.311789	negbinom
ENSG00000134758	RNF138	CD4_NC	18	chr18_29664529_T_G_b37	rs79093060	-7289	110	0.0560081	0.0963471	0.0222008	1.04789e-05	0.0172157	1.00075	67.4533	0.0321424	negbinom
ENSG00000186496	ZNF396	CD4_NC	18	chr18_32957283_C_T_b37	rs4291985	-18	962	0.510183	-0.431333	0.0587693	9.71146e-13	8.59478e-09	1.03064	61.943	0.14816	negbinom
ENSG00000134759	ELP2	CD4_NC	18	chr18_33749539_C_T_b37	rs1970663	40132	735	0.374236	0.0652729	0.00851617	1.07046e-13	2.25932e-09	0.976186	135.281	0.0148448	negbinom
ENSG00000150477	KIAA1328	CD4_NC	18	chr18_34600394_A_C_b37	rs322633	191325	591	0.300916	0.113503	0.0138185	2.9355e-15	4.34516e-11	1.01341	81.6493	0.0096958	negbinom
ENSG00000134779	TPGS2	CD4_NC	18	chr18_34361762_G_C_b37	rs948636	-47396	577	0.293788	-0.235337	0.0114072	1.59561e-60	3.02158e-53	0.999526	69.0574	0.0355716	negbinom
ENSG00000141469	SLC14A1	CD4_NC	18	chr18_43235882_T_G_b37	rs900973	-68210	308	0.843177	-0.175004	0.0344132	3.78272e-07	0.00146154	1.013	79.9465	0.0851037	negbinom
ENSG00000152229	PSTPIP2	CD4_NC	18	chr18_43568320_G_A_b37	rs79643869	-83906	255	0.129837	-0.242217	0.0251181	4.47622e-19	3.35979e-14	0.976187	145.317	0.0402699	negbinom
ENSG00000167216	KATNAL2	CD4_NC	18	chr18_44450446_A_G_b37	rs2956973	-47009	868	0.558045	-0.260523	0.0575029	6.00939e-06	0.0125852	0.969554	105.204	0.0130051	negbinom
ENSG00000167220	HDHD2	CD4_NC	18	chr18_44664015_A_T_b37	rs78720782	-12876	106	0.0539715	0.158693	0.0282907	1.7462e-08	3.8697e-05	1.01347	120.448	0.0288151	negbinom
ENSG00000215472	RPL17-C18orf32	CD4_NC	18	chr18_47005371_A_C_b37	rs9961388	-12585	798	0.406314	-0.418846	0.101948	3.44991e-05	0.0269212	1.07029	90.2954	6.00362e-05	negbinom
ENSG00000167315	ACAA2	CD4_NC	18	chr18_47372610_T_C_b37	rs17713794	32280	185	0.0941955	0.148285	0.0206361	8.41069e-13	5.94976e-09	1.10467	73.7457	0.0359037	negbinom
ENSG00000167306	MYO5B	CD4_NC	18	chr18_47622128_G_T_b37	rs8087386	-99335	125	0.0636456	1.53304	0.259217	8.16279e-11	6.95265e-06	0.911992	55.005	0.00113087	negbinom
ENSG00000101751	POLI	CD4_NC	18	chr18_51799343_G_A_b37	rs1380257	3569	764	0.389002	-0.143345	0.0221193	2.30507e-10	1.34201e-06	1.0099	30.838	0.0346064	negbinom
ENSG00000041353	RAB27B	CD4_NC	18	chr18_52391388_T_C_b37	rs28572052	6297	204	0.10387	0.382237	0.0415657	2.97461e-19	4.55114e-15	1.05118	43.7671	0.100262	negbinom
ENSG00000091164	TXNL1	CD4_NC	18	chr18_54518866_A_G_b37	rs2576418	200035	122	0.937882	0.0788397	0.0165762	3.49929e-06	0.00458716	1.10305	58.3715	0.0139062	negbinom
ENSG00000134440	NARS	CD4_NC	18	chr18_54814043_T_C_b37	rs12963874	-475402	145	0.0738289	-0.0966208	0.0203557	4.99522e-06	0.0111553	1.00009	149.397	0.0280196	negbinom
ENSG00000049759	NEDD4L	CD4_NC	18	chr18_55983330_T_C_b37	rs2288774	271731	955	0.486253	-0.245444	0.0452337	8.62927e-08	0.000791038	0.972883	138.994	0.165932	negbinom
ENSG00000074695	LMAN1	CD4_NC	18	chr18_57011932_G_T_b37	rs7237397	-15262	556	0.716904	-0.0598249	0.0095326	8.64436e-10	1.2903e-05	0.942822	208.389	0.0130049	negbinom
ENSG00000134444	KIAA1468	CD4_NC	18	chr18_59836405_A_G_b37	rs4941117	-18086	766	0.39002	-0.0813835	0.0193821	3.35394e-05	0.0411323	1.07814	86.552	0.0190188	negbinom
ENSG00000150637	CD226	CD4_NC	18	chr18_67959823_A_G_b37	rs12963676	330784	907	0.538187	0.0788191	0.0166292	2.87469e-06	0.00815507	1.03561	114.831	0.0403137	negbinom
ENSG00000263417	GTSCR1	CD4_NC	18	chr18_68337699_T_G_b37	rs11663977	19719	278	0.141548	0.26092	0.0306768	7.1216e-18	7.64294e-14	1.07576	119.829	0.174758	negbinom
ENSG00000141665	FBXO15	CD4_NC	18	chr18_71751199_C_A_b37	rs77700766	-63901	262	0.133401	0.257273	0.0594308	1.57526e-05	0.0321803	1.10968	143.753	0.0150596	negbinom
ENSG00000166347	CYB5A	CD4_NC	18	chr18_72039571_G_A_b37	rs11665471	80320	614	0.312627	-0.0678538	0.01264	1.56522e-07	0.000490574	1.00043	225.621	0.0360431	negbinom
ENSG00000215421	ZNF407	CD4_NC	18	chr18_72197160_C_A_b37	rs62099877	-67946	220	0.112016	-0.132165	0.0321145	4.70045e-05	0.0471951	0.939493	183.161	0.023955	negbinom
ENSG00000264247	LINC00909	CD4_NC	18	chr18_72261144_T_A_b37	rs4891566	-4600	292	0.851324	0.154237	0.0185506	1.83666e-15	2.23665e-11	1.02709	122.28	0.024734	negbinom
ENSG00000180011	ZADH2	CD4_NC	18	chr18_72904986_C_T_b37	rs4891241	-16317	842	0.428717	-0.136528	0.0138073	9.16646e-21	1.37965e-15	0.972955	145.521	0.0295032	negbinom
ENSG00000179981	TSHZ1	CD4_NC	18	chr18_72912469_C_T_b37	rs1132845	-10241	843	0.429226	-0.0812412	0.0172581	4.00112e-06	0.00772833	1.00028	129.691	0.0417238	negbinom
ENSG00000101493	ZNF516	CD4_NC	18	chr18_74072636_G_A_b37	rs117983097	-134510	933	0.475051	0.268764	0.0252095	1.696e-23	2.22052e-18	1.02387	182.133	0.132047	negbinom
ENSG00000130856	ZNF236	CD4_NC	18	chr18_74535328_G_A_b37	rs9962905	765	683	0.34776	-0.0709584	0.0146073	1.48811e-06	0.00648409	1.04565	195.416	0.00931068	negbinom
ENSG00000197971	MBP	CD4_NC	18	chr18_74727618_C_T_b37	rs7232502	-118021	700	0.356415	0.0967309	0.00989986	1.02936e-20	8.13468e-16	1.04119	225.634	0.0363162	negbinom
ENSG00000166377	ATP9B	CD4_NC	18	chr18_76813927_G_A_b37	rs637762	-15358	183	0.0931772	0.136588	0.0193174	4.55866e-12	6.13227e-08	1.07072	98.6589	0.0134911	negbinom
ENSG00000226742	HSBP1L1	CD4_NC	18	chr18_77755179_T_C_b37	rs3893907	30618	340	0.826884	-0.101111	0.0130447	3.55506e-14	1.00567e-09	0.982447	110.994	0.0252777	negbinom
ENSG00000141759	TXNL4A	CD4_NC	18	chr18_77737397_C_T_b37	rs11081576	-56552	337	0.828411	-0.0704995	0.0106102	5.28376e-11	4.03846e-07	0.992553	79.0787	0.0159758	negbinom
ENSG00000141934	PPAP2C	CD4_NC	19	chr19_290470_C_G_b37	rs12979151	-923	670	0.658859	-0.593561	0.140231	1.67478e-05	0.0316057	1.00071	139.242	5.87393e-05	negbinom
ENSG00000141933	TPGS1	CD4_NC	19	chr19_519749_A_G_b37	rs2304245	12450	822	0.581466	0.146183	0.0142607	1.7827e-21	4.17108e-18	1.08791	246.94	0.0765319	negbinom
ENSG00000197540	GZMM	CD4_NC	19	chr19_531115_C_T_b37	rs16989724	-12919	123	0.937373	0.165288	0.0198486	2.13268e-14	5.07815e-10	1.03722	205.524	0.0352452	negbinom
ENSG00000267751	AC009005.2	CD4_NC	19	chr19_563613_G_A_b37	rs11085113	-8602	387	0.197047	-0.382239	0.0683342	4.87424e-08	0.000151056	1.07383	380.392	0.115523	negbinom
ENSG00000197766	CFD	CD4_NC	19	chr19_877516_A_G_b37	rs1616408	18063	755	0.38442	0.412692	0.0212729	1.62376e-59	2.87951e-52	1.00034	310.371	0.190476	negbinom
ENSG00000175221	MED16	CD4_NC	19	chr19_890165_G_A_b37	rs6678	-3053	483	0.245927	0.312596	0.0122945	1.11158e-89	5.58432e-79	0.974071	305.269	0.057293	negbinom
ENSG00000198858	R3HDM4	CD4_NC	19	chr19_871987_G_A_b37	rs78047294	-41253	459	0.233707	0.081413	0.00895043	1.52023e-18	5.8747e-14	1.04502	276.816	0.0158099	negbinom
ENSG00000116014	KISS1R	CD4_NC	19	chr19_871987_G_A_b37	rs78047294	-45300	459	0.233707	0.352756	0.0298036	1.16768e-28	3.42862e-23	0.991635	361.658	0.121562	negbinom
ENSG00000065268	WDR18	CD4_NC	19	chr19_991063_A_C_b37	rs2240150	7889	235	0.119654	0.161174	0.0178395	2.11064e-18	1.07053e-13	1.01341	315.591	0.0214552	negbinom
ENSG00000064666	CNN2	CD4_NC	19	chr19_1030650_C_G_b37	rs7252428	4352	505	0.742872	-0.101357	0.00836329	2.70411e-30	1.22038e-24	1.03271	169.342	0.0227263	negbinom
ENSG00000064687	ABCA7	CD4_NC	19	chr19_1039991_T_C_b37	rs11879910	-111	224	0.885947	-0.121891	0.0208952	8.65763e-09	0.000100939	1.0092	232.029	0.0225448	negbinom
ENSG00000099817	POLR2E	CD4_NC	19	chr19_1098809_T_A_b37	rs11668388	3211	453	0.230652	-0.0547065	0.00864077	7.79124e-10	1.32144e-05	1.00026	222.3	0.0108495	negbinom
ENSG00000167468	GPX4	CD4_NC	19	chr19_1095753_G_A_b37	rs2074449	-8183	426	0.216904	-0.0602142	0.00480534	1.20013e-30	4.99253e-25	0.999496	298.21	0.00602302	negbinom
ENSG00000268744	CTD-3105H18.14	CD4_NC	19	chr19_12890595_G_C_b37	rs79814575	378507	312	0.158859	-0.514083	0.127998	6.38013e-05	0.0366873	0.991368	52.0164	0.0714794	negbinom
ENSG00000269755	CTD-3105H18.18	CD4_NC	19	chr19_12607639_T_G_b37	rs6511816	12009	950	0.516293	0.71215	0.152988	3.10867e-06	0.00529639	0.983121	43.3012	0.565051	negbinom
ENSG00000173875	ZNF791	CD4_NC	19	chr19_12699777_G_T_b37	rs2162863	-21955	633	0.677699	0.0680774	0.0122007	4.80579e-08	0.000103222	1.01662	54.3311	0.0223457	negbinom
ENSG00000167815	PRDX2	CD4_NC	19	chr19_12876964_G_C_b37	rs897804	-35730	779	0.39664	0.0410504	0.0050337	2.43633e-15	5.07291e-11	1.01554	74.0112	0.00850635	negbinom
ENSG00000104889	RNASEH2A	CD4_NC	19	chr19_13034122_T_A_b37	rs73004683	116728	166	0.0845214	-0.128244	0.0301841	3.1628e-05	0.0284806	1.00313	80.4222	0.02304	negbinom
ENSG00000161860	SYCE2	CD4_NC	19	chr19_13431486_C_T_b37	rs2419248	401396	495	0.252037	0.32091	0.0743412	1.80255e-05	0.0301799	0.969536	87.4877	0.130134	negbinom
ENSG00000179218	CALR	CD4_NC	19	chr19_13053034_A_C_b37	rs2974751	3613	773	0.606415	0.0500279	0.00716056	1.3009e-11	1.07676e-07	1.0568	75.6219	0.0191002	negbinom
ENSG00000267458	CTC-425F1.4	CD4_NC	19	chr19_13062663_C_T_b37	rs2974755	7362	757	0.614562	-0.258029	0.0311945	2.31588e-15	8.3994e-11	1.04295	68.1837	0.33059	negbinom
ENSG00000104915	STX10	CD4_NC	19	chr19_13263055_C_G_b37	rs55724477	1858	833	0.424134	-0.0351841	0.00716907	1.34464e-06	0.0038642	0.96949	153.471	0.00719596	negbinom
ENSG00000141837	CACNA1A	CD4_NC	19	chr19_13317980_G_T_b37	rs7254351	-416824	760	0.386965	-0.337499	0.0494279	4.52475e-11	9.0446e-07	0.990297	121.524	0.117915	negbinom
ENSG00000104979	C19orf53	CD4_NC	19	chr19_13882052_G_C_b37	rs8110989	-2930	239	0.12169	-0.0508342	0.00587261	2.08655e-16	3.48505e-12	1.0386	117.515	0.004185	negbinom
ENSG00000104998	IL27RA	CD4_NC	19	chr19_13988416_A_G_b37	rs2016163	-154144	408	0.207739	-0.0454944	0.0109248	4.62502e-05	0.0461242	1.03301	124.826	0.0219949	negbinom
ENSG00000267169	CTB-55O6.12	CD4_NC	19	chr19_14276711_T_C_b37	rs2007787	28720	253	0.128819	-0.212918	0.0369256	2.91273e-08	8.10017e-05	1.07983	101.145	0.0353566	negbinom
ENSG00000123159	GIPC1	CD4_NC	19	chr19_14593176_A_T_b37	rs60438220	-13768	764	0.389002	-0.126223	0.013643	5.63138e-18	1.60157e-13	1.01557	170.73	0.0451389	negbinom
ENSG00000099797	TECR	CD4_NC	19	chr19_14618483_G_T_b37	rs8108187	-21889	266	0.135438	-0.0411835	0.0083304	1.22486e-06	0.00350588	0.970919	222.796	0.00867729	negbinom
ENSG00000132002	DNAJB1	CD4_NC	19	chr19_14643268_T_C_b37	rs7253780	2686	861	0.438391	-0.0745207	0.0111593	6.62938e-11	1.0406e-06	1.05096	159.184	0.0555037	negbinom
ENSG00000127507	EMR2	CD4_NC	19	chr19_14494651_G_A_b37	rs9917022	-394702	632	0.321792	0.242642	0.048371	9.38515e-07	0.00413027	0.979471	243.925	0.194041	negbinom
ENSG00000105137	SYDE1	CD4_NC	19	chr19_15265732_G_A_b37	rs7259226	47518	260	0.132383	0.951884	0.201477	1.2204e-06	0.00816101	0.941691	87.2094	0.12663	negbinom
ENSG00000105135	ILVBL	CD4_NC	19	chr19_15260084_G_A_b37	rs12978470	23488	284	0.144603	0.110522	0.0208952	1.87054e-07	0.000906089	1.01041	133.776	0.0241654	negbinom
ENSG00000105127	AKAP8	CD4_NC	19	chr19_15486404_C_G_b37	rs10419500	-4205	485	0.753055	0.126067	0.0131751	5.82013e-20	2.5985e-15	1.03722	121.653	0.0162809	negbinom
ENSG00000161031	PGLYRP2	CD4_NC	19	chr19_15574858_C_T_b37	rs78677793	-34909	370	0.188391	0.20498	0.0374822	6.64998e-08	0.00044983	1.00468	92.8009	0.0836704	negbinom
ENSG00000186204	CYP4F12	CD4_NC	19	chr19_15781159_G_T_b37	rs4807968	-2408	742	0.6222	-0.413211	0.0823779	4.77152e-07	0.0016158	1.00771	107.442	0.0110366	negbinom
ENSG00000072958	AP1M1	CD4_NC	19	chr19_16295110_T_C_b37	rs4353575	-13279	350	0.821792	0.111713	0.0156953	1.11264e-11	2.91509e-08	1.05188	134.261	0.0236461	negbinom
ENSG00000267275	CTD-2562J15.6	CD4_NC	19	chr19_16437048_A_G_b37	rs12462380	1723	804	0.409369	0.096566	0.0195687	1.42756e-06	0.00305988	0.968115	134.745	0.121549	negbinom
ENSG00000160111	CPAMD8	CD4_NC	19	chr19_16998719_G_A_b37	rs56298289	-138906	547	0.278513	0.325983	0.0778015	2.56212e-05	0.0383489	1.0506	117.166	0.196782	negbinom
ENSG00000099330	OCEL1	CD4_NC	19	chr19_17337025_C_T_b37	rs2288544	12	412	0.209776	-0.196968	0.0150118	6.75048e-32	3.06909e-27	1.01743	255.154	0.0253489	negbinom
ENSG00000160113	NR2F6	CD4_NC	19	chr19_17345427_G_C_b37	rs66606313	-11322	883	0.550407	-0.400773	0.0316115	4.58744e-31	6.29348e-24	0.989779	118.265	0.280094	negbinom
ENSG00000130312	MRPL34	CD4_NC	19	chr19_17412662_G_A_b37	rs12976380	9244	850	0.43279	0.123376	0.00668386	1.14538e-55	5.89816e-50	1.01216	247.167	0.0177965	negbinom
ENSG00000127220	ABHD8	CD4_NC	19	chr19_17451187_A_G_b37	rs11666309	30142	673	0.342668	-0.0822796	0.0192118	2.51366e-05	0.0398033	1.05633	195.073	0.0152944	negbinom
ENSG00000269720	CTD-2521M24.5	CD4_NC	19	chr19_17602078_G_A_b37	rs11673370	98985	118	0.0600815	0.996208	0.243413	1.93174e-05	0.0331773	1.06225	116.401	0.000158502	negbinom
ENSG00000130303	BST2	CD4_NC	19	chr19_17506176_T_C_b37	rs8106139	-10281	279	0.857943	0.168595	0.0105686	1.60178e-42	9.82746e-39	1.08609	172.349	0.0230677	negbinom
ENSG00000269640	CTD-2521M24.9	CD4_NC	19	chr19_17516689_T_C_b37	rs12971834	186	349	0.822301	0.21542	0.0164563	3.68573e-31	3.52064e-27	1.08113	178.158	0.0351089	negbinom
ENSG00000141971	MVB12A	CD4_NC	19	chr19_17539129_G_A_b37	rs6512191	22598	884	0.450102	0.0590775	0.00996397	6.8337e-09	3.70822e-05	1.00315	257.034	0.00815205	negbinom
ENSG00000130304	SLC27A1	CD4_NC	19	chr19_17559076_T_C_b37	rs4808643	-20502	149	0.924134	0.22783	0.0482748	4.72622e-06	0.0120825	1.02326	216.011	0.0444742	negbinom
ENSG00000130313	PGLS	CD4_NC	19	chr19_17629739_C_T_b37	rs7251020	7301	882	0.550916	0.0488396	0.00550997	4.30641e-17	3.08852e-13	1.10307	156.675	0.00684225	negbinom
ENSG00000179913	B3GNT3	CD4_NC	19	chr19_17904166_A_G_b37	rs11670628	-1471	690	0.351324	-0.541227	0.109709	8.33941e-07	0.00406734	0.982973	146.793	0.0895979	negbinom
ENSG00000105640	RPL18A	CD4_NC	19	chr19_17958617_C_T_b37	rs7250423	-12068	145	0.0738289	-0.0223287	0.0042455	2.79679e-07	0.00126553	1.03549	150.538	0.00237251	negbinom
ENSG00000105642	KCNN1	CD4_NC	19	chr19_18110574_G_A_b37	rs10411508	48472	805	0.409878	0.424118	0.0426956	7.8562e-21	9.05848e-15	0.988535	100.012	0.374631	negbinom
ENSG00000099308	MAST3	CD4_NC	19	chr19_18278766_C_G_b37	rs2267922	70163	970	0.49389	-0.131857	0.0141871	8.53413e-19	3.40314e-14	1.00322	185.092	0.0465342	negbinom
ENSG00000096996	IL12RB1	CD4_NC	19	chr19_18195178_G_A_b37	rs845376	-14576	419	0.21334	-0.0642206	0.0116129	8.70833e-08	0.00025454	1.08092	176.6	0.0123705	negbinom
ENSG00000254858	MPV17L2	CD4_NC	19	chr19_18296867_C_T_b37	rs10410017	-7125	706	0.35947	0.156628	0.0215938	2.80176e-12	3.84969e-08	1.02035	127.123	0.0379529	negbinom
ENSG00000130520	LSM4	CD4_NC	19	chr19_18416181_T_C_b37	rs2161107	-17903	417	0.787678	0.045846	0.0062203	8.49273e-13	7.01964e-09	1.07112	92.6633	0.00561653	negbinom
ENSG00000130517	PGPEP1	CD4_NC	19	chr19_18443650_C_T_b37	rs12975407	-7747	913	0.535132	-0.0926401	0.0132948	1.41748e-11	1.65167e-07	1.05554	79.1045	0.0200857	negbinom
ENSG00000130511	SSBP4	CD4_NC	19	chr19_18567901_C_T_b37	rs10423802	38227	409	0.208248	-0.0972879	0.0115648	2.49134e-15	1.38922e-10	1.00227	92.3253	0.0297712	negbinom
ENSG00000105700	KXD1	CD4_NC	19	chr19_18650692_C_T_b37	rs11086113	-17880	509	0.259165	-0.0369781	0.0076712	2.07996e-06	0.00571132	1.0852	52.9587	0.00647243	negbinom
ENSG00000268030	AC005253.2	CD4_NC	19	chr19_18689904_T_C_b37	rs2314666	17534	785	0.600305	-0.367891	0.022269	8.59971e-49	3.55867e-44	1.06336	86.8538	0.102651	negbinom
ENSG00000221983	UBA52	CD4_NC	19	chr19_18699333_A_C_b37	rs10409392	16793	870	0.557026	-0.0111272	0.00218677	5.35285e-07	0.00179913	0.935854	133.718	0.00214985	negbinom
ENSG00000105664	COMP	CD4_NC	19	chr19_18839726_G_C_b37	rs112316135	-62397	544	0.276986	-0.38893	0.0892524	2.10245e-05	0.0292634	1.00357	94.2391	0.332248	negbinom
ENSG00000254901	MEF2BNB	CD4_NC	19	chr19_19296217_A_G_b37	rs4808185	-7181	863	0.560591	0.0731516	0.0123249	6.50565e-09	3.23059e-05	1.03086	52.6918	0.0142332	negbinom
ENSG00000081665	ZNF506	CD4_NC	19	chr19_19936913_C_G_b37	rs7255725	4353	920	0.468432	0.120375	0.0128009	1.84796e-19	1.19156e-14	1.0165	40.9439	0.0341832	negbinom
ENSG00000105750	ZNF85	CD4_NC	19	chr19_21114806_C_T_b37	rs73005122	8778	254	0.129328	0.527063	0.0304422	8.30257e-56	9.37451e-48	1.00373	31.2349	0.136513	negbinom
ENSG00000160352	ZNF714	CD4_NC	19	chr19_21265197_G_T_b37	rs7258409	232	326	0.834012	-0.11458	0.0265508	1.57177e-05	0.0154348	0.939806	52.0269	0.0523035	negbinom
ENSG00000196705	ZNF431	CD4_NC	19	chr19_21370280_G_A_b37	rs6511207	45453	734	0.626273	0.065274	0.0128457	7.34541e-07	0.00211025	0.957424	35.7211	0.0282456	negbinom
ENSG00000182141	ZNF708	CD4_NC	19	chr19_21509065_C_T_b37	rs62107531	-3162	444	0.226069	0.104225	0.0164672	6.51614e-10	2.6153e-06	1.00073	52.7222	0.0277799	negbinom
ENSG00000197013	ZNF429	CD4_NC	19	chr19_21780307_T_C_b37	rs8109757	100823	628	0.319756	-0.129658	0.0136466	2.99777e-19	2.0858e-14	0.974586	59.0347	0.0252095	negbinom
ENSG00000268081	RP11-678G14.2	CD4_NC	19	chr19_21754767_T_C_b37	rs6511268	2728	628	0.319756	-0.617404	0.10831	2.40965e-08	7.65758e-05	1.01482	43.9685	0.373192	negbinom
ENSG00000197020	ZNF100	CD4_NC	19	chr19_21912755_A_G_b37	rs35717293	-37675	822	0.581466	-0.396152	0.0290204	3.15578e-36	1.98051e-28	0.978274	34.6719	0.178906	negbinom
ENSG00000160321	ZNF208	CD4_NC	19	chr19_21753035_C_G_b37	rs12327638	-440716	624	0.317719	-0.252115	0.0385613	4.10678e-10	1.51635e-06	1.03089	67.6135	0.177268	negbinom
ENSG00000197134	ZNF257	CD4_NC	19	chr19_22252332_G_A_b37	rs62110984	17078	295	0.150204	0.511335	0.0429647	1.25187e-29	5.46054e-25	1.01858	82.2374	0.191028	negbinom
ENSG00000196172	ZNF681	CD4_NC	19	chr19_23879626_G_C_b37	rs56329414	-62067	522	0.265784	0.118967	0.0243121	1.00634e-06	0.00149159	1.0006	29.0911	0.0633103	negbinom
ENSG00000268362	CTD-2017D11.1	CD4_NC	19	chr19_24207669_G_A_b37	rs57495058	-8578	363	0.184827	0.151176	0.0196787	5.30524e-14	6.0187e-10	0.996321	24.8003	0.0403708	negbinom
ENSG00000213096	ZNF254	CD4_NC	19	chr19_24095640_T_G_b37	rs62114213	-120636	362	0.184318	-0.103489	0.0196754	2.07726e-07	0.000367786	0.974726	23.8374	0.0101897	negbinom
ENSG00000267575	CTC-459F4.3	CD4_NC	19	chr19_28336646_G_A_b37	rs77365874	52275	445	0.226578	0.109871	0.0268751	4.98272e-05	0.0286508	1.04917	44.534	0.0499726	negbinom
ENSG00000261824	LINC00662	CD4_NC	19	chr19_28291859_C_A_b37	rs7259514	7011	325	0.834521	-0.147464	0.0169259	7.56539e-17	3.26631e-12	0.967966	61.2838	0.0289241	negbinom
ENSG00000267320	AC005780.1	CD4_NC	19	chr19_28877926_A_G_b37	rs12983816	815	400	0.796334	-1.63912	0.146144	2.9946e-31	3.12275e-23	0.931636	62.4586	1.59358	negbinom
ENSG00000131943	C19orf12	CD4_NC	19	chr19_30196048_C_T_b37	rs2099101	-10316	480	0.755601	0.136369	0.0186184	3.98952e-12	1.07676e-07	1.02365	96.6062	0.0532566	negbinom
ENSG00000121297	TSHZ3	CD4_NC	19	chr19_31375621_A_G_b37	rs10420250	-464832	785	0.399695	0.572408	0.123562	3.75486e-06	0.00777484	0.978382	45.8401	0.44031	negbinom
ENSG00000105185	PDCD5	CD4_NC	19	chr19_33074614_A_C_b37	rs34040260	2640	788	0.401222	0.0632921	0.00711563	8.63583e-18	7.37213e-14	1.04987	106.006	0.0150448	negbinom
ENSG00000213965	NUDT19	CD4_NC	19	chr19_33333155_G_A_b37	rs2287881	150288	370	0.188391	-0.130828	0.0284385	1.00573e-05	0.0152766	0.958786	73.4793	0.126975	negbinom
ENSG00000121289	CEP89	CD4_NC	19	chr19_33284250_G_A_b37	rs74834050	-178647	298	0.151731	-0.118789	0.0253753	4.5804e-06	0.00679573	1.03935	147.161	0.022166	negbinom
ENSG00000131944	C19orf40	CD4_NC	19	chr19_33389327_T_G_b37	rs73049201	-73788	362	0.184318	0.192763	0.0346642	3.27996e-08	0.000224209	1.01916	87.7894	0.05472	negbinom
ENSG00000153879	CEBPG	CD4_NC	19	chr19_33824898_T_C_b37	rs7247962	-39338	459	0.233707	-0.107861	0.0174567	2.38114e-09	2.58709e-05	0.993881	182.195	0.0309105	negbinom
ENSG00000267024	CTD-2588C8.8	CD4_NC	19	chr19_34505664_G_C_b37	rs75198149	-413514	127	0.064664	0.498695	0.125659	4.79904e-05	0.0457239	0.977401	92.4645	0.228066	negbinom
ENSG00000089335	ZNF302	CD4_NC	19	chr19_35150352_A_G_b37	rs151181991	-18200	253	0.128819	0.210721	0.0165469	3.71301e-33	3.22625e-27	0.955687	154.17	0.0421424	negbinom
ENSG00000168661	ZNF30	CD4_NC	19	chr19_35432938_C_T_b37	rs10421478	15131	326	0.165988	0.320949	0.0316344	2.70934e-22	4.90273e-17	1.00745	117.373	0.0690912	negbinom
ENSG00000089351	GRAMD1A	CD4_NC	19	chr19_35500919_T_C_b37	rs11084797	15231	796	0.405295	0.0764225	0.00825951	6.5134e-19	5.8747e-14	0.979783	178.846	0.0197573	negbinom
ENSG00000089327	FXYD5	CD4_NC	19	chr19_35672924_C_T_b37	rs12984052	27291	337	0.171589	0.0311271	0.00660124	2.44882e-06	0.00724341	1.01567	169.441	0.0110059	negbinom
ENSG00000105699	LSR	CD4_NC	19	chr19_35705337_C_T_b37	rs8107155	-33896	690	0.648676	0.0930563	0.0129486	3.21258e-12	7.83358e-08	0.999554	145.269	0.036645	negbinom
ENSG00000126267	COX6B1	CD4_NC	19	chr19_36149761_A_G_b37	rs4806187	10636	943	0.480143	-0.0600446	0.0045194	8.90222e-34	5.81602e-28	0.999724	161.165	0.00937598	negbinom
ENSG00000011590	ZBTB32	CD4_NC	19	chr19_36164108_G_T_b37	rs75289222	-31321	154	0.0784114	0.513677	0.0746448	6.03205e-12	1.63375e-07	0.982885	138.218	0.188459	negbinom
ENSG00000126246	IGFLR1	CD4_NC	19	chr19_36232420_C_T_b37	rs2871921	-934	284	0.144603	-0.538788	0.0332499	7.37058e-42	9.29055e-37	1.04361	115.806	0.123253	negbinom
ENSG00000161265	U2AF1L4	CD4_NC	19	chr19_36232420_C_T_b37	rs2871921	-3926	284	0.144603	0.183327	0.00827331	3.84178e-73	2.60989e-69	1.08652	92.5911	0.0150511	negbinom
ENSG00000004777	ARHGAP33	CD4_NC	19	chr19_36188913_T_C_b37	rs2335133	-76521	564	0.287169	-0.179213	0.034024	2.34136e-07	0.00132191	0.942572	182.861	0.0232005	negbinom
ENSG00000267698	AC002116.7	CD4_NC	19	chr19_36011960_G_T_b37	rs55857100	-493450	189	0.0962322	-0.431582	0.10342	3.53213e-05	0.0336464	1.07749	86.6425	0.0693651	negbinom
ENSG00000105270	CLIP3	CD4_NC	19	chr19_36598239_T_C_b37	rs62111376	73994	225	0.114562	0.663338	0.0809759	5.60074e-16	1.35289e-11	1.00872	89.5765	0.259643	negbinom
ENSG00000161277	THAP8	CD4_NC	19	chr19_36524282_T_C_b37	rs12981654	-21382	574	0.292261	-0.185588	0.0397681	4.17945e-06	0.00823257	0.935473	84.1912	0.0595105	negbinom
ENSG00000105258	POLR2I	CD4_NC	19	chr19_36527569_A_G_b37	rs4806252	-78679	801	0.407841	-0.0395649	0.00619343	4.19821e-10	2.16611e-06	1.04805	57.3886	0.00967801	negbinom
ENSG00000270760	AD001527.7	CD4_NC	19	chr19_36646265_A_T_b37	rs35692186	7015	180	0.0916497	1.81459	0.411366	1.39296e-07	0.00419592	0.838318	21.46	0.00169283	negbinom
ENSG00000196357	ZNF565	CD4_NC	19	chr19_36666167_T_C_b37	rs2112971	-70992	935	0.523931	0.170239	0.0326512	2.6129e-07	0.00061368	0.980501	76.7897	0.0464365	negbinom
ENSG00000267053	CTD-3162L10.1	CD4_NC	19	chr19_36749658_G_A_b37	rs2972549	-45824	708	0.360489	0.751957	0.0923057	2.12379e-15	3.83671e-11	1.0053	56.2238	0.623431	negbinom
ENSG00000232677	LINC00665	CD4_NC	19	chr19_36753900_G_A_b37	rs2972529	-68720	707	0.35998	0.377659	0.0386999	5.99773e-21	4.05871e-15	0.975314	38.9623	0.324391	negbinom
ENSG00000142065	ZFP14	CD4_NC	19	chr19_36861701_C_A_b37	rs2967508	-8400	420	0.213849	-0.0645965	0.0127186	7.46461e-07	0.00132931	0.981955	54.4167	0.0250958	negbinom
ENSG00000181007	ZFP82	CD4_NC	19	chr19_36903262_G_A_b37	rs2945989	-6296	454	0.231161	-0.151381	0.0290641	4.01958e-07	0.000799044	1.02317	50.9374	0.0580107	negbinom
ENSG00000186017	ZNF566	CD4_NC	19	chr19_36938398_C_T_b37	rs8110282	-42406	627	0.319246	-0.113227	0.0184851	2.12564e-09	8.94139e-06	1.0443	31.2837	0.0288741	negbinom
ENSG00000233527	AC092295.7	CD4_NC	19	chr19_37209417_A_T_b37	rs3108199	145445	560	0.285132	-0.150738	0.0301843	8.88801e-07	0.000961329	1.05667	40.5033	0.0117401	negbinom
ENSG00000189042	ZNF567	CD4_NC	19	chr19_36680377_C_T_b37	rs13347089	-498153	420	0.213849	-0.0712944	0.0176036	6.46563e-05	0.0354886	0.951894	25.8043	0.0192076	negbinom
ENSG00000197863	ZNF790	CD4_NC	19	chr19_37320867_A_G_b37	rs35967992	-20822	537	0.273422	0.0888646	0.0178307	8.03902e-07	0.0010393	0.966849	24.3945	0.0228649	negbinom
ENSG00000198453	ZNF568	CD4_NC	19	chr19_37451439_C_T_b37	rs496730	44208	870	0.557026	0.12446	0.015331	5.71286e-15	4.84175e-11	1.00961	26.4483	0.016858	negbinom
ENSG00000197050	ZNF420	CD4_NC	19	chr19_37608222_C_T_b37	rs10414257	109463	934	0.52444	-0.0739773	0.0192642	0.000154038	0.0414091	1.03067	22.0513	0.0409237	negbinom
ENSG00000099624	ATP5D	CD4_NC	19	chr19_1239881_C_T_b37	rs3760987	-1868	397	0.202138	-0.0285878	0.00434622	1.9536e-10	1.66991e-06	1.0413	200.122	0.00343279	negbinom
ENSG00000228300	C19orf24	CD4_NC	19	chr19_1275987_C_G_b37	rs12979308	961	497	0.746945	0.0648092	0.00669312	1.27387e-19	3.23414e-15	1.07819	153.177	0.00730982	negbinom
ENSG00000160953	MUM1	CD4_NC	19	chr19_1354315_C_T_b37	rs11665959	68425	382	0.194501	-0.0760346	0.0157815	2.48212e-06	0.0058348	1.04352	285.601	0.0246423	negbinom
ENSG00000071626	DAZAP1	CD4_NC	19	chr19_1383649_G_T_b37	rs3848638	-23919	976	0.496945	-0.111471	0.0101248	1.04131e-24	3.23511e-19	0.9612	255.247	0.0346742	negbinom
ENSG00000115257	PCSK4	CD4_NC	19	chr19_1489080_C_T_b37	rs791464	-1671	634	0.322811	0.316836	0.0503404	9.97358e-10	9.20695e-06	1.01893	148.627	0.0607992	negbinom
ENSG00000127540	UQCR11	CD4_NC	19	chr19_1593540_T_C_b37	rs11668862	-11940	394	0.200611	0.0447545	0.00720116	7.27397e-10	2.5903e-06	1.06257	179.543	0.0154104	negbinom
ENSG00000130270	ATP8B3	CD4_NC	19	chr19_1811603_C_T_b37	rs7250872	-672	521	0.265275	0.261886	0.0504586	2.15856e-07	0.000619365	1.02846	156.341	0.00917417	negbinom
ENSG00000227500	SCAMP4	CD4_NC	19	chr19_1847407_T_G_b37	rs1609760	-57806	499	0.745927	-0.0521288	0.0118034	1.38491e-05	0.0191304	1.09723	170.545	0.0111472	negbinom
ENSG00000099875	MKNK2	CD4_NC	19	chr19_2021909_G_A_b37	rs6510636	-29334	468	0.238289	-0.0713783	0.0160143	1.39976e-05	0.0281371	0.964668	272.193	0.050341	negbinom
ENSG00000196437	ZNF569	CD4_NC	19	chr19_37894468_T_G_b37	rs10422527	-65709	968	0.492872	0.0726755	0.0171908	2.89082e-05	0.0119128	0.998283	22.1339	0.0110295	negbinom
ENSG00000188227	ZNF793	CD4_NC	19	chr19_38136001_G_C_b37	rs2972457	138160	760	0.613035	-0.129098	0.0205454	9.16265e-10	3.36071e-06	0.949276	29.5653	0.0403547	negbinom
ENSG00000267470	ZNF571-AS1	CD4_NC	19	chr19_38189616_T_C_b37	rs2075284	149800	354	0.819756	0.35124	0.0787094	9.93951e-06	0.00713966	1.00037	27.251	0.0867157	negbinom
ENSG00000171817	ZNF540	CD4_NC	19	chr19_38473157_G_A_b37	rs11670749	430849	173	0.0880855	-0.193191	0.0468639	4.65886e-05	0.0187074	0.99686	35.5548	0.0184985	negbinom
ENSG00000196381	ZNF781	CD4_NC	19	chr19_38164602_C_G_b37	rs2058852	-18621	881	0.448574	-0.184928	0.0220694	1.05708e-15	1.29437e-11	1.00086	37.1345	0.0753762	negbinom
ENSG00000189144	ZNF573	CD4_NC	19	chr19_38085595_A_G_b37	rs2291000	-222345	388	0.802444	-0.101749	0.0212674	2.31438e-06	0.00325397	0.977889	52.3859	0.0183174	negbinom
ENSG00000167642	SPINT2	CD4_NC	19	chr19_38761733_C_T_b37	rs3786878	27058	796	0.405295	-0.0479896	0.00763232	6.89498e-10	2.24348e-06	1.08133	60.8634	0.0129824	negbinom
ENSG00000267748	CTB-102L5.4	CD4_NC	19	chr19_38787965_A_G_b37	rs4803999	8174	569	0.289715	-0.509092	0.0858099	3.80246e-09	2.98627e-05	0.957993	81.7184	0.0794134	negbinom
ENSG00000099338	CATSPERG	CD4_NC	19	chr19_38858062_G_A_b37	rs3745955	31647	103	0.052444	0.283608	0.060443	2.42426e-06	0.00495727	0.999773	80.4105	0.0486752	negbinom
ENSG00000178982	EIF3K	CD4_NC	19	chr19_39109651_A_C_b37	rs2232992	-84	200	0.101833	0.0281012	0.00406536	1.06748e-11	1.62618e-07	1.01934	68.3078	0.00168718	negbinom
ENSG00000182472	CAPN12	CD4_NC	19	chr19_39248152_C_A_b37	rs59073128	-12392	427	0.217413	-0.265408	0.0325427	1.92476e-14	7.05408e-10	1.03868	60.0925	0.112099	negbinom
ENSG00000171747	LGALS4	CD4_NC	19	chr19_39291771_A_G_b37	rs10403583	-12233	343	0.825356	-0.241765	0.0511623	2.87373e-06	0.00761774	0.991215	72.1746	0.0310705	negbinom
ENSG00000104823	ECH1	CD4_NC	19	chr19_39341555_A_G_b37	rs862459	18910	631	0.678717	0.045515	0.00862649	1.9657e-07	0.000573378	1.05699	68.3479	0.0183206	negbinom
ENSG00000104824	HNRNPL	CD4_NC	19	chr19_39341555_A_G_b37	rs862459	-1432	631	0.678717	0.0552215	0.0093756	9.15084e-09	3.47852e-05	1.08122	71.8504	0.0130687	negbinom
ENSG00000187994	RINL	CD4_NC	19	chr19_39360720_G_A_b37	rs8110393	-8199	932	0.474542	0.0877533	0.0127281	1.76037e-11	9.41887e-08	1.04645	86.9791	0.0282103	negbinom
ENSG00000068903	SIRT2	CD4_NC	19	chr19_39398416_A_G_b37	rs3136642	7914	688	0.350305	0.0497043	0.0102816	2.07504e-06	0.00455803	1.00081	96.8865	0.0130714	negbinom
ENSG00000104835	SARS2	CD4_NC	19	chr19_39417440_G_A_b37	rs7508539	-23055	791	0.597251	-0.156657	0.018411	3.05e-16	4.53614e-12	1.027	110.656	0.0251144	negbinom
ENSG00000269246	CTC-246B18.10	CD4_NC	19	chr19_40273038_G_C_b37	rs12986190	440453	552	0.281059	0.15489	0.0258575	3.59371e-09	8.0939e-06	1.09104	113.46	0.0745898	negbinom
ENSG00000063322	MED29	CD4_NC	19	chr19_39895580_T_C_b37	rs565545	13637	644	0.327902	0.0681601	0.0112313	2.74915e-09	1.30294e-05	1.02677	117.641	0.0149032	negbinom
ENSG00000105193	RPS16	CD4_NC	19	chr19_39925482_A_T_b37	rs480595	-1106	665	0.338595	0.0197344	0.00285271	1.03345e-11	1.40557e-07	1.03175	77.4254	0.00358449	negbinom
ENSG00000196235	SUPT5H	CD4_NC	19	chr19_40008118_G_A_b37	rs8102247	81322	785	0.600305	0.0345269	0.00773257	1.03874e-05	0.0160576	1.05116	102.949	0.00637761	negbinom
ENSG00000090920	FCGBP	CD4_NC	19	chr19_40442993_T_C_b37	rs3760919	2460	167	0.0850305	0.358255	0.05635	2.48536e-10	1.40778e-06	1.04901	67.8568	0.151915	negbinom
ENSG00000197782	ZNF780A	CD4_NC	19	chr19_40534336_T_A_b37	rs3754	-62509	288	0.85336	-0.0863892	0.0189194	6.09471e-06	0.00791593	1.0644	97.9584	0.0191973	negbinom
ENSG00000105323	HNRNPUL1	CD4_NC	19	chr19_41770890_A_G_b37	rs12983339	2489	572	0.291242	0.0472588	0.00989437	1.70234e-06	0.00502888	0.972196	119.039	0.0316864	negbinom
ENSG00000142046	TMEM91	CD4_NC	19	chr19_41903699_T_G_b37	rs45500792	46883	295	0.150204	-0.0997888	0.0203005	1.58697e-06	0.00255134	1.0017	151.791	0.0231668	negbinom
ENSG00000270164	AC006129.4	CD4_NC	19	chr19_42049821_A_G_b37	rs7255742	8276	410	0.791242	-0.316956	0.0633245	6.3857e-07	0.00117132	1.04057	86.2776	0.320902	negbinom
ENSG00000268027	AC006129.2	CD4_NC	19	chr19_41992196_A_C_b37	rs117151468	-59358	108	0.0549898	-0.159106	0.0259094	8.46884e-09	2.55718e-05	1.00022	102.303	0.0466129	negbinom
ENSG00000007129	CEACAM21	CD4_NC	19	chr19_42092815_T_A_b37	rs3745936	36929	415	0.788697	0.449401	0.0228796	2.10508e-54	3.00889e-47	1.00465	64.8591	0.0934681	negbinom
ENSG00000105372	RPS19	CD4_NC	19	chr19_42369743_T_C_b37	rs7259596	5755	977	0.502546	0.0173985	0.00329229	1.92443e-07	0.000306802	1.02891	46.2415	0.00515137	negbinom
ENSG00000105404	RABAC1	CD4_NC	19	chr19_42463447_C_T_b37	rs735571	-95	685	0.651222	0.0944171	0.00599116	2.21072e-43	5.29997e-36	0.956763	45.526	0.0120759	negbinom
ENSG00000079432	CIC	CD4_NC	19	chr19_42883964_T_G_b37	rs28480505	111275	129	0.0656823	0.114784	0.029576	9.94131e-05	0.0256151	0.992381	33.4546	0.0208972	negbinom
ENSG00000124466	LYPD3	CD4_NC	19	chr19_43973680_C_G_b37	rs35269756	3868	543	0.276477	-0.108349	0.0242132	1.26017e-05	0.0381021	1.0533	39.3958	0.105034	negbinom
ENSG00000176531	PHLDB3	CD4_NC	19	chr19_44005445_C_T_b37	rs34536923	-3642	355	0.180754	0.168564	0.0161628	1.90953e-23	4.89292e-19	1.04939	78.9528	0.0320163	negbinom
ENSG00000176472	ZNF575	CD4_NC	19	chr19_44062807_A_C_b37	rs3213329	33158	802	0.59165	-0.100363	0.0220067	6.68395e-06	0.00905878	1.01036	88	0.0356811	negbinom
ENSG00000104783	KCNN4	CD4_NC	19	chr19_44282529_C_A_b37	rs56344893	-2880	748	0.380855	0.100843	0.0171713	9.21228e-09	3.5646e-05	1.02196	92.6718	0.0379187	negbinom
ENSG00000159871	LYPD5	CD4_NC	19	chr19_44567893_G_A_b37	rs73037644	236535	99	0.0504073	0.867341	0.198915	1.13015e-05	0.0180529	0.956085	121.486	0.195305	negbinom
ENSG00000176222	ZNF404	CD4_NC	19	chr19_44367338_A_G_b37	rs8104290	-38199	970	0.49389	-0.251141	0.0402468	1.25564e-09	5.74161e-06	1.02208	88.2305	0.034991	negbinom
ENSG00000204920	ZNF155	CD4_NC	19	chr19_44488352_G_A_b37	rs62116613	16338	199	0.101324	-0.520211	0.088523	1.05089e-08	5.14063e-05	1.0037	90.5148	0.124678	negbinom
ENSG00000267680	ZNF224	CD4_NC	19	chr19_44562928_A_G_b37	rs4239528	-35564	240	0.8778	0.0898253	0.0139214	3.96189e-10	3.13516e-06	1.00648	95.0948	0.00852796	negbinom
ENSG00000142252	GEMIN7	CD4_NC	19	chr19_45653234_T_C_b37	rs1054470	70781	663	0.662424	-0.106212	0.018623	2.02076e-08	8.76791e-05	1.04828	145.727	0.0566645	negbinom
ENSG00000104866	PPP1R37	CD4_NC	19	chr19_45605308_C_T_b37	rs12461065	10654	923	0.469959	-0.062411	0.0145848	2.31413e-05	0.0403116	1.01041	116.979	0.0103299	negbinom
ENSG00000189114	BLOC1S3	CD4_NC	19	chr19_45683448_T_A_b37	rs6509200	1445	255	0.129837	0.124854	0.0301141	3.21886e-05	0.0386991	1.06638	161.004	0.0403987	negbinom
ENSG00000130201	EXOC3L2	CD4_NC	19	chr19_45691428_A_G_b37	rs77310255	-46041	249	0.126782	0.703361	0.124118	1.02719e-08	0.000119118	1.01799	84.8442	0.403326	negbinom
ENSG00000125753	VASP	CD4_NC	19	chr19_45978716_C_T_b37	rs111411487	-31121	159	0.0809572	-0.0878279	0.0184021	4.16841e-06	0.00749126	1.02326	116.88	0.0346008	negbinom
ENSG00000267757	C19orf83	CD4_NC	19	chr19_46145025_G_T_b37	rs2286756	273	944	0.519348	-0.321966	0.0248238	2.65025e-32	2.6789e-26	1.02284	77.8392	0.110977	negbinom
ENSG00000125743	SNRPD2	CD4_NC	19	chr19_46201213_T_G_b37	rs36040835	5386	396	0.201629	-0.0862243	0.00346483	1.99014e-78	1.67458e-75	1.0804	102.178	0.00441886	negbinom
ENSG00000104936	DMPK	CD4_NC	19	chr19_46374037_G_A_b37	rs59093775	88227	586	0.298371	-0.171285	0.0355179	2.02901e-06	0.00486755	1.00396	138.851	0.0368862	negbinom
ENSG00000269148	AC092301.3	CD4_NC	19	chr19_46547689_C_T_b37	rs7254156	214267	647	0.32943	0.198285	0.0444012	8.15352e-06	0.0154348	1.02992	118.475	0.00315463	negbinom
ENSG00000125755	SYMPK	CD4_NC	19	chr19_46317065_T_C_b37	rs10405391	-49483	297	0.848778	-0.0789377	0.0149738	1.51467e-07	0.000706943	1.00445	92.3699	0.0177449	negbinom
ENSG00000104983	CCDC61	CD4_NC	19	chr19_46459965_T_C_b37	rs11083790	-38374	436	0.778004	-0.0871658	0.0203435	2.35921e-05	0.0375918	1.05086	118.369	0.0133545	negbinom
ENSG00000011485	PPP5C	CD4_NC	19	chr19_46849446_A_G_b37	rs55665939	-805	609	0.310081	-0.0903066	0.0173169	4.37469e-07	0.00107268	1.05442	210.202	0.0262616	negbinom
ENSG00000182013	PNMAL1	CD4_NC	19	chr19_46979002_G_C_b37	rs13344544	4182	534	0.271894	1.09743	0.20734	1.8517e-07	0.00321224	0.936445	60.0886	2.72417	negbinom
ENSG00000204850	AC011484.1	CD4_NC	19	chr19_47004295_C_T_b37	rs74801977	6530	329	0.167515	0.752938	0.0471676	3.71742e-50	1.19731e-43	1.01873	127.088	0.311202	negbinom
ENSG00000204851	PNMAL2	CD4_NC	19	chr19_47005806_C_T_b37	rs62134751	6051	447	0.227597	0.358738	0.067653	1.72693e-07	0.000778581	1.01024	130.377	0.157263	negbinom
ENSG00000160014	CALM3	CD4_NC	19	chr19_47122671_G_A_b37	rs57848713	18340	680	0.346232	-0.0611538	0.00598616	6.06287e-22	2.09537e-17	1.01519	195.359	0.0131003	negbinom
ENSG00000269292	CTB-12A17.3	CD4_NC	19	chr19_47564643_C_T_b37	rs11671304	450607	638	0.675153	-0.367559	0.0858422	1.56515e-05	0.0395725	0.937244	132.962	0.205629	negbinom
ENSG00000160013	PTGIR	CD4_NC	19	chr19_47119910_T_G_b37	rs11083840	-8465	762	0.387984	-0.644016	0.0294237	1.09643e-61	2.84989e-55	1.02715	121.669	0.338269	negbinom
ENSG00000167414	GNG8	CD4_NC	19	chr19_47121745_A_G_b37	rs9304662	-16197	759	0.386456	-0.736941	0.0424439	1.98156e-44	1.69462e-38	1.02149	128.64	0.504384	negbinom
ENSG00000181027	FKRP	CD4_NC	19	chr19_47237551_T_C_b37	rs62134790	-11752	479	0.24389	-0.306801	0.0259388	4.17922e-28	2.50064e-23	1.05977	112.193	0.0543426	negbinom
ENSG00000105327	BBC3	CD4_NC	19	chr19_47705283_G_A_b37	rs10424953	-30740	582	0.296334	-0.136532	0.0179006	6.15387e-13	9.84636e-09	1.03588	79.0612	0.0719224	negbinom
ENSG00000257704	PRR24	CD4_NC	19	chr19_47783866_G_T_b37	rs60023081	5724	615	0.313136	0.192622	0.0207905	6.62502e-19	6.86e-14	0.950234	117.553	0.0441905	negbinom
ENSG00000105373	GLTSCR2	CD4_NC	19	chr19_48282172_T_C_b37	rs1862485	33393	547	0.721487	-0.0516625	0.00507325	1.24657e-22	7.88371e-18	1.04308	109.972	0.0104064	negbinom
ENSG00000178980	SEPW1	CD4_NC	19	chr19_48280978_G_A_b37	rs2334298	-851	578	0.705703	0.0447565	0.00561895	2.01311e-14	4.70623e-10	1.01675	132.823	0.00731416	negbinom
ENSG00000105499	PLA2G4C	CD4_NC	19	chr19_48603755_A_G_b37	rs12975454	-10319	294	0.149695	0.750391	0.0979421	6.19787e-15	2.03925e-09	0.980574	67.77	0.885064	negbinom
ENSG00000105486	LIG1	CD4_NC	19	chr19_48654553_G_T_b37	rs20580	-19307	942	0.479633	0.0611476	0.0130348	4.10693e-06	0.00960386	1.01666	143.275	0.0185123	negbinom
ENSG00000268001	CTC-241F20.3	CD4_NC	19	chr19_48758706_G_A_b37	rs9676777	-226	479	0.24389	-0.384821	0.0355553	2.82985e-21	3.71299e-15	0.978557	112.047	0.328587	negbinom
ENSG00000105483	CARD8	CD4_NC	19	chr19_48759114_C_A_b37	rs73061248	-89	442	0.225051	0.105549	0.0091317	6.04134e-28	1.05595e-22	1.04874	92.5675	0.0203048	negbinom
ENSG00000142227	EMP3	CD4_NC	19	chr19_48831777_G_A_b37	rs12463018	7011	852	0.433809	-0.0431601	0.00875266	1.21336e-06	0.00306156	0.981876	199.728	0.0350659	negbinom
ENSG00000105464	GRIN2D	CD4_NC	19	chr19_48891814_G_A_b37	rs276705	-6318	246	0.125255	1.59921	0.383719	5.89036e-06	0.0378715	0.88074	50.8296	0.00183364	negbinom
ENSG00000088002	SULT2B1	CD4_NC	19	chr19_49417074_G_A_b37	rs77772024	361742	174	0.0885947	0.531808	0.124577	1.54811e-05	0.0297747	0.996852	115.694	0.249071	negbinom
ENSG00000063180	CA11	CD4_NC	19	chr19_49132634_G_A_b37	rs3745733	-16935	263	0.13391	-0.0969135	0.0195652	1.25482e-06	0.00376311	1.00072	134.522	0.0159884	negbinom
ENSG00000176920	FUT2	CD4_NC	19	chr19_49206985_G_A_b37	rs602662	7757	916	0.533605	-0.445059	0.0685521	1.25828e-10	3.17561e-06	0.971566	101.228	0.0892495	negbinom
ENSG00000087076	HSD17B14	CD4_NC	19	chr19_49339098_T_C_b37	rs8110220	-837	484	0.246436	-0.719691	0.0360815	2.86635e-57	2.45838e-50	0.988514	134.178	0.205773	negbinom
ENSG00000104804	TULP2	CD4_NC	19	chr19_49403565_A_C_b37	rs10409867	1575	242	0.123218	0.651923	0.115002	5.9683e-09	3.78099e-05	0.992564	105.025	0.632842	negbinom
ENSG00000104805	NUCB1	CD4_NC	19	chr19_49432132_G_A_b37	rs117753546	28825	100	0.0509165	-0.123186	0.0166333	2.95003e-12	1.83519e-08	1.03551	129.255	0.0139054	negbinom
ENSG00000104808	DHDH	CD4_NC	19	chr19_49451491_T_C_b37	rs61508151	14552	287	0.14613	0.315158	0.0639075	1.42655e-06	0.00373654	0.988137	140.697	0.138054	negbinom
ENSG00000104852	SNRNP70	CD4_NC	19	chr19_49595007_A_G_b37	rs7250446	6331	908	0.462322	0.0251368	0.00606121	3.7916e-05	0.046809	0.996406	115.793	0.00833895	negbinom
ENSG00000104863	LIN7B	CD4_NC	19	chr19_49617787_C_T_b37	rs35767922	206	617	0.314155	-0.0745165	0.0167283	1.13403e-05	0.0211819	0.985385	101.944	0.0194422	negbinom
ENSG00000104894	CD37	CD4_NC	19	chr19_49870643_T_C_b37	rs8107548	32215	530	0.269857	-0.0261585	0.00378014	1.95549e-11	1.66651e-07	1.02226	102.878	0.00410613	negbinom
ENSG00000161618	ALDH16A1	CD4_NC	19	chr19_49945850_C_T_b37	rs1578944	-10576	455	0.76833	-0.0645646	0.0131496	1.25098e-06	0.0031249	1.02465	79.6106	0.0144874	negbinom
ENSG00000142541	RPL13A	CD4_NC	19	chr19_50151686_T_A_b37	rs7508601	160875	767	0.39053	0.00957938	0.00216143	1.17343e-05	0.0158384	1.04769	115.3	0.00208274	negbinom
ENSG00000142534	RPS11	CD4_NC	19	chr19_49999647_C_G_b37	rs17555056	16	207	0.105397	-0.0950625	0.00901682	9.08386e-22	7.89633e-19	1.06311	125.142	0.0162811	negbinom
ENSG00000104870	FCGRT	CD4_NC	19	chr19_50027533_C_T_b37	rs111508578	11997	159	0.0809572	0.107826	0.016036	3.12705e-11	5.56118e-07	1.00069	89.9871	0.0183991	negbinom
ENSG00000142546	NOSIP	CD4_NC	19	chr19_50148261_C_A_b37	rs73060070	54742	242	0.123218	0.0560027	0.00812682	5.91824e-12	2.04203e-08	1.09221	96.8073	0.0131637	negbinom
ENSG00000126456	IRF3	CD4_NC	19	chr19_50176187_C_T_b37	rs112226575	7055	294	0.149695	0.0752455	0.00789747	9.9256e-20	1.80965e-15	1.02718	106.374	0.00788074	negbinom
ENSG00000126467	TSKS	CD4_NC	19	chr19_50265549_T_G_b37	rs3745477	-1038	494	0.748473	-0.818821	0.0572326	7.09656e-39	3.72525e-31	0.974604	64.5006	0.583134	negbinom
ENSG00000269194	AC006942.4	CD4_NC	19	chr19_50301820_A_G_b37	rs7247082	-10370	262	0.133401	-0.27372	0.0619783	1.62762e-05	0.0225951	0.996865	137.158	0.126634	negbinom
ENSG00000104973	MED25	CD4_NC	19	chr19_50349958_G_A_b37	rs1290655	28412	891	0.546334	-0.0660282	0.0128374	3.82452e-07	0.00139304	1.0597	69.2812	0.0161942	negbinom
ENSG00000169136	ATF5	CD4_NC	19	chr19_50420156_C_T_b37	rs7255188	-11803	681	0.346741	-0.12997	0.0173776	1.74819e-12	1.65576e-08	1.03444	112.751	0.0258298	negbinom
ENSG00000105053	VRK3	CD4_NC	19	chr19_50480960_G_A_b37	rs34348550	-48243	347	0.17668	-0.0987049	0.0114711	1.73533e-16	3.50027e-12	1.0456	105.451	0.0108693	negbinom
ENSG00000131408	NR1H2	CD4_NC	19	chr19_51160001_G_A_b37	rs13346921	327091	362	0.184318	0.0484661	0.0111725	1.74901e-05	0.0388321	1.00066	170.196	0.0155639	negbinom
ENSG00000161677	JOSD2	CD4_NC	19	chr19_51014701_T_C_b37	rs1150920	91	956	0.486762	0.045648	0.00831874	7.39715e-08	0.000361536	1.03691	220.567	0.00628539	negbinom
ENSG00000105472	CLEC11A	CD4_NC	19	chr19_51240499_A_G_b37	rs7247530	13913	591	0.699084	-0.16519	0.0243492	4.09489e-11	5.7176e-07	1.07394	199.413	0.145576	negbinom
ENSG00000268375	CTD-2568A17.8	CD4_NC	19	chr19_51107861_G_C_b37	rs1974814	-188980	189	0.0962322	0.629956	0.141989	7.9242e-06	0.0233415	1.02024	206.711	0.0782641	negbinom
ENSG00000065000	AP3D1	CD4_NC	19	chr19_2111035_C_T_b37	rs79288884	-53429	332	0.169043	-0.0671456	0.0152282	1.62912e-05	0.0317599	1.05189	184.972	0.0263686	negbinom
ENSG00000130332	LSM7	CD4_NC	19	chr19_2346440_G_A_b37	rs11084936	17821	772	0.606925	0.0605081	0.00446406	7.19634e-35	3.38618e-29	1.01708	176.232	0.0059058	negbinom
ENSG00000099800	TIMM13	CD4_NC	19	chr19_2426828_G_C_b37	rs6945	-1064	977	0.497454	0.102772	0.00636256	1.34235e-45	1.217e-39	1.01454	183.331	0.0119836	negbinom
ENSG00000267214	CTC-265F19.3	CD4_NC	19	chr19_2616545_C_T_b37	rs62123730	-15407	152	0.0773931	1.20758	0.286224	6.68222e-06	0.0339233	0.990099	81.121	0.000481568	negbinom
ENSG00000172000	ZNF556	CD4_NC	19	chr19_2562363_C_T_b37	rs181203740	-304970	108	0.0549898	1.12648	0.278858	2.04599e-05	0.0445214	0.980737	167.042	0.000194182	negbinom
ENSG00000088256	GNA11	CD4_NC	19	chr19_3099982_T_C_b37	rs308033	5574	504	0.743381	-0.311319	0.055546	3.64022e-08	0.000242068	1.02899	172.823	0.0668481	negbinom
ENSG00000125910	S1PR4	CD4_NC	19	chr19_3182262_G_A_b37	rs7247839	9918	546	0.278004	-0.0581113	0.0109585	3.28563e-07	0.00316318	0.999849	118.839	0.0378489	negbinom
ENSG00000167747	C19orf48	CD4_NC	19	chr19_51297825_G_A_b37	rs55716643	-10361	542	0.275967	0.122041	0.0107527	4.92802e-27	1.43268e-21	1.02781	181.388	0.0156466	negbinom
ENSG00000180279	CTD-2568A17.5	CD4_NC	19	chr19_51308388_G_A_b37	rs11673306	-12549	430	0.218941	0.632381	0.103877	2.23431e-09	1.80879e-05	1.04306	228.62	0.358262	negbinom
ENSG00000105379	ETFB	CD4_NC	19	chr19_51865272_G_A_b37	rs12461410	-4400	595	0.302953	-0.0447034	0.00644558	1.26663e-11	2.51104e-07	1.00054	259.813	0.00628839	negbinom
ENSG00000105370	LIM2	CD4_NC	19	chr19_51805672_G_A_b37	rs273627	-85542	127	0.064664	0.827562	0.160236	1.09205e-07	0.000385123	1.07678	190.373	0.000106441	negbinom
ENSG00000105568	PPP2R1A	CD4_NC	19	chr19_52693298_A_G_b37	rs17554825	6	262	0.133401	-0.0772021	0.0114691	9.20771e-11	1.38443e-06	0.998085	183.048	0.0130314	negbinom
ENSG00000198464	ZNF480	CD4_NC	19	chr19_52825032_C_T_b37	rs13343641	24602	403	0.205193	-0.165514	0.015431	8.15312e-24	9.91482e-20	1.0901	130.267	0.0292896	negbinom
ENSG00000221923	ZNF880	CD4_NC	19	chr19_52880265_C_T_b37	rs4802926	7095	723	0.368126	0.105516	0.0118321	9.46711e-18	1.05553e-12	1.00038	152.679	0.028784	negbinom
ENSG00000258405	ZNF578	CD4_NC	19	chr19_52925539_G_A_b37	rs73586087	-31290	148	0.0753564	0.508661	0.0870683	3.96911e-10	8.52268e-06	1.01448	155.181	0.331503	negbinom
ENSG00000167562	ZNF701	CD4_NC	19	chr19_53073564_G_T_b37	rs75660813	14489	484	0.246436	-0.134141	0.021459	1.98909e-09	1.23943e-05	1.08976	193.972	0.0491289	negbinom
ENSG00000167766	ZNF83	CD4_NC	19	chr19_53119166_G_A_b37	rs7256557	-74583	702	0.357434	0.202004	0.0103788	3.59924e-60	1.83886e-53	1.01015	225.689	0.0435764	negbinom
ENSG00000189190	ZNF600	CD4_NC	19	chr19_53284720_C_G_b37	rs4802995	-5324	955	0.486253	0.242555	0.0179408	2.18803e-34	3.36294e-30	1.08298	160.66	0.0772915	negbinom
ENSG00000198538	ZNF28	CD4_NC	19	chr19_53325198_T_C_b37	rs113506688	-35655	145	0.0738289	-0.23483	0.0526363	1.4465e-05	0.0410804	0.991058	219.417	0.0788662	negbinom
ENSG00000182986	ZNF320	CD4_NC	19	chr19_53400760_C_A_b37	rs3810115	-186	960	0.488798	-0.173176	0.0314316	5.89495e-08	0.000487862	1.01368	218.552	0.092195	negbinom
ENSG00000180257	ZNF816	CD4_NC	19	chr19_53463680_G_A_b37	rs10402714	-2484	771	0.392566	0.144096	0.0276183	2.55585e-07	0.00182102	1.02446	256.597	0.0776959	negbinom
ENSG00000170949	ZNF160	CD4_NC	19	chr19_53585142_G_A_b37	rs329703	-21547	251	0.8722	-0.163799	0.0174849	1.81964e-19	1.73447e-14	1.03877	202.153	0.0179342	negbinom
ENSG00000269051	CTD-2245F17.3	CD4_NC	19	chr19_53713596_G_T_b37	rs4801969	13232	801	0.407841	-0.327973	0.0656391	8.14416e-07	0.00452145	1.02492	212.264	0.149425	negbinom
ENSG00000197928	ZNF677	CD4_NC	19	chr19_53761591_T_G_b37	rs61576844	3440	440	0.224033	-0.352379	0.0207483	4.08021e-45	1.28245e-38	0.999381	268.033	0.0842646	negbinom
ENSG00000179820	MYADM	CD4_NC	19	chr19_54381233_T_C_b37	rs307939	11756	104	0.947047	-0.309408	0.0419624	3.20443e-15	1.23142e-08	0.968239	137.45	0.158923	negbinom
ENSG00000170906	NDUFA3	CD4_NC	19	chr19_54611734_A_G_b37	rs75622830	5698	197	0.100305	0.136633	0.0115112	1.67572e-30	1.55286e-25	1.04539	238.026	0.0217736	negbinom
ENSG00000105619	TFPT	CD4_NC	19	chr19_54609836_G_A_b37	rs62143393	-9219	273	0.139002	-0.136729	0.0147046	2.85793e-18	1.0133e-13	0.999179	393.668	0.0172202	negbinom
ENSG00000167608	TMC4	CD4_NC	19	chr19_54671662_G_C_b37	rs7248069	-5282	648	0.329939	0.234457	0.0348139	8.1428e-11	6.34361e-07	1.01916	356.792	0.100342	negbinom
ENSG00000268816	CTD-3093M3.1	CD4_NC	19	chr19_54904435_C_T_b37	rs8103076	206704	580	0.295316	-0.391548	0.0910695	1.54611e-05	0.0497979	1.02548	164.442	0.00202148	negbinom
ENSG00000170889	RPS9	CD4_NC	19	chr19_54713150_G_A_b37	rs34262439	8540	778	0.39613	-0.0875291	0.00368364	1.14001e-78	1.58607e-75	1.05759	388.951	0.00918652	negbinom
ENSG00000204577	LILRB3	CD4_NC	19	chr19_54716663_G_A_b37	rs11671310	-29939	630	0.320774	0.269096	0.0412634	1.53973e-10	1.52156e-06	1.08098	182.32	0.155068	negbinom
ENSG00000167613	LAIR1	CD4_NC	19	chr19_54872348_G_A_b37	rs3745445	-9817	759	0.613544	-0.0595618	0.0131922	9.84181e-06	0.0357647	0.967495	161.616	0.0406	negbinom
ENSG00000267838	AC008746.12	CD4_NC	19	chr19_54944607_A_G_b37	rs28576683	-5755	568	0.289206	-0.534948	0.0763225	1.125e-11	1.12016e-07	0.961389	355.446	0.317825	negbinom
ENSG00000167618	LAIR2	CD4_NC	19	chr19_55020233_C_T_b37	rs149731338	11133	252	0.12831	-0.517551	0.0545501	5.49836e-16	1.53618e-06	0.899307	31.0696	0.507245	negbinom
ENSG00000240403	KIR3DL2	CD4_NC	19	chr19_55416566_T_C_b37	rs4806619	54668	119	0.0605906	0.770244	0.0873216	1.14191e-20	3.04695e-14	0.961693	131.448	0.397717	negbinom
ENSG00000022556	NLRP2	CD4_NC	19	chr19_55473831_A_G_b37	rs775841	9333	873	0.444501	0.388414	0.0464464	7.1695e-16	1.77894e-11	1.00309	255.435	0.293998	negbinom
ENSG00000160439	RDH13	CD4_NC	19	chr19_55554076_G_A_b37	rs1671216	-28583	739	0.623727	0.181409	0.0174052	7.34568e-23	9.66214e-18	1.01979	184.79	0.031382	negbinom
ENSG00000129990	SYT5	CD4_NC	19	chr19_55682468_G_A_b37	rs28668417	-9341	160	0.0814664	-0.342351	0.0605283	1.36554e-07	0.00145542	0.965508	171.621	0.140512	negbinom
ENSG00000160471	COX6B2	CD4_NC	19	chr19_55850269_G_A_b37	rs1870073	-15913	572	0.291242	0.382434	0.0703399	1.2088e-07	0.00110493	0.957172	180.233	0.760803	negbinom
ENSG00000108107	RPL28	CD4_NC	19	chr19_55897327_A_G_b37	rs17700376	614	696	0.354379	-0.10278	0.00271335	4.29505e-126	3.18709e-114	0.982413	220.384	0.00776022	negbinom
ENSG00000090971	NAT14	CD4_NC	19	chr19_56004135_A_C_b37	rs721780	7764	939	0.521894	-0.151977	0.0338025	9.63648e-06	0.0341174	0.970697	255.344	0.015881	negbinom
ENSG00000261221	ZNF865	CD4_NC	19	chr19_55966971_C_T_b37	rs12462602	-149800	417	0.212322	0.092955	0.0213553	1.53491e-05	0.0486729	1.0439	185.926	0.0160873	negbinom
ENSG00000213015	ZNF580	CD4_NC	19	chr19_56105161_T_C_b37	rs10411640	-41221	361	0.183809	0.0544276	0.0112659	1.55403e-06	0.00778324	1.04541	200.88	0.0101064	negbinom
ENSG00000267454	ZNF582-AS1	CD4_NC	19	chr19_56907158_C_T_b37	rs55874363	2133	967	0.492363	-0.235251	0.0249906	8.09481e-19	5.0452e-14	1.0362	154.337	0.0308081	negbinom
ENSG00000166770	ZNF667-AS1	CD4_NC	19	chr19_57065189_T_C_b37	rs145011	76570	532	0.270876	-0.339603	0.0415777	2.2057e-13	1.40264e-07	0.982955	93.7801	0.408136	negbinom
ENSG00000196867	ZFP28	CD4_NC	19	chr19_57010947_T_G_b37	rs10406304	-39370	569	0.710285	0.223805	0.0471042	2.47859e-06	0.00956914	1.01863	167.618	0.0231803	negbinom
ENSG00000269696	AC007228.11	CD4_NC	19	chr19_57068039_C_T_b37	rs7258886	-10741	533	0.271385	0.365572	0.0571144	2.60624e-10	3.61667e-06	0.999984	170.507	0.131366	negbinom
ENSG00000083844	ZNF264	CD4_NC	19	chr19_57706378_G_C_b37	rs4801440	3510	107	0.0544807	-0.278362	0.0349842	9.08158e-14	1.11228e-09	1.03209	166.883	0.0426588	negbinom
ENSG00000267871	CTC-444N24.6	CD4_NC	19	chr19_57800388_A_G_b37	rs7251728	8686	845	0.569756	0.195618	0.0434434	7.3938e-06	0.0157184	1.00011	167.94	0.0333781	negbinom
ENSG00000256060	TRAPPC2P1	CD4_NC	19	chr19_57901261_C_T_b37	rs12460323	26382	384	0.195519	0.0817162	0.0180291	6.11184e-06	0.0161113	0.981319	157.013	0.0351993	negbinom
ENSG00000188785	ZNF548	CD4_NC	19	chr19_57868879_T_C_b37	rs34411126	-32339	260	0.132383	0.133024	0.0276331	1.91989e-06	0.00582118	1.00987	112.374	0.013727	negbinom
ENSG00000186230	ZNF749	CD4_NC	19	chr19_57949536_T_C_b37	rs3746224	2839	942	0.520367	0.514423	0.0318328	2.59064e-46	8.10069e-39	0.97322	131.636	0.168501	negbinom
ENSG00000197128	ZNF772	CD4_NC	19	chr19_57961191_A_T_b37	rs10405910	-27747	596	0.303462	0.382854	0.071703	1.27663e-07	0.000408638	1.06849	100.849	0.201395	negbinom
ENSG00000105136	ZNF419	CD4_NC	19	chr19_58116143_T_G_b37	rs2074206	117064	391	0.800916	-0.164691	0.0280509	6.68868e-09	4.27123e-05	1.04078	89.5617	0.0432893	negbinom
ENSG00000152439	ZNF773	CD4_NC	19	chr19_58001512_T_A_b37	rs11672136	-9771	685	0.348778	-0.172108	0.0260909	2.07111e-10	3.77464e-06	0.98665	80.9415	0.0544087	negbinom
ENSG00000179909	ZNF154	CD4_NC	19	chr19_58234915_T_C_b37	rs9676736	14336	307	0.156314	0.388191	0.0491482	9.45485e-16	1.99279e-11	1.01359	95.6153	0.287776	negbinom
ENSG00000083828	ZNF586	CD4_NC	19	chr19_58301410_T_C_b37	rs55658516	20387	695	0.35387	-0.101343	0.0146178	1.79491e-11	2.44671e-07	0.989921	110.12	0.0301635	negbinom
ENSG00000178935	ZNF552	CD4_NC	19	chr19_58315273_G_A_b37	rs2802	-11008	607	0.309063	0.244669	0.0184612	3.71808e-34	3.64734e-28	1.01647	74.65	0.0556582	negbinom
ENSG00000269343	ZNF587B	CD4_NC	19	chr19_58310857_C_G_b37	rs7253661	-20242	598	0.304481	-0.119586	0.0265199	7.64656e-06	0.0115802	1.03538	90.6988	0.00936398	negbinom
ENSG00000198466	ZNF587	CD4_NC	19	chr19_58361328_G_C_b37	rs28374851	103	551	0.28055	0.146715	0.0174852	5.06037e-16	6.19629e-12	1.03858	83.3768	0.0271147	negbinom
ENSG00000176593	CTD-2368P22.1	CD4_NC	19	chr19_58513807_A_C_b37	rs4801243	378	461	0.234725	0.517242	0.0222055	2.73145e-82	5.20229e-73	0.986006	89.5478	0.16251	negbinom
ENSG00000121413	ZSCAN18	CD4_NC	19	chr19_58598784_A_G_b37	rs2260914	-31010	419	0.78666	0.104047	0.0137058	3.94512e-13	4.11888e-09	1.06359	63.6977	0.030349	negbinom
ENSG00000198131	ZNF544	CD4_NC	19	chr19_58790095_T_C_b37	rs260503	50135	658	0.664969	-0.10612	0.0135732	3.71025e-14	4.70389e-10	1.03475	56.3746	0.0169455	negbinom
ENSG00000268516	CTD-3138B18.5	CD4_NC	19	chr19_58790713_G_C_b37	rs374431	539	659	0.66446	-0.139614	0.0140813	3.02059e-21	5.78687e-16	0.989756	61.0284	0.0306328	negbinom
ENSG00000267216	AC010642.1	CD4_NC	19	chr19_58826534_A_G_b37	rs3206946	36202	385	0.196029	-0.143102	0.0138688	1.07335e-21	1.71109e-17	1.05288	65.293	0.0213595	negbinom
ENSG00000268895	A1BG-AS1	CD4_NC	19	chr19_58864150_T_C_b37	rs6510137	5033	103	0.947556	0.314045	0.0630133	1.21802e-06	0.00274211	0.964827	60.3713	0.0700848	negbinom
ENSG00000121410	A1BG	CD4_NC	19	chr19_58858676_A_G_b37	rs1265957	-6189	104	0.947047	0.235629	0.0258476	8.36761e-17	1.44332e-12	1.00013	74.5539	0.0472824	negbinom
ENSG00000083845	RPS5	CD4_NC	19	chr19_58898436_T_C_b37	rs731835	669	641	0.326375	-0.090726	0.00318313	6.22096e-96	7.04565e-90	1.02589	62.4063	0.00754912	negbinom
ENSG00000171574	ZNF584	CD4_NC	19	chr19_58950383_T_C_b37	rs62117595	37512	145	0.0738289	0.427109	0.0355751	5.93262e-34	3.06909e-27	0.974021	51.3662	0.12725	negbinom
ENSG00000083812	ZNF324	CD4_NC	19	chr19_59008566_G_A_b37	rs4801601	30143	446	0.772912	0.152858	0.0183807	2.52524e-15	1.7012e-11	1.03626	65.7692	0.022732	negbinom
ENSG00000083807	SLC27A5	CD4_NC	19	chr19_58872853_G_C_b37	rs4801580	-150579	169	0.913951	-0.0889854	0.0185203	2.5876e-06	0.00269516	1.05152	52.2261	0.00574852	negbinom
ENSG00000267858	AC016629.8	CD4_NC	19	chr19_59038895_T_C_b37	rs11673465	-31601	409	0.208248	-0.10431	0.0192066	1.9602e-07	0.000296146	1.07125	38.803	0.0893742	negbinom
ENSG00000179855	GIPC3	CD4_NC	19	chr19_3587977_G_A_b37	rs148500211	2426	214	0.108961	-0.492966	0.110092	6.44497e-06	0.0161547	1.07447	132.921	0.0105773	negbinom
ENSG00000006638	TBXA2R	CD4_NC	19	chr19_3607681_G_A_b37	rs4807491	843	813	0.586049	-0.214082	0.0362149	9.06429e-09	7.15394e-05	1.00446	224.573	0.187711	negbinom
ENSG00000105289	TJP3	CD4_NC	19	chr19_3739673_A_G_b37	rs7252434	31566	894	0.544807	-0.0806968	0.0189049	2.89052e-05	0.0499745	1.05043	144.678	0.0282755	negbinom
ENSG00000011132	APBA3	CD4_NC	19	chr19_3731028_C_G_b37	rs7247290	-30669	800	0.592668	-0.0611462	0.0119483	4.81608e-07	0.00161838	1.01948	191.185	0.0103797	negbinom
ENSG00000183617	MRPL54	CD4_NC	19	chr19_3762698_C_T_b37	rs13960	36	703	0.642057	0.117373	0.00760322	2.06774e-42	2.85295e-38	1.07401	173.443	0.0212662	negbinom
ENSG00000007264	MATK	CD4_NC	19	chr19_3766720_A_G_b37	rs4807508	-35407	285	0.854888	-0.120987	0.0199676	1.09301e-09	2.5642e-06	1.11711	170.073	0.0471581	negbinom
ENSG00000167658	EEF2	CD4_NC	19	chr19_4006433_G_A_b37	rs62131477	20966	392	0.199593	-0.0414605	0.00801807	4.13352e-07	0.00111741	1.0332	131.17	0.0202014	negbinom
ENSG00000077463	SIRT6	CD4_NC	19	chr19_4168872_G_T_b37	rs350856	-13729	238	0.878819	-0.103029	0.0199039	3.97703e-07	0.00116983	1.03423	157.755	0.0114318	negbinom
ENSG00000167664	TMIGD2	CD4_NC	19	chr19_4304498_A_G_b37	rs11671916	2070	925	0.529022	0.05859	0.012857	6.18233e-06	0.00690947	1.06066	157.372	0.0578318	negbinom
ENSG00000178078	STAP2	CD4_NC	19	chr19_4340455_C_T_b37	rs34302459	-2328	608	0.309572	0.173271	0.0350693	9.2579e-07	0.00311646	0.988311	175.706	0.0182247	negbinom
ENSG00000008382	MPND	CD4_NC	19	chr19_4678396_G_A_b37	rs6510820	334872	193	0.0982688	0.170059	0.0355668	1.99848e-06	0.00539173	1.00463	172.157	0.0464303	negbinom
ENSG00000167670	CHAF1A	CD4_NC	19	chr19_4449287_T_C_b37	rs760369	46628	511	0.260183	-0.144786	0.0236888	2.94271e-09	2.01807e-05	1.0165	175.551	0.0285022	negbinom
ENSG00000167671	UBXN6	CD4_NC	19	chr19_4366219_A_G_b37	rs732716	-91600	550	0.280041	-0.121501	0.0100481	2.5358e-28	1.11166e-22	1.00891	146.4	0.0138639	negbinom
ENSG00000267011	CTB-50L17.16	CD4_NC	19	chr19_4467993_C_G_b37	rs79371048	-3497	253	0.128819	0.313346	0.0616907	3.02969e-07	0.00206096	1.04413	125.754	0.222577	negbinom
ENSG00000167680	SEMA6B	CD4_NC	19	chr19_5006163_C_G_b37	rs10412300	446343	610	0.310591	-0.181895	0.0418626	1.66485e-05	0.0337945	1.12379	118.234	0.0107824	negbinom
ENSG00000269604	AC005523.2	CD4_NC	19	chr19_4778593_C_T_b37	rs10406741	-16978	760	0.386965	-0.181256	0.0405338	9.39572e-06	0.0249339	0.968732	191.716	0.049256	negbinom
ENSG00000205784	ARRDC5	CD4_NC	19	chr19_4915341_G_A_b37	rs2602708	12462	639	0.674644	-0.168821	0.0197695	4.73557e-16	2.34502e-11	1.01979	154.388	0.0612056	negbinom
ENSG00000127663	KDM4B	CD4_NC	19	chr19_5136251_C_T_b37	rs10408076	167126	128	0.0651731	0.241695	0.0371711	4.48695e-11	2.67529e-06	0.972884	174.85	0.0634577	negbinom
ENSG00000141994	DUS3L	CD4_NC	19	chr19_5780411_T_C_b37	rs10415436	-10838	290	0.147658	-0.192827	0.0183836	1.22823e-22	2.17255e-18	1.07408	133.628	0.0212383	negbinom
ENSG00000187650	VMAC	CD4_NC	19	chr19_5908163_T_C_b37	rs146033453	3294	280	0.142566	-0.149274	0.0213649	1.71839e-11	3.39128e-07	0.960351	151.892	0.0205689	negbinom
ENSG00000105519	CAPS	CD4_NC	19	chr19_5933920_C_T_b37	rs274792	22202	641	0.673625	0.077091	0.0157174	1.53165e-06	0.0044654	1.03171	118.782	0.0103336	negbinom
ENSG00000267571	AC104532.4	CD4_NC	19	chr19_5877257_G_C_b37	rs8109264	-36653	299	0.15224	-0.163952	0.0287009	2.6476e-08	0.000106341	1.04534	116.649	0.0292215	negbinom
ENSG00000267563	CTC-503J8.4	CD4_NC	19	chr19_6223974_T_C_b37	rs3787066	-35194	538	0.273931	0.374347	0.0444088	9.69358e-16	2.49975e-11	1.00547	221.842	0.106106	negbinom
ENSG00000125652	ALKBH7	CD4_NC	19	chr19_6372221_C_T_b37	rs79751509	-223	190	0.0967413	0.0670447	0.00852426	1.36987e-14	6.89223e-10	1.00626	124.619	0.00682698	negbinom
ENSG00000125651	GTF2F1	CD4_NC	19	chr19_6396760_T_C_b37	rs7258689	2768	309	0.157332	-0.0757254	0.0104142	2.17332e-12	1.51669e-08	1.0698	159.053	0.00790761	negbinom
ENSG00000181240	SLC25A41	CD4_NC	19	chr19_6436222_C_T_b37	rs2860185	2432	881	0.448574	-0.955681	0.165744	2.12426e-09	2.08075e-05	0.996927	135.928	9.9687e-05	negbinom
ENSG00000125734	GPR108	CD4_NC	19	chr19_6732760_A_G_b37	rs1690635	-4854	232	0.881874	-0.0774412	0.0153047	4.47435e-07	0.00138085	1.03495	261.492	0.0177091	negbinom
ENSG00000125731	SH2D3A	CD4_NC	19	chr19_6749684_C_T_b37	rs62125120	-17915	175	0.0891039	0.0993564	0.0167558	2.76358e-09	2.71605e-05	1.01947	232.232	0.0168462	negbinom
ENSG00000174837	EMR1	CD4_NC	19	chr19_6925946_C_T_b37	rs8112547	38369	443	0.22556	0.490599	0.0252899	5.68087e-66	5.49728e-60	1.03769	239.306	0.21606	negbinom
ENSG00000130544	ZNF557	CD4_NC	19	chr19_7080316_T_G_b37	rs8101341	10861	763	0.388493	0.18186	0.0228417	1.80995e-14	3.72406e-10	1.03311	169.238	0.047898	negbinom
ENSG00000171105	INSR	CD4_NC	19	chr19_7294402_C_T_b37	rs2860189	357	215	0.10947	0.58041	0.0690666	3.99439e-18	2.15992e-13	0.999233	178.568	0.394716	negbinom
ENSG00000104880	ARHGEF18	CD4_NC	19	chr19_7254507_T_C_b37	rs10416766	-205492	478	0.243381	-0.0682855	0.015158	9.24982e-06	0.0238422	1.02757	164.985	0.0214717	negbinom
ENSG00000032444	PNPLA6	CD4_NC	19	chr19_7630233_A_G_b37	rs34605863	31343	140	0.0712831	-0.142064	0.0295931	4.43737e-06	0.0110886	0.988616	170.121	0.0388667	negbinom
ENSG00000076924	XAB2	CD4_NC	19	chr19_7697956_T_C_b37	rs35020672	3505	748	0.380855	-0.0700299	0.011054	7.44665e-10	7.45112e-06	1.00045	172.748	0.0127771	negbinom
ENSG00000229833	PET100	CD4_NC	19	chr19_7644074_A_G_b37	rs62113360	-50549	629	0.679735	-0.0363642	0.00821401	1.1327e-05	0.0275069	1.0423	134.987	0.0206248	negbinom
ENSG00000076944	STXBP2	CD4_NC	19	chr19_7710040_T_C_b37	rs929807	8273	749	0.381365	-0.0676236	0.00804329	6.54273e-16	3.47112e-11	0.984796	186.472	0.0122445	negbinom
ENSG00000104980	TIMM44	CD4_NC	19	chr19_7991334_A_G_b37	rs35672116	-17471	139	0.0707739	0.100804	0.0195561	2.55394e-07	0.00165752	0.959559	255.938	0.0186972	negbinom
ENSG00000267939	CTD-2325M2.1	CD4_NC	19	chr19_8079591_T_C_b37	rs72993911	5978	876	0.446029	-0.476263	0.0470685	2.0357e-21	1.38637e-15	0.977659	168.697	0.209588	negbinom
ENSG00000090661	CERS4	CD4_NC	19	chr19_8272852_T_C_b37	rs62126381	1232	944	0.519348	0.13293	0.014498	8.83525e-19	1.92436e-14	1.04896	177.783	0.0255242	negbinom
ENSG00000167775	CD320	CD4_NC	19	chr19_8408770_A_T_b37	rs74349734	35530	216	0.10998	-0.0732744	0.0139067	2.3754e-07	0.00106029	0.999416	167.262	0.0140931	negbinom
ENSG00000233927	RPS28	CD4_NC	19	chr19_8376431_G_A_b37	rs561	-9953	365	0.185845	0.021163	0.00452817	3.24487e-06	0.00757825	1.03487	145.847	0.00609222	negbinom
ENSG00000185236	RAB11B	CD4_NC	19	chr19_8299270_C_G_b37	rs10417444	-155595	958	0.48778	-0.0296972	0.00692096	2.39023e-05	0.0369244	1.02469	213.038	0.00636883	negbinom
ENSG00000269386	RAB11B-AS1	CD4_NC	19	chr19_8428999_C_G_b37	rs4076317	-26570	597	0.303971	-0.102368	0.0239709	3.03827e-05	0.0415182	1.04354	163.527	0.0591749	negbinom
ENSG00000099785	MARCH2	CD4_NC	19	chr19_8483308_C_T_b37	rs12150986	5154	541	0.724542	-0.134397	0.014478	5.83977e-19	1.96395e-14	1.06	109.784	0.0298609	negbinom
ENSG00000099783	HNRNPM	CD4_NC	19	chr19_8087723_A_G_b37	rs148235107	-421928	249	0.126782	0.0444903	0.0104796	2.13272e-05	0.0389138	1.0203	124.971	0.0173386	negbinom
ENSG00000133250	ZNF414	CD4_NC	19	chr19_8565043_A_T_b37	rs28527176	-14001	267	0.135947	0.0850235	0.0131958	3.10886e-10	4.11266e-06	0.988229	164.619	0.0103922	negbinom
ENSG00000130803	ZNF317	CD4_NC	19	chr19_9273800_A_G_b37	rs10129	22744	788	0.401222	0.091676	0.018336	7.99529e-07	0.00168621	0.999951	98.9911	0.0419659	negbinom
ENSG00000188000	OR7D2	CD4_NC	19	chr19_9312256_C_T_b37	rs73498852	15977	129	0.0656823	1.7086	0.185342	2.68666e-25	2.28715e-17	0.882143	52.0327	2.62602	negbinom
ENSG00000196110	ZNF699	CD4_NC	19	chr19_9514277_G_A_b37	rs10405193	93763	811	0.587067	0.0651597	0.0153103	3.25578e-05	0.0288348	0.959987	115.926	0.0377468	negbinom
ENSG00000188321	ZNF559	CD4_NC	19	chr19_9434872_C_T_b37	rs28384491	424	199	0.101324	-0.255339	0.0270282	1.41612e-18	1.28858e-14	1.03515	91.4998	0.0410222	negbinom
ENSG00000174652	ZNF266	CD4_NC	19	chr19_9545030_C_T_b37	rs8108483	-1224	816	0.584521	0.153872	0.0151409	1.22824e-21	7.81128e-17	1.02514	64.4817	0.0378395	negbinom
ENSG00000196605	ZNF846	CD4_NC	19	chr19_9853957_T_C_b37	rs10415549	-49899	383	0.19501	0.167097	0.0249994	1.1114e-10	6.15406e-07	1.03109	92.7205	0.0190849	negbinom
ENSG00000267387	CTD-2240E14.4	CD4_NC	19	chr19_10012462_G_A_b37	rs73018051	-188591	210	0.106925	1.17607	0.237317	1.40059e-07	0.00209074	0.894776	72.4234	0.00316124	negbinom
ENSG00000130810	PPAN	CD4_NC	19	chr19_10222558_G_T_b37	rs2010353	5593	863	0.560591	-0.0575613	0.0130136	1.27612e-05	0.0395725	0.999526	80.3513	0.0330041	negbinom
ENSG00000130811	EIF3G	CD4_NC	19	chr19_10226256_A_G_b37	rs7710	-4338	904	0.460285	0.0417792	0.0038199	9.84981e-25	1.01018e-19	1.03057	94.8957	0.00553333	negbinom
ENSG00000130816	DNMT1	CD4_NC	19	chr19_10306819_C_T_b37	rs12984523	-35143	956	0.513238	-0.0606913	0.00677565	1.33819e-17	1.63142e-13	1.07117	98.3935	0.00974226	negbinom
ENSG00000105364	MRPL4	CD4_NC	19	chr19_10370490_T_A_b37	rs1059840	7913	298	0.151731	0.0814805	0.0103596	1.76709e-14	2.55607e-10	1.02545	140.533	0.00548967	negbinom
ENSG00000076662	ICAM3	CD4_NC	19	chr19_10450285_G_A_b37	rs281414	-214	307	0.156314	0.0428011	0.00717551	3.07179e-09	1.64995e-05	1.03414	121.899	0.00951918	negbinom
ENSG00000267100	ILF3-AS1	CD4_NC	19	chr19_11148934_C_G_b37	rs79684898	384414	123	0.0626273	0.103959	0.0202102	1.20994e-07	0.000536059	0.986918	95.1628	0.041865	negbinom
ENSG00000130175	PRKCSH	CD4_NC	19	chr19_11547858_T_G_b37	rs456854	1749	130	0.933809	-0.0731178	0.0143532	3.44569e-07	0.00115787	1.00454	85.1156	0.0144779	negbinom
ENSG00000198003	CCDC151	CD4_NC	19	chr19_11787907_T_G_b37	rs286285	241304	426	0.783096	-0.546216	0.126272	1.29744e-05	0.0222161	0.96485	74.8314	0.0300931	negbinom
ENSG00000102575	ACP5	CD4_NC	19	chr19_11690023_G_T_b37	rs74747135	200	238	0.121181	0.247246	0.0172584	9.86968e-40	2.11568e-34	1.00962	112.578	0.0353232	negbinom
ENSG00000197332	ZNF833P	CD4_NC	19	chr19_11972600_T_C_b37	rs4804649	222009	150	0.0763747	2.18836	0.534923	2.23721e-07	0.0087692	0.834172	14.871	0.00597729	negbinom
ENSG00000196476	C20orf96	CD4_NC	20	chr20_270428_C_T_b37	rs6035784	-962	832	0.576375	0.217265	0.0273796	4.83355e-14	2.10458e-10	1.14373	127.349	0.0437052	negbinom
ENSG00000101255	TRIB3	CD4_NC	20	chr20_363733_C_T_b37	rs7263207	2472	159	0.0809572	-0.22697	0.041567	1.61851e-07	0.000774387	1.05662	199.051	0.0573948	negbinom
ENSG00000125826	RBCK1	CD4_NC	20	chr20_392283_C_T_b37	rs6139113	4141	226	0.115071	-0.05789	0.0100533	2.47753e-08	0.000179862	1.03078	230.7	0.0083283	negbinom
ENSG00000125875	TBC1D20	CD4_NC	20	chr20_419067_C_T_b37	rs3746794	-24130	897	0.456721	-0.0549685	0.0123376	1.1539e-05	0.0297492	1.06265	276.474	0.0157172	negbinom
ENSG00000101282	RSPO4	CD4_NC	20	chr20_890096_G_T_b37	rs75694956	-92811	108	0.0549898	1.2209	0.271475	9.34763e-07	0.011204	0.911387	188.704	1.2454	negbinom
ENSG00000101298	SNPH	CD4_NC	20	chr20_1267479_T_G_b37	rs59163041	20519	331	0.168534	-0.266258	0.0359294	7.72944e-13	1.25923e-08	1.00375	335.601	0.0303976	negbinom
ENSG00000234684	SDCBP2-AS1	CD4_NC	20	chr20_1306103_C_T_b37	rs34019978	54	258	0.131365	-0.210845	0.0295691	3.91824e-12	9.3226e-08	1.04088	127.339	0.0177656	negbinom
ENSG00000125775	SDCBP2	CD4_NC	20	chr20_1328256_A_G_b37	rs11697263	18373	430	0.218941	0.21558	0.0452445	2.16037e-06	0.00849755	1.02944	162.619	0.0150003	negbinom
ENSG00000088832	FKBP1A	CD4_NC	20	chr20_1285933_G_A_b37	rs3795139	-87873	594	0.302444	-0.0387495	0.00844334	6.91721e-06	0.0155071	0.974364	271.9	0.024281	negbinom
ENSG00000125900	SIRPD	CD4_NC	20	chr20_1519511_T_G_b37	rs6034006	-19978	283	0.144094	1.00358	0.188317	2.87609e-08	0.000738058	0.908386	92.4587	0.291222	negbinom
ENSG00000101307	SIRPB1	CD4_NC	20	chr20_1596473_A_G_b37	rs2318043	-4234	457	0.232688	0.428425	0.0480212	1.51e-17	9.1791e-13	0.999433	147.81	0.199756	negbinom
ENSG00000089012	SIRPG	CD4_NC	20	chr20_1616892_A_G_b37	rs2277760	-21533	428	0.217923	-0.108903	0.0125125	2.65976e-16	2.56444e-12	1.07276	139.677	0.0283706	negbinom
ENSG00000198053	SIRPA	CD4_NC	20	chr20_1465597_A_G_b37	rs6042544	-409557	968	0.492872	0.485837	0.103735	2.39926e-06	0.00752244	0.999376	130.893	0.701143	negbinom
ENSG00000226644	RP11-128M1.1	CD4_NC	20	chr20_2188163_C_A_b37	rs2295571	300	103	0.947556	-1.65647	0.270514	6.44416e-12	6.78821e-07	0.914671	107.222	3.13581	negbinom
ENSG00000124228	DDX27	CD4_NC	20	chr20_47499170_T_C_b37	rs3092566	-336714	740	0.376782	-0.0313358	0.00746124	3.22686e-05	0.0300161	0.999574	69.4568	0.00844605	negbinom
ENSG00000177410	ZFAS1	CD4_NC	20	chr20_47899652_C_T_b37	rs238200	4937	433	0.220468	0.0738335	0.00441362	8.7226e-50	6.76813e-41	0.952103	68.0018	0.00675746	negbinom
ENSG00000124201	ZNFX1	CD4_NC	20	chr20_47899957_G_C_b37	rs34580798	4994	432	0.219959	-0.107073	0.0140981	2.83559e-13	4.59738e-09	0.999155	67.9803	0.0152695	negbinom
ENSG00000158470	B4GALT5	CD4_NC	20	chr20_48356008_T_C_b37	rs76374200	25593	153	0.0779022	0.240639	0.057816	2.87464e-05	0.0385664	0.959794	94.4404	0.107025	negbinom
ENSG00000124243	BCAS4	CD4_NC	20	chr20_49434526_A_G_b37	rs1124952	23095	240	0.1222	0.2556	0.0163556	1.77688e-47	8.06598e-43	1.05836	116.529	0.0412952	negbinom
ENSG00000101126	ADNP	CD4_NC	20	chr20_49493863_G_A_b37	rs41274690	-54095	174	0.0885947	-0.165605	0.0346302	6.23483e-06	0.00578597	1.09997	120.034	0.123778	negbinom
ENSG00000182463	TSHZ2	CD4_NC	20	chr20_51588847_T_C_b37	rs74963256	-99	200	0.101833	0.146779	0.0173797	6.95951e-18	2.51026e-14	1.04925	171.856	0.0517626	negbinom
ENSG00000064787	BCAS1	CD4_NC	20	chr20_52659458_C_A_b37	rs378782	-27846	668	0.340122	0.566435	0.0876723	2.0482e-10	1.26268e-05	0.923907	117.631	0.837579	negbinom
ENSG00000022277	RTFDC1	CD4_NC	20	chr20_55097048_G_A_b37	rs4810025	53401	678	0.345214	-0.0353686	0.00809505	1.65425e-05	0.022524	1.0534	199.13	0.0145264	negbinom
ENSG00000254995	STX16-NPEPL1	CD4_NC	20	chr20_57263390_T_C_b37	rs11086654	36900	788	0.401222	0.271816	0.0447231	2.71079e-09	2.89149e-05	0.967578	152.405	0.0898251	negbinom
ENSG00000087460	GNAS	CD4_NC	20	chr20_57809343_G_A_b37	rs259976	394570	974	0.495927	0.0331967	0.00596498	4.37881e-08	0.000207961	1.01399	154.466	0.00985974	negbinom
ENSG00000101158	NELFCD	CD4_NC	20	chr20_57564695_C_T_b37	rs17851253	8432	202	0.102851	-0.105399	0.0131119	1.38714e-14	3.92257e-10	0.9962	207.94	0.0102952	negbinom
ENSG00000101160	CTSZ	CD4_NC	20	chr20_57546540_T_A_b37	rs6026629	-35762	649	0.330448	0.0770553	0.018329	3.02853e-05	0.0388989	1.05734	221.703	0.063981	negbinom
ENSG00000124205	EDN3	CD4_NC	20	chr20_57824309_A_G_b37	rs259964	-51173	880	0.551935	0.927803	0.0909015	5.00947e-19	2.68988e-12	1.00247	53.8711	1.63644	negbinom
ENSG00000228340	RP5-1043L13.1	CD4_NC	20	chr20_58754994_G_C_b37	rs35064354	92099	965	0.508656	0.222834	0.0515206	1.98009e-05	0.0264708	0.959264	158.335	0.21709	negbinom
ENSG00000179253	RP11-429E11.3	CD4_NC	20	chr20_60294793_A_G_b37	rs2150130	-11	788	0.598778	-0.208221	0.0316482	1.91117e-10	1.98416e-06	1.00049	231.319	0.176502	negbinom
ENSG00000101181	MTG2	CD4_NC	20	chr20_60776352_A_G_b37	rs2184158	18267	948	0.517312	0.163078	0.0150114	2.61992e-24	4.70898e-19	0.999704	210.902	0.0238906	negbinom
ENSG00000092758	COL9A3	CD4_NC	20	chr20_61445921_G_A_b37	rs760085	-1675	340	0.173116	0.558807	0.112029	8.17843e-07	0.0433837	0.917985	38.7679	0.888755	negbinom
ENSG00000101191	DIDO1	CD4_NC	20	chr20_61506426_C_A_b37	rs66596837	-62878	278	0.141548	-0.0630822	0.0146596	2.14924e-05	0.0432661	1.01147	267.096	0.0149951	negbinom
ENSG00000225978	HAR1A	CD4_NC	20	chr20_61735112_A_C_b37	rs3746746	1629	526	0.267821	-0.249941	0.021339	1.52193e-26	7.5821e-21	1.02165	155.077	0.047857	negbinom
ENSG00000231133	HAR1B	CD4_NC	20	chr20_61733409_T_C_b37	rs34536346	-262	569	0.289715	-0.219415	0.0296135	3.73798e-13	2.32621e-08	0.970405	244.153	0.0701193	negbinom
ENSG00000075043	KCNQ2	CD4_NC	20	chr20_62051865_G_A_b37	rs6062925	-52128	889	0.547352	0.289367	0.0569815	8.4104e-07	0.00458635	1.04926	112.805	0.375349	negbinom
ENSG00000125534	PPDPF	CD4_NC	20	chr20_62152519_C_G_b37	rs72629024	442	286	0.145621	-0.208063	0.00819115	1.07915e-76	5.45797e-71	1.04036	148.264	0.0242371	negbinom
ENSG00000130589	HELZ2	CD4_NC	20	chr20_62194713_A_C_b37	rs3810486	-10879	459	0.233707	-0.162909	0.0218498	1.5315e-12	2.93467e-07	0.973097	102.271	0.0764418	negbinom
ENSG00000197457	STMN3	CD4_NC	20	chr20_62269942_C_T_b37	rs879471	-14838	907	0.538187	0.139047	0.00785713	2.06815e-52	2.616e-46	1.03144	125.17	0.0314813	negbinom
ENSG00000125520	SLC2A4RG	CD4_NC	20	chr20_62370349_T_C_b37	rs1056441	-865	655	0.666497	-0.0776066	0.008846	2.72731e-17	8.20339e-13	1.03134	178.174	0.0140364	negbinom
ENSG00000229299	RP4-583P15.10	CD4_NC	20	chr20_62376939_A_C_b37	rs2296763	897	553	0.718432	-0.139867	0.0308483	8.87182e-06	0.0225543	0.980479	196.371	0.0321121	negbinom
ENSG00000198276	UCKL1	CD4_NC	20	chr20_62581009_C_T_b37	rs76766334	-6760	377	0.191955	0.0578503	0.0137439	3.07767e-05	0.0494695	0.989357	98.5739	0.00882868	negbinom
ENSG00000130590	SAMD10	CD4_NC	20	chr20_62611631_C_T_b37	rs817352	270	311	0.15835	0.334127	0.027155	1.18218e-30	2.79099e-24	0.991482	97.2709	0.0810335	negbinom
ENSG00000101161	PRPF6	CD4_NC	20	chr20_62614929_T_C_b37	rs817356	2441	313	0.159369	0.195674	0.0101772	5.80805e-62	4.98626e-51	0.946622	103.045	0.0235431	negbinom
ENSG00000196421	LINC00176	CD4_NC	20	chr20_62611631_C_T_b37	rs817352	-54066	311	0.15835	1.8805	0.0350561	4.27541e-201	6.92872e-176	0.966224	46.5321	1.24156	negbinom
ENSG00000171700	RGS19	CD4_NC	20	chr20_62712053_T_C_b37	rs8121509	730	891	0.453666	0.053599	0.0103911	4.33729e-07	0.000530506	1.00078	123.223	0.0384527	negbinom
ENSG00000171695	C20orf201	CD4_NC	20	chr20_62695931_G_A_b37	rs6062343	-19781	851	0.433299	-0.220414	0.0390697	2.26525e-08	0.000119201	0.990964	75.7042	0.0453615	negbinom
ENSG00000203880	PCMTD2	CD4_NC	20	chr20_62683802_T_C_b37	rs2427597	-203292	453	0.230652	-0.0635921	0.0155604	7.3085e-05	0.0476879	1.01182	71.5344	0.0543375	negbinom
ENSG00000198171	DDRGK1	CD4_NC	20	chr20_3170172_T_C_b37	rs4815574	-15159	745	0.379328	-0.0476452	0.00814184	9.41462e-09	4.81599e-05	1.00374	105.462	0.00850048	negbinom
ENSG00000125877	ITPA	CD4_NC	20	chr20_3185313_G_A_b37	rs11699145	-4201	269	0.136965	-0.149072	0.0129702	5.98164e-26	6.18376e-21	1.03179	84.8627	0.0146621	negbinom
ENSG00000101220	C20orf27	CD4_NC	20	chr20_3734167_T_C_b37	rs45495794	-14867	104	0.0529532	-0.203882	0.0199715	1.32517e-21	8.23098e-17	1.03536	134.188	0.0106075	negbinom
ENSG00000125843	AP5S1	CD4_NC	20	chr20_3801813_A_T_b37	rs4813646	635	470	0.239308	0.091351	0.0180612	5.05664e-07	0.00149785	1.09679	129.394	0.00659236	negbinom
ENSG00000088888	MAVS	CD4_NC	20	chr20_4024512_T_C_b37	rs1337282	197025	841	0.428208	0.0841475	0.018709	8.05123e-06	0.0197456	0.99624	157.737	0.0276035	negbinom
ENSG00000125779	PANK2	CD4_NC	20	chr20_3915064_C_T_b37	rs241605	45578	546	0.278004	-0.0592256	0.0123933	2.5397e-06	0.00740728	1.04133	129.443	0.0149208	negbinom
ENSG00000101236	RNF24	CD4_NC	20	chr20_3917696_A_G_b37	rs47794	-78533	899	0.457739	-0.17861	0.0154706	4.72806e-27	2.93382e-22	1.02497	227.836	0.0381223	negbinom
ENSG00000089063	TMEM230	CD4_NC	20	chr20_5058061_T_C_b37	rs2326588	-35688	910	0.53666	0.0874106	0.00626402	1.17324e-36	5.52422e-31	1.00785	190.281	0.0143949	negbinom
ENSG00000125772	GPCPD1	CD4_NC	20	chr20_5573659_A_G_b37	rs6085222	-18013	934	0.47556	-0.0648763	0.0127171	5.27162e-07	0.00184735	1.01533	173.648	0.0414956	negbinom
ENSG00000171984	C20orf196	CD4_NC	20	chr20_5752474_T_C_b37	rs190215	21435	567	0.288697	0.0879234	0.0164324	1.09968e-07	0.000673873	0.975737	203.692	0.0305853	negbinom
ENSG00000089199	CHGB	CD4_NC	20	chr20_5773208_C_G_b37	rs6085277	-118868	755	0.61558	-0.608488	0.0913035	1.11489e-11	1.61839e-06	0.932782	97.6883	1.16675	negbinom
ENSG00000125827	TMX4	CD4_NC	20	chr20_8015544_A_G_b37	rs6108093	15068	294	0.149695	-0.0768201	0.0146011	3.43269e-07	0.00122663	1.00304	83.352	0.0296253	negbinom
ENSG00000125863	MKKS	CD4_NC	20	chr20_10414950_A_T_b37	rs2013178	80	973	0.495418	-0.0511616	0.0087608	9.20276e-09	5.2133e-05	0.99913	172.805	0.0155223	negbinom
ENSG00000101230	ISM1	CD4_NC	20	chr20_13208808_T_C_b37	rs12625749	6390	450	0.229124	-0.243929	0.0305229	4.95389e-14	7.18605e-10	0.996331	169.244	0.0970231	negbinom
ENSG00000089177	KIF16B	CD4_NC	20	chr20_16545368_C_T_b37	rs35610860	-8710	282	0.143585	-0.357708	0.0281486	4.75764e-31	1.41681e-25	0.988584	207.978	0.0443728	negbinom
ENSG00000125864	BFSP1	CD4_NC	20	chr20_17485366_T_G_b37	rs6075218	-64499	650	0.330957	0.268999	0.0627371	2.26909e-05	0.048022	0.942308	157.687	0.0654117	negbinom
ENSG00000125868	DSTN	CD4_NC	20	chr20_17484878_G_A_b37	rs2269044	-65630	484	0.246436	0.0581411	0.0102753	1.8783e-08	7.90823e-05	1.11294	112.109	0.0288964	negbinom
ENSG00000125844	RRBP1	CD4_NC	20	chr20_17485366_T_G_b37	rs6075218	-177574	650	0.330957	0.0642662	0.0126616	5.24391e-07	0.00257783	1.03593	121.316	0.0182274	negbinom
ENSG00000232388	LINC00493	CD4_NC	20	chr20_18533440_A_G_b37	rs6035070	-14624	350	0.178208	0.0537844	0.00582476	4.77896e-19	5.30885e-14	1.00569	77.2514	0.00410084	negbinom
ENSG00000273148	RP5-1068E13.7	CD4_NC	20	chr20_18775235_G_T_b37	rs7262320	62	360	0.183299	0.152993	0.0204014	7.97111e-14	7.40521e-10	1.02781	116.666	0.0523629	negbinom
ENSG00000232645	RP3-322G13.5	CD4_NC	20	chr20_23280901_T_C_b37	rs59120410	-57852	99	0.0504073	0.188947	0.0446056	2.03758e-05	0.0350114	0.945766	74.4822	0.0302483	negbinom
ENSG00000125814	NAPB	CD4_NC	20	chr20_23420151_G_C_b37	rs6132617	18026	154	0.0784114	0.166119	0.0337638	7.93616e-07	0.00158371	1.01683	84.9063	0.0421297	negbinom
ENSG00000077984	CST7	CD4_NC	20	chr20_24920726_G_C_b37	rs8121732	-9140	225	0.114562	-0.13186	0.0212511	3.72384e-09	2.00831e-05	1.01584	62.5373	0.0612952	negbinom
ENSG00000101474	APMAP	CD4_NC	20	chr20_24802401_C_G_b37	rs73101438	-171214	130	0.0661914	-0.0889049	0.0205395	2.54104e-05	0.0188039	1.01537	73.5825	0.0180431	negbinom
ENSG00000100994	PYGB	CD4_NC	20	chr20_25206654_A_G_b37	rs1044573	-22051	981	0.500509	0.133835	0.0182548	8.37893e-13	1.38411e-08	0.98419	38.5904	0.0304975	negbinom
ENSG00000101004	NINL	CD4_NC	20	chr20_25595829_C_T_b37	rs11700297	29676	281	0.143075	0.616229	0.0742683	5.89244e-16	3.9116e-11	0.927841	26.4246	0.223822	negbinom
ENSG00000225490	RP4-610C12.3	CD4_NC	20	chr20_29517804_G_A_b37	rs6057240	-5183	428	0.217923	0.348041	0.0577252	1.79675e-09	1.96446e-06	0.919908	12.8103	0.236579	negbinom
ENSG00000149531	FRG1B	CD4_NC	20	chr20_29945077_T_C_b37	rs6087401	333220	962	0.510183	-0.0953144	0.0128957	1.25132e-12	1.05792e-09	0.997503	16.8655	0.0682418	negbinom
ENSG00000236559	RP11-243J16.7	CD4_NC	20	chr20_30427077_T_A_b37	rs6060987	153058	416	0.211813	0.176949	0.0402921	1.29478e-05	0.0119225	1.0055	31.601	0.0559193	negbinom
ENSG00000149600	COMMD7	CD4_NC	20	chr20_31326776_C_G_b37	rs6057633	-5027	471	0.760183	0.0600266	0.00779832	1.47097e-13	2.30436e-09	0.984881	74.8599	0.00944444	negbinom
ENSG00000101367	MAPRE1	CD4_NC	20	chr20_31445466_T_C_b37	rs242532	37767	783	0.398676	-0.0437698	0.0098191	1.51712e-05	0.0163696	1.04393	62.0912	0.0279721	negbinom
ENSG00000260257	RP5-1085F17.3	CD4_NC	20	chr20_31439355_A_G_b37	rs853849	-5493	866	0.559063	-0.0881584	0.020937	3.16105e-05	0.0248103	1.01386	81.9581	0.0988468	negbinom
ENSG00000101391	CDK5RAP1	CD4_NC	20	chr20_32300634_A_C_b37	rs34879158	311267	573	0.291752	0.0575822	0.011725	1.11784e-06	0.00181608	0.992709	70.1569	0.011706	negbinom
ENSG00000101421	CHMP4B	CD4_NC	20	chr20_32485650_C_A_b37	rs2050210	86540	485	0.753055	0.046255	0.00996484	5.17182e-06	0.0034381	1.00439	39.0445	0.0192245	negbinom
ENSG00000236388	ITCH-AS1	CD4_NC	20	chr20_33104592_G_C_b37	rs2424993	74762	573	0.708248	0.520423	0.0859797	3.33239e-09	9.61285e-06	0.935994	22.0983	0.280387	negbinom
ENSG00000101460	MAP1LC3A	CD4_NC	20	chr20_33014543_T_C_b37	rs6059824	-120115	979	0.501527	0.116099	0.0230701	8.39283e-07	0.000718381	0.971201	25.1347	0.0988963	negbinom
ENSG00000131067	GGT7	CD4_NC	20	chr20_33452600_C_T_b37	rs17122844	-8063	487	0.247963	-0.0770245	0.0159396	3.08274e-06	0.00202726	0.999435	26.2665	0.0193395	negbinom
ENSG00000088298	EDEM2	CD4_NC	20	chr20_33759272_C_G_b37	rs2069940	-106656	179	0.0911405	0.08669	0.0185953	3.73426e-06	0.00346981	0.980459	31.9937	0.00716438	negbinom
ENSG00000268340	RP3-477O4.16	CD4_NC	20	chr20_34109273_G_T_b37	rs11167267	2591	442	0.225051	0.280723	0.0701763	6.74519e-05	0.0296654	1.0187	26.6474	0.166677	negbinom
ENSG00000214078	CPNE1	CD4_NC	20	chr20_34212151_G_A_b37	rs61016611	-40727	186	0.0947047	-0.286953	0.0129978	7.45003e-62	7.94385e-56	1.01548	31.6092	0.02289	negbinom
ENSG00000131051	RBM39	CD4_NC	20	chr20_34464385_C_T_b37	rs6058341	134151	252	0.12831	0.0325777	0.00731064	7.74584e-06	0.00729748	0.949786	28.553	0.00848479	negbinom
ENSG00000171222	SCAND1	CD4_NC	20	chr20_34539466_T_C_b37	rs7274724	-7928	188	0.095723	-0.057386	0.0101919	5.40048e-08	7.31205e-05	0.948159	37.8945	0.0112062	negbinom
ENSG00000260032	LINC00657	CD4_NC	20	chr20_35018412_T_C_b37	rs2425241	379530	156	0.92057	-0.0959718	0.0152326	4.18736e-10	2.00204e-06	0.953801	33.6608	0.0109636	negbinom
ENSG00000149636	DSN1	CD4_NC	20	chr20_35264542_C_T_b37	rs71351034	-137679	226	0.115071	0.144099	0.032905	1.12006e-05	0.00967418	0.999806	42.5809	0.0252909	negbinom
ENSG00000080839	RBL1	CD4_NC	20	chr20_35723516_C_T_b37	rs62206491	-882	443	0.22556	0.121759	0.016145	2.75981e-13	2.43171e-09	1.02153	69.9925	0.0173572	negbinom
ENSG00000224635	RP4-564F22.5	CD4_NC	20	chr20_37043497_G_A_b37	rs1739650	-1947	392	0.800407	-0.750405	0.127629	3.40038e-09	3.02719e-05	1.01658	73.9409	0.486777	negbinom
ENSG00000223891	OSER1-AS1	CD4_NC	20	chr20_42840019_A_G_b37	rs6031456	419	262	0.133401	0.175769	0.0195591	9.34568e-19	1.82307e-14	1.02143	161.614	0.0382683	negbinom
ENSG00000196839	ADA	CD4_NC	20	chr20_43271392_C_G_b37	rs406383	-9482	486	0.247454	0.126892	0.0141867	4.31875e-18	1.16113e-13	1.0405	105.817	0.0421021	negbinom
ENSG00000132832	RP11-445H22.3	CD4_NC	20	chr20_43300331_C_G_b37	rs11696392	-24406	812	0.586558	0.356023	0.0340481	1.09084e-22	1.49297e-17	0.97158	125.437	0.0738747	negbinom
ENSG00000166913	YWHAB	CD4_NC	20	chr20_43503276_C_A_b37	rs6017437	-11041	444	0.226069	-0.0466726	0.0092439	9.39634e-07	0.00247017	0.978642	101.293	0.0250396	negbinom
ENSG00000025772	TOMM34	CD4_NC	20	chr20_43589041_G_A_b37	rs2234197	-86	454	0.231161	-0.117502	0.0261309	9.91823e-06	0.0121538	1.02216	81.1001	0.0316738	negbinom
ENSG00000101109	STK4	CD4_NC	20	chr20_43603698_G_A_b37	rs2267856	8583	321	0.163442	0.0486202	0.00777626	5.81784e-10	4.05056e-06	1.00085	85.822	0.0115581	negbinom
ENSG00000204070	SYS1	CD4_NC	20	chr20_43980726_T_C_b37	rs1008953	-9851	443	0.77444	0.0855622	0.0111857	2.94811e-13	2.93387e-09	1.0442	52.2381	0.0172423	negbinom
ENSG00000064601	CTSA	CD4_NC	20	chr20_44505175_T_G_b37	rs6032570	-13608	727	0.629837	-0.0770391	0.0124667	8.39009e-10	4.55622e-06	1.03806	91.7363	0.0527187	negbinom
ENSG00000100985	MMP9	CD4_NC	20	chr20_44632032_C_T_b37	rs11698788	-5515	796	0.594705	0.415848	0.0889449	1.09292e-05	0.0206164	0.972866	52.6832	0.926031	negbinom
ENSG00000124140	SLC12A5	CD4_NC	20	chr20_44643111_G_A_b37	rs17577	-7245	313	0.159369	0.79621	0.0604265	2.27347e-33	4.85011e-27	0.979526	83.6168	0.299188	negbinom
ENSG00000080189	SLC35C2	CD4_NC	20	chr20_44973290_G_A_b37	rs4810502	-19753	703	0.642057	0.0374039	0.00823121	7.55754e-06	0.0146395	1.06051	119.749	0.00764673	negbinom
ENSG00000124151	NCOA3	CD4_NC	20	chr20_46215501_G_A_b37	rs6066395	84900	332	0.169043	0.0582271	0.014058	3.67223e-05	0.0465237	1.05742	120.083	0.0279328	negbinom
ENSG00000196562	SULF2	CD4_NC	20	chr20_46189755_G_A_b37	rs3091426	-225605	845	0.569756	-0.761512	0.0313884	2.59996e-70	5.38871e-73	1.10092	135.767	0.683321	negbinom
ENSG00000124126	PREX1	CD4_NC	20	chr20_47243597_A_G_b37	rs13043635	-200823	245	0.124745	0.0939362	0.0224524	2.59834e-05	0.0212847	0.983056	76.1404	0.0564116	negbinom
ENSG00000224905	AP001347.6	CD4_NC	21	chr21_15464650_G_A_b37	rs58025195	64908	642	0.326884	-0.432924	0.078297	8.27424e-08	0.00019006	1.06409	70.4398	0.161126	negbinom
ENSG00000185272	RBM11	CD4_NC	21	chr21_15613760_C_T_b37	rs9978229	25309	912	0.464358	0.233161	0.0226454	3.11614e-22	1.1338e-16	0.983155	101.099	0.0627474	negbinom
ENSG00000154642	C21orf91	CD4_NC	21	chr21_19160959_T_C_b37	rs1352602	-30744	542	0.275967	-0.156609	0.0215554	6.50494e-12	1.74724e-07	1.0324	129.602	0.106451	negbinom
ENSG00000224541	AP001439.2	CD4_NC	21	chr21_27894387_C_G_b37	rs73179296	363978	99	0.0504073	2.17628	0.633105	3.28472e-06	0.045945	0.84717	21.7603	0.000378005	negbinom
ENSG00000156253	RWDD2B	CD4_NC	21	chr21_30393664_A_T_b37	rs6516886	1965	522	0.734216	-0.0915753	0.0224361	4.93637e-05	0.022502	1.05999	37.323	0.0272056	negbinom
ENSG00000156261	CCT8	CD4_NC	21	chr21_30432557_G_A_b37	rs965951	-13561	233	0.118635	0.440369	0.0103647	7.70232e-166	4.27037e-146	0.975348	20.7546	0.0587375	negbinom
ENSG00000156265	MAP3K7CL	CD4_NC	21	chr21_30284575_G_A_b37	rs2776233	-165217	521	0.265275	0.146983	0.0262982	3.71901e-08	5.77117e-05	1.03175	35.5403	0.0372915	negbinom
ENSG00000273464	RP11-313P22.1	CD4_NC	21	chr21_30817832_T_C_b37	rs67534209	-211894	216	0.10998	0.558578	0.105858	1.56603e-07	0.000413912	1.00017	55.719	0.138773	negbinom
ENSG00000234509	AP000253.1	CD4_NC	21	chr21_33122045_G_A_b37	rs75603393	90232	359	0.18279	0.223084	0.0526291	2.70439e-05	0.0428951	1.02174	129.12	0.0590238	negbinom
ENSG00000261610	AP000265.1	CD4_NC	21	chr21_33663542_A_T_b37	rs12482323	29646	570	0.290224	0.652609	0.137948	1.90458e-06	0.00831263	0.968207	75.2491	0.633779	negbinom
ENSG00000256073	C21orf119	CD4_NC	21	chr21_33364869_C_T_b37	rs16988716	-400570	426	0.216904	-0.109948	0.0237381	4.80042e-06	0.00887959	1.01771	96.8814	0.0225573	negbinom
ENSG00000142188	TMEM50B	CD4_NC	21	chr21_34824203_C_T_b37	rs928739	-28115	924	0.470468	-0.221515	0.0102835	1.04557e-67	6.02856e-63	1.02286	192.944	0.0519783	negbinom
ENSG00000237945	LINC00649	CD4_NC	21	chr21_35303960_T_C_b37	rs8130507	16122	765	0.610489	0.159077	0.0110397	6.81381e-38	2.55965e-32	1.0285	83.5672	0.0444642	negbinom
ENSG00000243927	MRPS6	CD4_NC	21	chr21_35303960_T_C_b37	rs8130507	-141564	765	0.610489	-0.072469	0.00980324	4.51973e-13	2.36282e-09	1.06433	120.5	0.0335766	negbinom
ENSG00000231106	AP000688.8	CD4_NC	21	chr21_37460271_A_T_b37	rs62229266	82635	753	0.383401	2.32587	0.528005	7.52916e-07	0.0193501	0.863781	19.3944	3.28607	negbinom
ENSG00000159228	CBR1	CD4_NC	21	chr21_37437223_C_T_b37	rs11702262	-5016	969	0.506619	0.146477	0.0151723	1.10287e-19	1.15676e-15	1.07524	86.6142	0.0646152	negbinom
ENSG00000159231	CBR3	CD4_NC	21	chr21_37489890_T_C_b37	rs2835281	-17320	825	0.420061	-0.284366	0.0165072	9.9319e-50	3.00562e-43	1.01343	96.6972	0.0769391	negbinom
ENSG00000159256	MORC3	CD4_NC	21	chr21_37673381_G_A_b37	rs6517342	-19106	291	0.148167	0.112315	0.0136256	1.26193e-15	2.47508e-11	1.04809	102.888	0.0150395	negbinom
ENSG00000273199	AP000692.10	CD4_NC	21	chr21_37776801_C_T_b37	rs138792816	83833	258	0.131365	0.205131	0.0377378	3.40518e-08	0.000215725	0.984032	129.343	0.105977	negbinom
ENSG00000159267	HLCS	CD4_NC	21	chr21_38334863_A_G_b37	rs727961	-27673	811	0.587067	-0.130494	0.0247584	2.6292e-07	0.00074331	0.968453	127.386	0.0424618	negbinom
ENSG00000185808	PIGP	CD4_NC	21	chr21_38444995_A_G_b37	rs7280542	-475	677	0.655295	-0.131428	0.00816685	9.35859e-46	1.31152e-41	1.05091	112.491	0.0153414	negbinom
ENSG00000182670	TTC3	CD4_NC	21	chr21_38583628_A_G_b37	rs56356911	138102	616	0.313646	0.0623921	0.00713633	4.32451e-17	1.86896e-12	0.972787	121.22	0.0151113	negbinom
ENSG00000228677	TTC3-AS1	CD4_NC	21	chr21_38253080_G_A_b37	rs13048483	-313147	368	0.187373	2.08587	0.477759	3.21086e-07	0.00878676	0.819158	29.2698	0.00354241	negbinom
ENSG00000183527	PSMG1	CD4_NC	21	chr21_40533773_C_T_b37	rs6517518	-22004	379	0.807026	0.109364	0.0194171	5.32212e-08	0.000270699	0.984376	160.369	0.0472312	negbinom
ENSG00000185658	BRWD1	CD4_NC	21	chr21_40778182_C_T_b37	rs11558767	84697	233	0.118635	0.0650411	0.0129813	5.95442e-07	0.00243146	0.998118	119.597	0.0116281	negbinom
ENSG00000182093	WRB	CD4_NC	21	chr21_40755041_G_A_b37	rs11701047	2871	632	0.678208	-0.0967414	0.0188363	3.19472e-07	0.00115353	1.05403	111.734	0.0614779	negbinom
ENSG00000183486	MX2	CD4_NC	21	chr21_42742212_C_A_b37	rs398800	8342	593	0.698065	-0.0860257	0.013229	2.58159e-10	6.13387e-06	1.01311	199.774	0.0457246	negbinom
ENSG00000157601	MX1	CD4_NC	21	chr21_42798173_A_C_b37	rs464138	5942	820	0.417515	-0.11644	0.0182304	4.47358e-10	0.00119487	0.880583	64.4628	0.124121	negbinom
ENSG00000160185	UBASH3A	CD4_NC	21	chr21_43855067_A_C_b37	rs1893592	31059	614	0.312627	0.120272	0.0114657	1.25406e-23	1.32112e-18	1.05233	126.533	0.0269796	negbinom
ENSG00000160191	PDE9A	CD4_NC	21	chr21_44158405_C_A_b37	rs2839581	84659	624	0.682281	-0.252386	0.0225938	3.65045e-26	6.10779e-21	1.03656	123.045	0.0820074	negbinom
ENSG00000160194	NDUFV3	CD4_NC	21	chr21_44318204_T_A_b37	rs78926712	18450	137	0.0697556	-0.170526	0.0216157	1.67917e-13	3.04252e-09	1.00302	220.663	0.0289161	negbinom
ENSG00000160199	PKNOX1	CD4_NC	21	chr21_44434836_C_A_b37	rs1788479	40216	720	0.366599	-0.0721086	0.0156441	5.69966e-06	0.0145525	1.05743	146.3	0.0191459	negbinom
ENSG00000160208	RRP1B	CD4_NC	21	chr21_45023876_T_A_b37	rs2838330	-55553	868	0.558045	-0.0586975	0.00831892	1.00546e-11	2.39616e-07	1.0005	81.1051	0.00999299	negbinom
ENSG00000160209	PDXK	CD4_NC	21	chr21_45152500_G_A_b37	rs2276528	13525	303	0.154277	0.299113	0.0167837	2.21691e-55	6.61195e-50	1.05627	75.221	0.0422354	negbinom
ENSG00000160213	CSTB	CD4_NC	21	chr21_45201832_G_A_b37	rs35285321	5506	606	0.308554	-0.118807	0.00927554	4.85385e-31	6.58049e-26	1.02767	99.6614	0.0354133	negbinom
ENSG00000160216	AGPAT3	CD4_NC	21	chr21_45119034_C_T_b37	rs77003306	-166033	191	0.0972505	0.0987849	0.0240719	4.61915e-05	0.0474045	1.0643	109.483	0.0129471	negbinom
ENSG00000225331	AP001055.6	CD4_NC	21	chr21_45589077_A_G_b37	rs9985064	9118	354	0.819756	0.171559	0.0210076	8.07024e-15	4.99745e-11	1.08628	114.462	0.0275264	negbinom
ENSG00000160223	ICOSLG	CD4_NC	21	chr21_45660835_C_A_b37	rs2847224	-14	830	0.422607	-0.140196	0.0273202	4.9021e-07	0.00149595	1.02564	151.886	0.0718402	negbinom
ENSG00000160226	C21orf2	CD4_NC	21	chr21_45759045_C_T_b37	rs11870	-240	439	0.223523	0.0524172	0.0102039	3.75815e-07	0.00138063	1.03259	111.362	0.00834172	negbinom
ENSG00000183255	PTTG1IP	CD4_NC	21	chr21_46300134_G_A_b37	rs60220267	6382	400	0.203666	0.092318	0.0152888	2.20536e-09	1.40303e-05	1.10245	98.2987	0.0357323	negbinom
ENSG00000227039	ITGB2-AS1	CD4_NC	21	chr21_46349031_T_C_b37	rs9983174	8065	892	0.454175	0.105808	0.0109171	5.86268e-21	4.80587e-17	1.093	166.777	0.0400438	negbinom
ENSG00000160255	ITGB2	CD4_NC	21	chr21_46328099_T_C_b37	rs760462	-23805	322	0.836049	-0.251155	0.00963814	5.12039e-98	1.67562e-86	0.971903	155.68	0.0370752	negbinom
ENSG00000160256	FAM207A	CD4_NC	21	chr21_46404870_C_G_b37	rs62214524	44945	289	0.147149	-0.128951	0.0147658	9.08901e-17	1.45573e-12	1.052	174.326	0.0135199	negbinom
ENSG00000223768	LINC00205	CD4_NC	21	chr21_46698256_T_C_b37	rs914215	-14944	690	0.351324	-0.147978	0.0345114	2.73523e-05	0.0427436	1.0501	135.808	0.0940026	negbinom
ENSG00000182871	COL18A1	CD4_NC	21	chr21_46899723_T_C_b37	rs7280620	74671	138	0.0702648	0.973373	0.0429075	1.80716e-127	1.85835e-113	1.00551	66.379	0.375749	negbinom
ENSG00000183570	PCBP3	CD4_NC	21	chr21_47287992_A_G_b37	rs3788220	224384	469	0.238798	0.388921	0.0514302	3.25384e-13	1.36762e-08	0.975114	126.157	0.182912	negbinom
ENSG00000142156	COL6A1	CD4_NC	21	chr21_47379816_G_A_b37	rs3827270	-21835	183	0.0931772	0.421545	0.0655862	5.7004e-11	8.99438e-07	0.977144	112.514	0.245815	negbinom
ENSG00000142173	COL6A2	CD4_NC	21	chr21_47522099_C_A_b37	rs60404808	4088	283	0.144094	-0.331968	0.0321126	9.08551e-21	5.2333e-16	1.03403	91.089	0.0921875	negbinom
ENSG00000160284	SPATC1L	CD4_NC	21	chr21_47603995_A_G_b37	rs62215189	-395	502	0.255601	-0.6131	0.0212612	1.60424e-78	1.20564e-74	1.02688	108.922	0.193246	negbinom
ENSG00000160285	LSS	CD4_NC	21	chr21_47726332_C_G_b37	rs62224180	77594	372	0.810591	0.128061	0.0255347	8.15795e-07	0.0028755	0.981981	76.4242	0.0191964	negbinom
ENSG00000215424	MCM3AP-AS1	CD4_NC	21	chr21_47729414_G_A_b37	rs11089061	80283	579	0.705193	0.103769	0.0246629	3.56818e-05	0.0468263	0.965271	107.439	0.0506957	negbinom
ENSG00000239415	AP001469.9	CD4_NC	21	chr21_47649802_G_C_b37	rs915804	-24245	840	0.572301	0.230696	0.0423188	8.28629e-08	0.000299804	1.04256	82.1184	0.0388699	negbinom
ENSG00000182362	YBEY	CD4_NC	21	chr21_47726332_C_G_b37	rs62224180	20081	372	0.810591	-0.373841	0.0126895	2.43674e-109	2.3061e-94	0.971662	54.1131	0.0734353	negbinom
ENSG00000160298	C21orf58	CD4_NC	21	chr21_47778712_T_C_b37	rs11089062	34923	414	0.210794	0.155786	0.0288367	9.50416e-08	0.000417818	0.997693	81.2317	0.0412746	negbinom
ENSG00000160305	DIP2A	CD4_NC	21	chr21_47963149_A_G_b37	rs11701571	84337	477	0.242872	0.138866	0.0117329	5.00111e-29	1.06594e-22	0.994355	59.2033	0.0233333	negbinom
ENSG00000160307	S100B	CD4_NC	21	chr21_48042513_G_T_b37	rs11910707	17392	576	0.293279	0.492915	0.0345835	1.06458e-40	4.2949e-29	0.943662	16.1112	0.475308	negbinom
ENSG00000160310	PRMT2	CD4_NC	21	chr21_48042513_G_T_b37	rs11910707	-12566	576	0.293279	0.15058	0.00748815	1.58972e-65	5.85254e-61	1.07311	32.248	0.028872	negbinom
ENSG00000100181	TPTEP1	CD4_NC	22	chr22_17075476_A_G_b37	rs5748002	-7301	163	0.917006	-0.252686	0.0555951	3.56549e-06	0.00407438	0.969364	59.1757	0.143113	negbinom
ENSG00000243156	MICAL3	CD4_NC	22	chr22_18483230_A_G_b37	rs9605487	-24095	920	0.468432	0.14485	0.0204219	4.685e-12	3.91918e-08	1.03593	132.797	0.055169	negbinom
ENSG00000184979	USP18	CD4_NC	22	chr22_19119545_C_T_b37	rs45604134	486879	330	0.168024	0.148231	0.0333425	7.69995e-06	0.0473357	0.950726	64.6456	0.184541	negbinom
ENSG00000183628	DGCR6	CD4_NC	22	chr22_18888301_G_A_b37	rs56333537	-5240	167	0.0850305	-0.299408	0.0321283	1.23225e-18	1.56506e-14	1.03957	107.052	0.0215087	negbinom
ENSG00000100075	SLC25A1	CD4_NC	22	chr22_19174597_C_T_b37	rs1780640	8254	702	0.642566	-0.229321	0.01259	3.97228e-54	7.39939e-48	1.01574	83.6412	0.0366999	negbinom
ENSG00000185608	MRPL40	CD4_NC	22	chr22_19158116_G_A_b37	rs807673	-261309	237	0.120672	-0.054678	0.0119368	7.23456e-06	0.012118	0.985019	157.901	0.00528817	negbinom
ENSG00000100410	PHF5A	CD4_NC	22	chr22_41782119_C_T_b37	rs73176686	-82610	430	0.218941	0.0558146	0.013919	6.69199e-05	0.0366598	0.999236	32.7714	0.0353007	negbinom
ENSG00000167077	MEI1	CD4_NC	22	chr22_42214532_G_A_b37	rs139572	119029	368	0.187373	0.0908621	0.0121448	2.65118e-13	3.64916e-09	0.9848	32.6289	0.0179123	negbinom
ENSG00000100147	CCDC134	CD4_NC	22	chr22_42060917_G_C_b37	rs28384790	-135766	872	0.443992	-0.203931	0.0477079	1.89323e-05	0.0130371	1.00052	33.9724	0.000841907	negbinom
ENSG00000184068	RP5-821D11.7	CD4_NC	22	chr22_42226395_C_T_b37	rs5758487	-4274	922	0.53055	0.134301	0.0174519	5.44053e-14	9.33755e-10	0.994692	34.1046	0.0845387	negbinom
ENSG00000100162	CENPM	CD4_NC	22	chr22_42330229_T_C_b37	rs9620001	-12939	385	0.196029	0.270107	0.0229376	2.48806e-29	6.98176e-23	1.0008	29.2243	0.11148	negbinom
ENSG00000183066	WBP2NL	CD4_NC	22	chr22_42418110_T_A_b37	rs9607869	23381	560	0.285132	-0.173843	0.0306062	3.87775e-08	8.77764e-05	1.009	52.8003	0.0261652	negbinom
ENSG00000183172	SMDT1	CD4_NC	22	chr22_42474138_C_G_b37	rs1807494	-1557	628	0.319756	-0.542692	0.00583885	2.00071e-158	6.87504e-162	1.05419	62.4642	0.120976	negbinom
ENSG00000184983	NDUFA6	CD4_NC	22	chr22_42787282_T_C_b37	rs6002719	300323	105	0.0534623	0.162465	0.0160862	1.74819e-23	2.43549e-18	1.02668	39.942	0.0194314	negbinom
ENSG00000100197	CYP2D6	CD4_NC	22	chr22_42547739_G_A_b37	rs2743465	20831	913	0.464868	-0.349831	0.0527506	1.47901e-10	1.16833e-06	1.00035	52.2062	0.115196	negbinom
ENSG00000100207	TCF20	CD4_NC	22	chr22_42241372_G_A_b37	rs2255957	-498250	321	0.163442	0.0813327	0.0192089	2.4741e-05	0.0296395	1.05352	70.7898	0.0158833	negbinom
ENSG00000189306	RRP7A	CD4_NC	22	chr22_42941390_T_C_b37	rs136978	25582	356	0.181263	0.139082	0.0135816	3.56978e-23	1.6877e-17	0.989708	73.5851	0.0372735	negbinom
ENSG00000100243	CYB5R3	CD4_NC	22	chr22_42743025_G_A_b37	rs35955687	-302549	318	0.161914	-0.0588204	0.0139673	3.44285e-05	0.0382434	1.03266	108.82	0.012819	negbinom
ENSG00000100266	PACSIN2	CD4_NC	22	chr22_43380548_G_C_b37	rs2267482	-30603	818	0.583503	-0.0761597	0.0161983	3.30828e-06	0.0065197	1.03495	182.76	0.0331187	negbinom
ENSG00000100290	BIK	CD4_NC	22	chr22_43520258_A_C_b37	rs4988417	13504	268	0.863544	0.325087	0.0455521	9.58112e-12	2.07724e-07	1.01465	117.394	0.109892	negbinom
ENSG00000100300	TSPO	CD4_NC	22	chr22_43549739_T_A_b37	rs138909	2219	784	0.399185	-0.0701643	0.00534225	4.59982e-33	5.89015e-27	1.00004	135.169	0.0109401	negbinom
ENSG00000100304	TTLL12	CD4_NC	22	chr22_43613551_A_G_b37	rs138996	30412	579	0.705193	-0.109861	0.0213752	3.30391e-07	0.00172848	1.02542	102.735	0.0361243	negbinom
ENSG00000100347	SAMM50	CD4_NC	22	chr22_44384279_C_G_b37	rs12158715	32978	204	0.10387	-0.182315	0.0160832	1.28098e-25	3.43955e-20	1.00025	239.898	0.0110428	negbinom
ENSG00000188677	PARVB	CD4_NC	22	chr22_44421563_G_T_b37	rs2267592	26472	926	0.528513	-0.283744	0.0229602	6.78846e-30	4.85724e-26	1.06667	247.566	0.14773	negbinom
ENSG00000138964	PARVG	CD4_NC	22	chr22_44857119_T_C_b37	rs133746	288283	827	0.421079	0.0511052	0.00912111	3.31557e-08	0.000192618	1.05539	233.805	0.0108156	negbinom
ENSG00000188636	LDOC1L	CD4_NC	22	chr22_44844150_A_T_b37	rs133782	-50028	853	0.434318	0.175274	0.0338964	3.63278e-07	0.00350232	0.967993	314.094	0.0885235	negbinom
ENSG00000226328	CTA-217C2.1	CD4_NC	22	chr22_45504764_T_C_b37	rs6007452	-54898	773	0.606415	-0.120803	0.0259539	4.70987e-06	0.0130368	1.07877	272.103	0.0372353	negbinom
ENSG00000100376	FAM118A	CD4_NC	22	chr22_45719497_C_G_b37	rs2142552	14648	236	0.879837	-1.49237	0.0240792	7.36643e-258	2.38104e-207	0.915153	43.1275	0.602931	negbinom
ENSG00000128408	RIBC2	CD4_NC	22	chr22_45809624_C_A_b37	rs2272804	52	784	0.399185	-0.612301	0.115743	7.57459e-08	0.00029406	1.09425	116.912	0.000157751	negbinom
ENSG00000241990	RP6-109B7.3	CD4_NC	22	chr22_46451813_C_T_b37	rs7410685	2228	187	0.0952138	0.122921	0.0192471	1.24254e-10	2.53571e-06	0.995644	121.346	0.0308169	negbinom
ENSG00000182257	C22orf26	CD4_NC	22	chr22_46262898_G_T_b37	rs76686034	-187126	148	0.0753564	0.28873	0.0628332	3.8845e-06	0.010397	1.00641	178.321	0.0801011	negbinom
ENSG00000075275	CELSR1	CD4_NC	22	chr22_46760086_C_T_b37	rs35364389	-172981	276	0.14053	0.921399	0.0665852	1.58869e-41	1.95897e-32	0.943506	99.2438	0.586765	negbinom
ENSG00000100422	CERK	CD4_NC	22	chr22_47147034_A_C_b37	rs801649	12876	973	0.495418	-0.060356	0.0136458	1.21483e-05	0.0231007	0.980365	133.863	0.0421431	negbinom
ENSG00000260708	CTA-29F11.1	CD4_NC	22	chr22_47158444_T_C_b37	rs2295441	-16	744	0.378819	-0.348743	0.0104796	1.43246e-103	4.8304e-97	1.03271	103.369	0.0777697	negbinom
ENSG00000212939	RP1-29C18.10	CD4_NC	22	chr22_50051548_T_G_b37	rs5770622	109219	626	0.681263	-0.802396	0.027113	8.55155e-101	1.21494e-92	1.01711	157.424	0.454341	negbinom
ENSG00000188511	C22orf34	CD4_NC	22	chr22_50027210_C_T_b37	rs5769712	-23980	725	0.630855	-0.498656	0.0275351	3.18463e-56	3.98026e-54	1.11045	208.554	0.135214	negbinom
ENSG00000184164	CRELD2	CD4_NC	22	chr22_50306316_C_T_b37	rs9616370	-5499	362	0.184318	0.0843215	0.0108103	6.41309e-14	2.56171e-09	1.00446	111.446	0.0121378	negbinom
ENSG00000170638	TRABD	CD4_NC	22	chr22_50656428_G_A_b37	rs35381394	32084	196	0.0997963	0.0611807	0.0108397	2.04846e-08	0.000164186	0.998684	105.087	0.0112626	negbinom
ENSG00000273188	RP3-402G11.25	CD4_NC	22	chr22_50625271_T_C_b37	rs73187244	-5560	305	0.155295	-0.276143	0.055904	1.82093e-06	0.00515848	1.03309	114.401	0.140625	negbinom
ENSG00000273253	RP3-402G11.26	CD4_NC	22	chr22_50638502_T_C_b37	rs5771096	-474	138	0.929735	-0.282991	0.0418326	1.74577e-11	4.58202e-07	0.995536	104.266	0.0388057	negbinom
ENSG00000205593	DENND6B	CD4_NC	22	chr22_50753334_G_A_b37	rs73439311	-12155	752	0.382892	-0.10571	0.0242297	1.81084e-05	0.0316144	1.05859	108.215	0.0397173	negbinom
ENSG00000100239	PPP6R2	CD4_NC	22	chr22_50881796_C_G_b37	rs1056688	100063	880	0.551935	0.0435637	0.0101586	2.24225e-05	0.0434379	1.03537	92.4477	0.0108671	negbinom
ENSG00000130489	SCO2	CD4_NC	22	chr22_50964446_A_T_b37	rs1138404	-422	193	0.0982688	0.157529	0.0256914	8.04212e-10	1.34769e-05	1.00657	82.9027	0.0498995	negbinom
ENSG00000025708	TYMP	CD4_NC	22	chr22_50964446_A_T_b37	rs1138404	-4039	193	0.0982688	0.234803	0.0222504	2.6647e-26	4.10885e-20	1.02292	67.7413	0.0676061	negbinom
ENSG00000130487	KLHDC7B	CD4_NC	22	chr22_50982457_G_A_b37	rs131781	-4005	665	0.661405	0.0821051	0.0170594	2.34829e-06	0.00983933	0.976858	63.575	0.032153	negbinom
ENSG00000217442	SYCE3	CD4_NC	22	chr22_51001271_G_A_b37	rs78789402	-63	138	0.0702648	0.97657	0.174697	6.48586e-09	5.68524e-05	0.990256	89.5103	0.0373463	negbinom
ENSG00000205559	CHKB-AS1	CD4_NC	22	chr22_51011936_T_C_b37	rs131760	-9519	696	0.645621	-0.17877	0.0414198	2.21806e-05	0.0315274	1.02826	79.3848	0.0860592	negbinom
ENSG00000100299	ARSA	CD4_NC	22	chr22_51063477_T_C_b37	rs6151429	-3130	154	0.0784114	-0.422174	0.0310766	8.5565e-34	8.59738e-28	0.997659	97.642	0.0429214	negbinom
ENSG00000079974	RABL2B	CD4_NC	22	chr22_51198569_G_C_b37	rs142671391	-23522	124	0.0631365	0.123985	0.0212741	6.61115e-09	2.88925e-05	1.04565	58.0651	0.0148958	negbinom
ENSG00000215012	C22orf29	CD4_NC	22	chr22_19833989_G_A_b37	rs1052988	-8430	452	0.230143	0.09821	0.0195096	5.41925e-07	0.00139304	1.0926	140.884	0.0260279	negbinom
ENSG00000185838	GNB1L	CD4_NC	22	chr22_19845283_G_C_b37	rs8139091	2821	491	0.25	0.0812801	0.0170691	2.59185e-06	0.00596573	1.02487	169.61	0.0141573	negbinom
ENSG00000184470	TXNRD2	CD4_NC	22	chr22_20219648_G_A_b37	rs7293032	290307	980	0.498982	0.0657738	0.0148238	1.30999e-05	0.0285626	1.00063	185.79	0.0129555	negbinom
ENSG00000099889	ARVCF	CD4_NC	22	chr22_19994180_G_C_b37	rs111675839	-10151	291	0.148167	-0.383893	0.0881872	1.20843e-05	0.029481	0.989669	131.604	0.000453801	negbinom
ENSG00000183597	TANGO2	CD4_NC	22	chr22_20116594_G_A_b37	rs62219901	112057	247	0.125764	-0.113194	0.0218655	4.293e-07	0.00188263	0.982411	157.984	0.010328	negbinom
ENSG00000128191	DGCR8	CD4_NC	22	chr22_20103012_G_A_b37	rs77201758	35257	111	0.0565173	0.164232	0.0367602	8.20805e-06	0.0172772	0.982322	149.223	0.0255087	negbinom
ENSG00000249923	XXbac-B444P24.8	CD4_NC	22	chr22_20228465_G_T_b37	rs701429	36024	530	0.269857	2.02037	0.485038	1.96317e-06	0.0272703	0.844779	22.3473	0.00129623	negbinom
ENSG00000128185	DGCR6L	CD4_NC	22	chr22_20293625_G_A_b37	rs2904577	-13978	857	0.436354	-0.0486339	0.00600239	6.17839e-15	6.25138e-11	1.06622	83.0911	0.00753215	negbinom
ENSG00000099940	SNAP29	CD4_NC	22	chr22_21068025_C_A_b37	rs6004033	-145246	149	0.0758656	0.30087	0.0200953	1.69431e-43	1.15151e-37	1.01199	82.0653	0.0305051	negbinom
ENSG00000272829	XXbac-B135H6.18	CD4_NC	22	chr22_21332409_G_A_b37	rs744931	-3635	919	0.532077	-0.165937	0.0292599	2.28363e-08	6.36743e-05	1.01463	86.7994	0.0495539	negbinom
ENSG00000230513	THAP7-AS1	CD4_NC	22	chr22_21363960_G_A_b37	rs2239961	7785	400	0.203666	-0.351884	0.0225739	5.01188e-41	3.27234e-37	1.05486	76.566	0.0537943	negbinom
ENSG00000169635	HIC2	CD4_NC	22	chr22_21416404_G_A_b37	rs5762158	-355289	233	0.118635	0.142484	0.0355365	6.98635e-05	0.0480004	1.01925	55.032	0.0229612	negbinom
ENSG00000185651	UBE2L3	CD4_NC	22	chr22_21979938_C_T_b37	rs9619386	76202	362	0.184318	-0.0614104	0.0102986	8.16171e-09	1.70776e-05	1.02017	53.7256	0.0245634	negbinom
ENSG00000272216	LL22NC03-2H8.5	CD4_NC	22	chr22_22598882_A_G_b37	rs5757641	-42704	723	0.368126	0.196343	0.0260961	1.44529e-13	5.43571e-10	1.04231	56.94	0.196427	negbinom
ENSG00000186716	BCR	CD4_NC	22	chr22_23662340_A_C_b37	rs113014214	140449	449	0.228615	-0.0941932	0.0194459	1.93736e-06	0.00402128	1.01929	141.887	0.027265	negbinom
ENSG00000128322	IGLL1	CD4_NC	22	chr22_23984778_G_A_b37	rs71318917	62283	375	0.190937	1.09149	0.078277	1.86991e-40	4.80619e-34	1.00715	106.728	0.594121	negbinom
ENSG00000159496	RGL4	CD4_NC	22	chr22_24295074_G_A_b37	rs575146	264751	709	0.639002	-0.0337866	0.0080101	3.01761e-05	0.0384648	1.00027	175.938	0.0137777	negbinom
ENSG00000250479	CHCHD10	CD4_NC	22	chr22_24106008_C_G_b37	rs179465	-4622	161	0.918024	0.0914094	0.0102827	6.0826e-17	3.85211e-12	1.00078	110.848	0.00742089	negbinom
ENSG00000099956	SMARCB1	CD4_NC	22	chr22_24184328_C_T_b37	rs9624335	55178	473	0.240835	-0.0489258	0.00952177	4.83945e-07	0.00129154	1.00849	162.535	0.00947987	negbinom
ENSG00000133460	SLC2A11	CD4_NC	22	chr22_24207076_T_C_b37	rs149388658	8186	160	0.0814664	-0.159624	0.0242503	1.3797e-10	6.61206e-07	1.05093	140.9	0.0154034	negbinom
ENSG00000240972	MIF	CD4_NC	22	chr22_24224268_C_G_b37	rs55975719	-11923	263	0.13391	-0.0516338	0.0106236	2.72558e-06	0.00622941	1.04532	72.2291	0.023918	negbinom
ENSG00000273295	AP000350.5	CD4_NC	22	chr22_24266726_T_C_b37	rs5751775	17471	753	0.616599	0.641886	0.112171	1.44887e-08	0.000116308	0.974844	95.1159	0.248131	negbinom
ENSG00000099974	DDTL	CD4_NC	22	chr22_24267047_C_T_b37	rs5751777	-42042	751	0.617617	-0.801421	0.0539671	8.88746e-41	3.8815e-34	0.994622	96.996	0.475912	negbinom
ENSG00000272787	KB-226F1.2	CD4_NC	22	chr22_24245292_A_G_b37	rs2000469	-66108	652	0.668024	-0.915932	0.124146	2.90443e-13	8.04586e-09	1.00251	75.7551	1.28677	negbinom
ENSG00000099977	DDT	CD4_NC	22	chr22_24266726_T_C_b37	rs5751775	-55934	753	0.616599	0.0822393	0.0053007	1.28856e-43	1.41414e-37	1.01875	85.8876	0.0101492	negbinom
ENSG00000272955	KB-226F1.1	CD4_NC	22	chr22_24334948_A_C_b37	rs5760147	-40614	708	0.360489	-0.725019	0.043885	3.81258e-46	1.30916e-42	1.04286	117.691	0.315314	negbinom
ENSG00000184674	GSTT1	CD4_NC	22	chr22_24334948_A_C_b37	rs5760147	-49732	708	0.360489	-0.792853	0.0241526	7.11324e-86	1.08388e-90	1.10804	96.34	0.371007	negbinom
ENSG00000100024	UPB1	CD4_NC	22	chr22_24830595_T_C_b37	rs2267076	-32611	706	0.64053	-0.266157	0.0467257	2.26848e-08	6.12515e-05	1.04093	87.1461	0.0413518	negbinom
ENSG00000100031	GGT1	CD4_NC	22	chr22_24993367_G_A_b37	rs4820600	13649	646	0.328921	-0.210946	0.0365356	1.64954e-08	5.62846e-05	1.0257	132.23	0.117245	negbinom
ENSG00000167037	SGSM1	CD4_NC	22	chr22_25220600_G_A_b37	rs7289918	18364	601	0.306008	-0.175501	0.0420715	3.29148e-05	0.0430215	1.01175	136.515	0.0429063	negbinom
ENSG00000244752	CRYBB2	CD4_NC	22	chr22_25862124_G_A_b37	rs6004662	246635	139	0.0707739	2.74673	0.0764341	1.29254e-154	5.24593e-133	0.928533	94.162	3.50685	negbinom
ENSG00000100109	TFIP11	CD4_NC	22	chr22_26904541_G_A_b37	rs12628373	-3930	260	0.132383	-0.166354	0.0303237	9.24086e-08	0.00053896	1.03544	188.811	0.0454666	negbinom
ENSG00000260065	CTA-445C9.15	CD4_NC	22	chr22_26921725_A_G_b37	rs4275	723	862	0.4389	0.160448	0.0246762	2.80944e-10	1.02105e-06	1.12844	165.072	0.0445524	negbinom
ENSG00000128294	TPST2	CD4_NC	22	chr22_26921725_A_G_b37	rs4275	-70956	862	0.4389	-0.0852479	0.0137771	1.22667e-09	5.12396e-06	1.06179	304.836	0.0353347	negbinom
ENSG00000225783	MIAT	CD4_NC	22	chr22_27068702_C_A_b37	rs9625066	26310	459	0.233707	0.116954	0.0216719	1.12149e-07	0.00215194	1.0258	110.953	0.130056	negbinom
ENSG00000244625	CTA-211A9.5	CD4_NC	22	chr22_27119061_C_T_b37	rs5761704	50331	963	0.490326	-0.0736306	0.0122528	5.05022e-09	7.24059e-05	1.0139	169.968	0.0220346	negbinom
ENSG00000100154	TTC28	CD4_NC	22	chr22_28581038_G_C_b37	rs78058400	-494815	174	0.0885947	-0.20041	0.0502218	0.000102881	0.0442827	1.00047	37.7924	0.107457	negbinom
ENSG00000100219	XBP1	CD4_NC	22	chr22_28815629_A_C_b37	rs16986398	-380956	251	0.1278	0.171668	0.0128171	7.41057e-38	7.40896e-32	0.999653	48.489	0.0355045	negbinom
ENSG00000184117	NIPSNAP1	CD4_NC	22	chr22_30061953_A_G_b37	rs2857645	84627	917	0.466904	0.0442843	0.00997443	1.25511e-05	0.0112108	1.03109	48.5928	0.0116357	negbinom
ENSG00000099985	OSM	CD4_NC	22	chr22_30827805_T_C_b37	rs11089449	164976	368	0.187373	-0.19158	0.035652	1.96374e-07	0.00211707	1.00188	38.1364	0.232531	negbinom
ENSG00000099992	TBC1D10A	CD4_NC	22	chr22_30656635_A_G_b37	rs8138196	-66400	901	0.541242	-0.0388569	0.00944373	4.55993e-05	0.0372746	1.02745	66.7626	0.0112846	negbinom
ENSG00000241528	RP1-130H16.16	CD4_NC	22	chr22_30779211_T_C_b37	rs5753111	5349	537	0.726578	-0.386636	0.0738743	1.49245e-07	0.000739587	0.998792	45.9621	0.00846827	negbinom
ENSG00000100003	SEC14L2	CD4_NC	22	chr22_30836670_T_C_b37	rs5753139	43824	358	0.817719	-0.120609	0.0280187	1.50885e-05	0.0306593	1.05063	47.2669	0.0562981	negbinom
ENSG00000273428	RP4-539M6.22	CD4_NC	22	chr22_30830312_A_T_b37	rs5997646	-1219	369	0.187882	-0.265461	0.0329679	1.32668e-13	2.87294e-09	1.01691	69.8108	0.157154	negbinom
ENSG00000185339	TCN2	CD4_NC	22	chr22_31003069_C_T_b37	rs5753231	244	449	0.228615	0.398317	0.0575495	6.03397e-12	4.4376e-08	1.04426	85.6417	0.0320876	negbinom
ENSG00000100036	SLC35E4	CD4_NC	22	chr22_30764626_C_T_b37	rs35289401	-267013	620	0.315682	-0.186919	0.0448638	3.32938e-05	0.0390161	1.02207	89.9078	0.0769577	negbinom
ENSG00000198832	SELM	CD4_NC	22	chr22_31507338_A_G_b37	rs11703403	-8717	911	0.536151	0.0684137	0.00601566	1.99576e-26	7.09353e-22	1.0558	46.8398	0.01043	negbinom
ENSG00000228839	RP3-400N23.6	CD4_NC	22	chr22_32030693_G_A_b37	rs8135502	342208	825	0.420061	0.0885041	0.0179596	1.1281e-06	0.00133867	1.05033	51.4706	0.019203	negbinom
ENSG00000100100	PIK3IP1	CD4_NC	22	chr22_31999127_G_A_b37	rs6518752	310607	874	0.55499	0.041597	0.0096021	1.74061e-05	0.0203928	0.980576	35.4207	0.0425798	negbinom
ENSG00000213888	AC005003.1	CD4_NC	22	chr22_31268091_T_C_b37	rs2285917	-474784	451	0.229633	0.156082	0.035861	1.57806e-05	0.016627	0.989906	41.9764	0.0524545	negbinom
ENSG00000198089	SFI1	CD4_NC	22	chr22_31994406_C_A_b37	rs5998054	109732	450	0.229124	0.10049	0.00957636	3.69144e-23	4.90649e-18	0.982728	47.4777	0.0164237	negbinom
ENSG00000241878	PISD	CD4_NC	22	chr22_32030748_T_C_b37	rs5994416	-27670	194	0.098778	0.100544	0.0243754	3.89277e-05	0.021556	1.05414	24.6398	0.0107847	negbinom
ENSG00000128245	YWHAH	CD4_NC	22	chr22_32348239_G_A_b37	rs2858750	7792	609	0.310081	0.120477	0.016428	5.60843e-13	7.13174e-09	1.05504	57.5227	0.0896968	negbinom
ENSG00000128253	RFPL2	CD4_NC	22	chr22_32563229_A_G_b37	rs12159823	-37489	194	0.098778	-0.442106	0.0876837	1.35245e-06	0.0031698	1.1176	70.661	0.233348	negbinom
ENSG00000100225	FBXO7	CD4_NC	22	chr22_32872593_G_A_b37	rs5754109	1930	539	0.27444	-0.0657937	0.00934031	8.80204e-12	6.70421e-08	1.0583	159.818	0.0172222	negbinom
ENSG00000100292	HMOX1	CD4_NC	22	chr22_35346625_A_G_b37	rs929026	-429729	358	0.182281	0.273396	0.0639523	2.37729e-05	0.0392797	1.03169	92.2967	0.11087	negbinom
ENSG00000198125	MB	CD4_NC	22	chr22_36175768_G_A_b37	rs9622285	141770	106	0.0539715	1.47278	0.363857	7.79781e-06	0.0285232	0.9155	45.0645	0.00105253	negbinom
ENSG00000100336	APOL4	CD4_NC	22	chr22_36262806_G_A_b37	rs5750188	-338080	99	0.0504073	2.03759	0.475247	1.83324e-07	0.00351731	0.895109	39.0044	0.0015063	negbinom
ENSG00000100348	TXN2	CD4_NC	22	chr22_36898674_T_C_b37	rs5756224	20597	782	0.601833	-0.0594679	0.00538746	3.77459e-25	8.53368e-20	0.994281	182.315	0.00401059	negbinom
ENSG00000100350	FOXRED2	CD4_NC	22	chr22_36903096_C_T_b37	rs146532334	-52	116	0.0590631	0.604877	0.0838875	6.19124e-12	8.33563e-08	1.03879	121.507	0.088043	negbinom
ENSG00000100365	NCF4	CD4_NC	22	chr22_37268079_A_G_b37	rs4821546	11049	536	0.727088	-0.226265	0.0239965	1.66377e-19	8.97955e-14	0.971858	163.53	0.132343	negbinom
ENSG00000100379	KCTD17	CD4_NC	22	chr22_37438910_T_C_b37	rs130626	-8869	292	0.851324	-0.0848428	0.0202676	2.73211e-05	0.0451779	1.11741	140.664	0.0117741	negbinom
ENSG00000133466	C1QTNF6	CD4_NC	22	chr22_37609189_G_T_b37	rs4821602	13764	954	0.514257	-0.193999	0.0271693	4.77053e-12	9.11175e-08	1.0075	170.353	0.0385729	negbinom
ENSG00000128340	RAC2	CD4_NC	22	chr22_37625077_A_G_b37	rs2284036	-15411	270	0.137475	0.0625283	0.00995386	3.79272e-10	4.05056e-06	0.981151	201.493	0.0204519	negbinom
ENSG00000100055	CYTH4	CD4_NC	22	chr22_37702747_G_A_b37	rs55714252	24679	108	0.0549898	0.0756043	0.0179599	2.40591e-05	0.0355702	0.961872	307.642	0.0142696	negbinom
ENSG00000189060	H1F0	CD4_NC	22	chr22_38199950_T_C_b37	rs5756825	-1164	861	0.561609	-0.254696	0.0238991	2.79978e-23	4.72488e-18	0.995605	96.2943	0.126541	negbinom
ENSG00000100116	GCAT	CD4_NC	22	chr22_38187301_C_T_b37	rs6000890	-16611	697	0.645112	-0.35328	0.0295539	1.90713e-29	6.98585e-24	0.978493	100.119	0.132103	negbinom
ENSG00000184381	PLA2G6	CD4_NC	22	chr22_38570775_C_G_b37	rs28565947	-30922	692	0.352342	0.0926306	0.0187175	1.03684e-06	0.0014923	1.00645	68.1903	0.0158375	negbinom
ENSG00000100201	DDX17	CD4_NC	22	chr22_39096602_T_C_b37	rs6519133	192937	764	0.389002	0.0333322	0.00735314	6.51588e-06	0.00730356	1.04774	80.7253	0.0202319	negbinom
ENSG00000100242	SUN2	CD4_NC	22	chr22_39113134_G_A_b37	rs4821816	-77014	582	0.296334	0.0395206	0.00862753	5.34895e-06	0.00639009	1.05368	101.69	0.0243582	negbinom
ENSG00000221890	NPTXR	CD4_NC	22	chr22_39218001_G_A_b37	rs8140217	-21986	359	0.18279	0.209507	0.0456646	5.56595e-06	0.00940104	1.01305	83.9177	0.0647351	negbinom
ENSG00000239713	APOBEC3G	CD4_NC	22	chr22_39480259_C_T_b37	rs5757467	43335	689	0.649185	-0.10953	0.0109452	1.98657e-21	4.74757e-16	0.986991	92.0211	0.0322272	negbinom
ENSG00000100298	APOBEC3H	CD4_NC	22	chr22_39482809_G_A_b37	rs17537581	-10420	193	0.0982688	-0.318931	0.0656329	3.72139e-06	0.00757569	1.0411	106.437	0.190031	negbinom
ENSG00000100311	PDGFB	CD4_NC	22	chr22_39647090_A_G_b37	rs59744664	6334	714	0.363544	-0.390538	0.0520953	4.41209e-13	1.50827e-08	0.965414	117.363	0.192161	negbinom
ENSG00000100316	RPL3	CD4_NC	22	chr22_39748371_C_T_b37	rs11705183	31977	511	0.260183	0.0202516	0.0038012	1.21273e-07	0.000559848	0.955918	108.297	0.00583451	negbinom
ENSG00000100321	SYNGR1	CD4_NC	22	chr22_39973151_T_C_b37	rs5757734	227221	494	0.251527	0.151612	0.0366734	4.01072e-05	0.0476879	0.988911	115.827	0.0403097	negbinom
ENSG00000128272	ATF4	CD4_NC	22	chr22_39939105_A_G_b37	rs6001619	23405	612	0.311609	0.0452662	0.00687337	1.02072e-10	1.52806e-06	1.04618	62.2001	0.014197	negbinom
ENSG00000229999	RP5-1042K10.10	CD4_NC	22	chr22_40732953_G_A_b37	rs73167004	-51341	361	0.183809	-0.614831	0.0422871	1.62188e-36	1.61653e-31	1.03942	37.4078	0.19229	negbinom
ENSG00000100380	ST13	CD4_NC	22	chr22_41401029_T_C_b37	rs1884249	148003	895	0.544297	-0.0181014	0.0042018	1.86797e-05	0.0107881	1.02875	29.6146	0.00539337	negbinom
ENSG00000196236	XPNPEP3	CD4_NC	22	chr22_41256802_A_G_b37	rs103197	3714	881	0.551426	0.0690774	0.011581	7.26236e-09	1.63642e-05	0.999408	32.9546	0.0137093	negbinom
ENSG00000100395	L3MBTL2	CD4_NC	22	chr22_41434937_C_T_b37	rs73174659	-166272	101	0.0514257	0.114061	0.029648	0.000115329	0.0425305	0.997083	27.7887	0.0172456	negbinom
ENSG00000235513	RP4-756G23.5	CD4_NC	22	chr22_41641984_C_T_b37	rs1953	28353	552	0.281059	0.406532	0.0863701	1.98223e-06	0.00255134	0.971495	24.3831	0.256069	negbinom
ENSG00000167074	TEF	CD4_NC	22	chr22_42185186_C_T_b37	rs8137029	421849	669	0.659369	-0.230673	0.035236	1.8827e-10	5.55506e-07	1.03158	26.06	0.0899166	negbinom
ENSG00000187608	ISG15	CD8_S100B	1	chr1_941284_C_T_b37	rs3128116	-7519	777	0.396024	0.10651	0.0197086	9.32982e-08	0.00320131	0.97873	40.8345	0.0679738	negbinom
ENSG00000186891	TNFRSF18	CD8_S100B	1	chr1_1151973_G_C_b37	rs75972122	9902	307	0.156473	-0.339906	0.0693575	2.10982e-06	0.0173841	0.999405	51.4545	0.208291	negbinom
ENSG00000224051	GLTPD1	CD8_S100B	1	chr1_1232319_G_A_b37	rs604618	-27817	126	0.0642202	0.393679	0.0751388	1.83987e-07	0.0035122	0.964893	65.7522	0.0362955	negbinom
ENSG00000121753	BAI2	CD8_S100B	1	chr1_32437268_T_C_b37	rs624017	206774	278	0.141692	1.36901	0.311605	2.40218e-06	0.0394673	0.922633	27.3997	2.34107	negbinom
ENSG00000162520	SYNC	CD8_S100B	1	chr1_33107443_A_G_b37	rs61798931	-61754	236	0.120285	0.304461	0.0499211	2.62877e-09	3.91396e-05	1.00067	47.9693	0.0709325	negbinom
ENSG00000183386	FHL3	CD8_S100B	1	chr1_38461821_C_T_b37	rs67631072	-9457	909	0.536697	-0.220621	0.0422696	2.2205e-07	0.00702347	0.994339	104.745	0.162359	negbinom
ENSG00000168653	NDUFS5	CD8_S100B	1	chr1_39474057_A_C_b37	rs4147750	-17933	610	0.310907	-0.0744023	0.00883291	6.45332e-16	1.46858e-10	1.00077	94.389	0.00363758	negbinom
ENSG00000182109	RP11-69E11.4	CD8_S100B	1	chr1_40223128_T_C_b37	rs3820618	211269	248	0.126402	0.479822	0.0975326	6.71452e-07	0.00622299	1.01125	89.7009	2.74582e-05	negbinom
ENSG00000116983	HPCAL4	CD8_S100B	1	chr1_40121346_G_A_b37	rs3851910	-36015	125	0.0637105	0.657232	0.141716	2.42341e-06	0.0251166	0.990373	85.9483	0.00011678	negbinom
ENSG00000127124	HIVEP3	CD8_S100B	1	chr1_42370787_C_T_b37	rs1004870	-130809	842	0.570846	-0.215961	0.0451574	3.27806e-06	0.0259463	0.986231	41.1934	0.136642	negbinom
ENSG00000142937	RPS8	CD8_S100B	1	chr1_45241285_C_G_b37	rs12120833	362	292	0.148828	-0.0841191	0.00781224	3.52295e-23	1.52437e-18	1.07201	82.3246	0.0141128	negbinom
ENSG00000236624	CCDC163P	CD8_S100B	1	chr1_45985760_G_A_b37	rs6688516	20009	666	0.66055	-0.614546	0.0781196	3.06164e-15	3.40261e-10	0.994389	26.5917	0.0641677	negbinom
ENSG00000173660	UQCRH	CD8_S100B	1	chr1_46774783_A_G_b37	rs41292543	5480	185	0.0942915	-0.0965706	0.0142932	1.06017e-10	6.70177e-06	0.977808	50.8812	0.00324186	negbinom
ENSG00000142856	ITGB3BP	CD8_S100B	1	chr1_63887514_A_G_b37	rs9436228	-171878	433	0.779307	-0.26343	0.0373881	8.17969e-12	3.39309e-07	1.07414	93.1172	0.111971	negbinom
ENSG00000213625	LEPROT	CD8_S100B	1	chr1_65896868_C_T_b37	rs6660481	10598	846	0.431193	-0.138634	0.0280977	2.28433e-06	0.018813	0.9844	77.3466	0.0280076	negbinom
ENSG00000162620	LRRIQ3	CD8_S100B	1	chr1_74587575_T_G_b37	rs4525000	-76296	741	0.377676	0.604543	0.108864	4.41581e-08	0.00109082	0.972772	52.3917	0.302402	negbinom
ENSG00000116791	CRYZ	CD8_S100B	1	chr1_75234661_T_C_b37	rs277369	35569	496	0.252803	0.270674	0.0551381	1.33711e-06	0.0107492	0.982031	55.169	0.0263879	negbinom
ENSG00000097033	SH3GLB1	CD8_S100B	1	chr1_87273083_G_A_b37	rs111571748	102824	174	0.088685	0.190428	0.0387866	1.26634e-06	0.0127298	1.01756	62.9015	0.0353933	negbinom
ENSG00000117226	GBP3	CD8_S100B	1	chr1_89511556_A_G_b37	rs12029714	22979	875	0.445973	0.20136	0.0366784	6.90317e-08	0.000991986	1.02909	45.9353	0.0652272	negbinom
ENSG00000213512	GBP7	CD8_S100B	1	chr1_89648082_G_A_b37	rs495163	6359	939	0.521407	1.0227	0.0951302	6.76301e-25	6.65075e-19	1.02617	40.2088	0.475875	negbinom
ENSG00000154451	GBP5	CD8_S100B	1	chr1_89712856_C_T_b37	rs472476	-25688	374	0.190622	0.176893	0.0345554	3.78307e-07	0.00304778	0.999707	69.0568	0.13632	negbinom
ENSG00000137948	BRDT	CD8_S100B	1	chr1_92187971_A_G_b37	rs10157887	-226957	131	0.0667686	1.75905	0.386529	2.29661e-07	0.0163343	0.917706	26.5524	0.00173024	negbinom
ENSG00000079335	CDC14A	CD8_S100B	1	chr1_100808363_A_G_b37	rs11166440	-2221	758	0.38634	-0.158699	0.0320558	1.0669e-06	0.00893321	0.969097	54.7141	0.0418342	negbinom
ENSG00000168765	GSTM4	CD8_S100B	1	chr1_110198727_C_G_b37	rs1010167	24	791	0.40316	-0.527628	0.0597866	1.31224e-17	3.00656e-12	1.04234	101.54	0.116276	negbinom
ENSG00000134202	GSTM3	CD8_S100B	1	chr1_110270908_T_G_b37	rs4540683	-13476	791	0.59684	0.647919	0.0602338	9.55367e-22	2.42861e-15	0.974323	109.77	0.26635	negbinom
ENSG00000168679	SLC16A4	CD8_S100B	1	chr1_110921163_C_T_b37	rs11102094	-12541	910	0.463812	0.464311	0.0820943	2.69541e-08	0.000698275	1.03623	109.064	0.146245	negbinom
ENSG00000156171	DRAM2	CD8_S100B	1	chr1_111682118_C_T_b37	rs3762374	-720	601	0.30632	0.116026	0.024079	1.43001e-06	0.0244866	1.02419	84.6569	1.40928e-05	negbinom
ENSG00000162836	ACP6	CD8_S100B	1	chr1_147136284_G_A_b37	rs11579007	-6334	901	0.459225	-0.247681	0.0502116	1.70265e-06	0.0170977	1.02688	38.2313	0.177067	negbinom
ENSG00000143412	ANXA9	CD8_S100B	1	chr1_150546086_T_C_b37	rs6672667	-408407	143	0.0728848	2.91736	0.558357	2.76661e-10	0.000625266	0.805445	11.7812	12.4393	negbinom
ENSG00000159445	THEM4	CD8_S100B	1	chr1_151850072_A_G_b37	rs6587628	-32212	155	0.920999	0.194364	0.0389466	1.34877e-06	0.00954375	1.03198	59.3294	0.0169029	negbinom
ENSG00000069424	KCNAB2	CD8_S100B	1	chr1_5952726_C_T_b37	rs17432446	-98800	311	0.158512	0.230144	0.0287019	1.17489e-14	2.141e-09	1.0399	116.338	0.034209	negbinom
ENSG00000049247	UTS2	CD8_S100B	1	chr1_7917361_C_T_b37	rs77541611	3789	133	0.067788	0.939604	0.147655	2.79388e-14	1.17819e-07	0.981055	50.1107	1.5286	negbinom
ENSG00000163468	CCT3	CD8_S100B	1	chr1_156303961_C_T_b37	rs12563629	-33703	579	0.295107	-0.143582	0.017209	1.3579e-14	4.14086e-09	0.96849	82.3163	0.0226968	negbinom
ENSG00000163564	PYHIN1	CD8_S100B	1	chr1_158910194_G_A_b37	rs856080	9608	481	0.245158	-0.172237	0.0304912	4.66739e-08	0.000828426	0.990926	90.9984	0.131336	negbinom
ENSG00000122218	COPA	CD8_S100B	1	chr1_160779212_C_A_b37	rs11578322	466022	307	0.156473	0.217067	0.0384123	2.21389e-08	0.000730998	0.99542	126.787	0.0496125	negbinom
ENSG00000066294	CD84	CD8_S100B	1	chr1_160513456_G_A_b37	rs1503860	-35850	148	0.924567	-0.216839	0.0476296	4.36804e-06	0.0324173	1.04792	115.667	0.0671304	negbinom
ENSG00000215845	TSTD1	CD8_S100B	1	chr1_161008572_C_A_b37	rs3766383	-208	248	0.126402	-0.150719	0.0171821	1.85908e-16	9.87843e-12	1.06115	110.434	0.0134275	negbinom
ENSG00000158773	USF1	CD8_S100B	1	chr1_160934819_A_G_b37	rs1023115	-80948	879	0.448012	0.426513	0.0716927	4.07051e-09	0.000412572	0.993582	63.6231	0.174604	negbinom
ENSG00000143198	MGST3	CD8_S100B	1	chr1_165591948_T_C_b37	rs6686129	-8150	658	0.664628	-0.122859	0.0173364	4.66304e-12	7.36774e-07	1.03024	103.159	0.0223525	negbinom
ENSG00000198771	RCSD1	CD8_S100B	1	chr1_167693082_C_T_b37	rs6427101	93752	612	0.311927	0.11209	0.0171235	1.79098e-10	7.56841e-06	1.02174	179.96	0.0316015	negbinom
ENSG00000143184	XCL1	CD8_S100B	1	chr1_168500219_C_A_b37	rs1323533	-45492	342	0.174312	0.510341	0.0748253	5.51499e-13	2.48705e-07	0.999972	85.3147	0.766819	negbinom
ENSG00000143153	ATP1B1	CD8_S100B	1	chr1_169133273_G_A_b37	rs146012639	58338	175	0.0891947	0.571678	0.111895	1.90244e-07	0.0103237	0.92719	75.3645	0.462316	negbinom
ENSG00000117533	VAMP4	CD8_S100B	1	chr1_171661851_A_G_b37	rs7528057	-49536	400	0.203874	0.245575	0.0420049	1.50025e-08	0.000472921	1.0087	53.9176	0.063946	negbinom
ENSG00000117592	PRDX6	CD8_S100B	1	chr1_173471890_G_A_b37	rs9425411	25485	604	0.307849	-0.135332	0.0144236	3.00704e-18	9.80092e-13	0.992777	70.5089	0.015102	negbinom
ENSG00000235750	KIAA0040	CD8_S100B	1	chr1_175129691_G_T_b37	rs2269650	-32444	686	0.349643	0.261762	0.0373816	1.17985e-11	1.27403e-06	0.971901	114.093	0.0836431	negbinom
ENSG00000116701	NCF2	CD8_S100B	1	chr1_183568298_A_G_b37	rs59591433	8287	888	0.452599	0.538789	0.109872	1.60757e-06	0.0164278	1.00529	80.8917	0.201973	negbinom
ENSG00000122188	LAX1	CD8_S100B	1	chr1_203801650_G_A_b37	rs12239405	67346	956	0.512742	0.177337	0.0372429	3.61048e-06	0.0407512	0.980358	177.713	0.0925692	negbinom
ENSG00000198625	MDM4	CD8_S100B	1	chr1_204462050_A_G_b37	rs11240751	-23461	624	0.681957	-0.130747	0.0207914	7.05001e-10	3.83806e-05	0.999291	138.345	0.0712549	negbinom
ENSG00000117266	CDK18	CD8_S100B	1	chr1_205920073_G_A_b37	rs6603928	446350	174	0.088685	1.11692	0.202523	1.15658e-08	0.00162763	0.925614	72.2792	0.141721	negbinom
ENSG00000069275	NUCKS1	CD8_S100B	1	chr1_205724302_G_A_b37	rs823121	4898	806	0.410805	-0.070178	0.0139207	7.91145e-07	0.00836112	1.08672	109.368	0.0170023	negbinom
ENSG00000143466	IKBKE	CD8_S100B	1	chr1_206649952_G_A_b37	rs11117909	6161	233	0.118756	0.215785	0.0465376	3.39097e-06	0.0202736	1.01706	75.9605	2.68344e-05	negbinom
ENSG00000196352	CD55	CD8_S100B	1	chr1_207361011_A_C_b37	rs1429907	-133842	725	0.630479	-0.113657	0.0241558	3.78881e-06	0.0269476	0.999575	68.9659	0.0696949	negbinom
ENSG00000131686	CA6	CD8_S100B	1	chr1_9000220_A_G_b37	rs12091891	-5706	104	0.0530071	0.898967	0.155489	2.82798e-10	0.000147174	0.970816	76.8029	0.534959	negbinom
ENSG00000049239	H6PD	CD8_S100B	1	chr1_9336586_C_T_b37	rs7544514	41752	214	0.109072	0.452844	0.0698533	4.12638e-10	1.69041e-05	1.07227	143.443	0.0829045	negbinom
ENSG00000198468	FLVCR1-AS1	CD8_S100B	1	chr1_213011812_G_C_b37	rs7524203	-19618	899	0.541794	0.435816	0.0665988	8.80016e-11	5.07668e-06	1.01774	79.325	0.0596227	negbinom
ENSG00000143494	VASH2	CD8_S100B	1	chr1_212724904_C_T_b37	rs73075860	-398958	185	0.0942915	1.34912	0.299015	1.63908e-06	0.0338023	0.859316	65.5458	0.000317396	negbinom
ENSG00000143353	LYPLAL1	CD8_S100B	1	chr1_219171741_A_T_b37	rs6671972	-175445	684	0.348624	0.236082	0.0504913	3.72512e-06	0.033361	1.00433	65.5429	0.0907887	negbinom
ENSG00000154429	CCSAP	CD8_S100B	1	chr1_229443141_C_T_b37	rs237813	-35900	586	0.701325	-0.325667	0.0715952	4.78835e-06	0.0403217	1.06866	107.102	8.42763e-05	negbinom
ENSG00000135778	NTPCR	CD8_S100B	1	chr1_233082005_T_A_b37	rs56287665	-4346	375	0.191131	0.339177	0.0397654	1.20082e-15	2.68697e-10	1.01927	142.53	0.0915006	negbinom
ENSG00000183780	SLC35F3	CD8_S100B	1	chr1_234451159_A_T_b37	rs508186	410480	599	0.305301	1.37176	0.291816	4.70382e-07	0.0309858	0.947956	75.9997	0.000695967	negbinom
ENSG00000231663	RP5-827C21.4	CD8_S100B	1	chr1_234513318_C_T_b37	rs76969642	3979	178	0.0907238	0.350547	0.0580556	2.27559e-09	0.000151004	1.0418	144.323	0.0835392	negbinom
ENSG00000177674	AGTRAP	CD8_S100B	1	chr1_11787692_A_G_b37	rs36029298	-8449	565	0.287971	-0.146882	0.0309376	4.79868e-06	0.0403217	1.02499	154.981	0.069505	negbinom
ENSG00000218510	LINC00339	CD8_S100B	1	chr1_22347252_C_T_b37	rs12097775	-4429	494	0.251784	0.352147	0.0522796	2.63317e-11	3.55795e-06	1.01753	110.014	0.17998	negbinom
ENSG00000070831	CDC42	CD8_S100B	1	chr1_22390577_T_C_b37	rs2473321	11457	466	0.762487	-0.137713	0.0194313	2.91088e-12	2.97346e-07	1.0514	105.582	0.102662	negbinom
ENSG00000142676	RPL11	CD8_S100B	1	chr1_24006446_G_A_b37	rs77766201	-11823	286	0.14577	-0.0397897	0.00498954	3.23308e-14	3.59025e-09	1.02908	67.3871	0.00509962	negbinom
ENSG00000189266	PNRC2	CD8_S100B	1	chr1_24375663_G_A_b37	rs6424144	90064	980	0.49949	-0.530481	0.066774	4.8298e-14	1.13156e-09	1.10077	82.7337	0.182832	negbinom
ENSG00000188529	SRSF10	CD8_S100B	1	chr1_24375663_G_A_b37	rs6424144	68246	980	0.49949	-0.174327	0.0228471	6.60454e-13	2.7193e-08	1.05087	101.19	0.0514818	negbinom
ENSG00000264443	RP4-594I10.3	CD8_S100B	1	chr1_24871586_T_C_b37	rs196425	-10929	732	0.373089	0.151352	0.0302538	5.87299e-07	0.0145422	1.02297	91.7332	0.148134	negbinom
ENSG00000117616	C1orf63	CD8_S100B	1	chr1_25695835_G_A_b37	rs1293259	31131	316	0.16106	0.0777048	0.0173226	8.81867e-06	0.0444271	1.03691	109.727	0.0219796	negbinom
ENSG00000157978	LDLRAP1	CD8_S100B	1	chr1_25889917_T_C_b37	rs6701596	19846	920	0.531091	-0.17941	0.0227199	2.81902e-14	3.05614e-09	0.979878	78.279	0.101521	negbinom
ENSG00000142684	ZNF593	CD8_S100B	1	chr1_26523507_T_C_b37	rs12117236	27145	476	0.24261	0.188618	0.0414379	7.23172e-06	0.0441794	1.0306	78.1517	0.0120501	negbinom
ENSG00000130775	THEMIS2	CD8_S100B	1	chr1_28226317_T_C_b37	rs9887847	27262	753	0.383792	-0.478077	0.0405565	9.62847e-27	1.05738e-20	0.995664	57.2173	0.199018	negbinom
ENSG00000035115	SH3YL1	CD8_S100B	2	chr2_264227_G_A_b37	rs7584915	-2171	693	0.353211	-0.427795	0.0260942	1.35529e-40	2.18558e-33	1.00779	63.1365	0.160152	negbinom
ENSG00000225234	TRAPPC12-AS1	CD8_S100B	2	chr2_3481857_G_T_b37	rs4641971	-4323	702	0.357798	-0.842029	0.163312	1.59296e-07	0.00866341	0.961058	130.575	0.0702597	negbinom
ENSG00000171863	RPS7	CD8_S100B	2	chr2_3627302_A_T_b37	rs62106040	4507	132	0.0672783	-0.0728909	0.00697455	1.82143e-22	5.10773e-16	0.989908	146.642	0.00337561	negbinom
ENSG00000042493	CAPG	CD8_S100B	2	chr2_85584988_T_C_b37	rs56352074	-60567	722	0.367992	0.292281	0.0445493	9.47738e-11	1.30529e-05	1.00044	83.9986	0.24633	negbinom
ENSG00000168899	VAMP5	CD8_S100B	2	chr2_85807610_C_A_b37	rs13421434	-3921	247	0.125892	-0.186509	0.0235622	1.06951e-13	8.14643e-09	1.04754	118.09	0.022256	negbinom
ENSG00000132305	IMMT	CD8_S100B	2	chr2_86293498_G_A_b37	rs311564	-129395	664	0.33843	0.148508	0.0305214	1.86778e-06	0.0152444	1.03533	56.0307	0.0637129	negbinom
ENSG00000183281	PLGLB1	CD8_S100B	2	chr2_87123824_C_T_b37	rs11689812	-125151	581	0.296126	0.598156	0.133158	4.94813e-06	0.0194668	0.992175	24.2587	0.000529106	negbinom
ENSG00000115085	ZAP70	CD8_S100B	2	chr2_98397094_C_T_b37	rs62154508	67071	174	0.088685	0.138927	0.0263411	1.81203e-07	0.00162197	0.985244	30.7349	0.0194649	negbinom
ENSG00000071073	MGAT4A	CD8_S100B	2	chr2_99055391_C_T_b37	rs6542771	-292198	399	0.203364	0.102669	0.0207846	8.41322e-07	0.0061233	1.02433	47.7754	0.0557874	negbinom
ENSG00000115604	IL18R1	CD8_S100B	2	chr2_102926362_G_A_b37	rs12470864	-1627	780	0.397554	0.229283	0.0407712	1.8929e-08	0.000472921	1.00622	55.9808	0.145038	negbinom
ENSG00000135968	GCC2	CD8_S100B	2	chr2_109316789_A_G_b37	rs7575335	251772	784	0.600408	0.159717	0.0171886	2.48068e-18	8.93618e-13	0.999721	53.7771	0.0467479	negbinom
ENSG00000125637	PSD4	CD8_S100B	2	chr2_113936036_G_A_b37	rs12711765	21134	807	0.411315	0.182455	0.036132	5.32512e-07	0.00866341	0.977228	87.3365	0.0752565	negbinom
ENSG00000228857	AC104653.1	CD8_S100B	2	chr2_114583321_G_A_b37	rs57106417	-17612	768	0.608563	0.629712	0.129808	1.20786e-06	0.0158398	0.912266	66.1861	0.173984	negbinom
ENSG00000088179	PTPN4	CD8_S100B	2	chr2_120948573_T_C_b37	rs12618213	431366	612	0.688073	0.0914849	0.0190597	2.56227e-06	0.012508	1.0624	57.1192	0.0224948	negbinom
ENSG00000136732	GYPC	CD8_S100B	2	chr2_127523332_C_G_b37	rs34999508	109823	500	0.254842	0.0984154	0.0132471	3.83221e-13	2.28566e-08	1.05789	99.537	0.0255634	negbinom
ENSG00000136717	BIN1	CD8_S100B	2	chr2_127839474_G_A_b37	rs11682128	-25457	668	0.340469	0.130361	0.0138518	4.74976e-19	2.26128e-13	1.02573	97.0206	0.0212466	negbinom
ENSG00000236682	AC068282.3	CD8_S100B	2	chr2_127932385_C_T_b37	rs77673675	-214321	103	0.0524975	1.7491	0.399527	7.46515e-07	0.0352959	0.918559	32.4601	0.000740308	negbinom
ENSG00000173272	MZT2A	CD8_S100B	2	chr2_132276412_A_G_b37	rs7605741	26096	347	0.17686	0.200327	0.0147946	1.1869e-33	4.0758e-27	1.00774	39.1308	0.0208718	negbinom
ENSG00000197927	C2orf27A	CD8_S100B	2	chr2_132544149_G_T_b37	rs4335991	64201	726	0.370031	-0.495439	0.113074	1.15468e-05	0.0392222	0.981033	40.7038	0.0906657	negbinom
ENSG00000075884	ARHGAP15	CD8_S100B	2	chr2_144011995_A_G_b37	rs13024395	163064	278	0.141692	-0.231966	0.0222328	1.3331e-21	1.54399e-15	1.00397	56.8	0.0408279	negbinom
ENSG00000184898	RBM43	CD8_S100B	2	chr2_152088755_G_A_b37	rs34949325	-29638	807	0.411315	0.285014	0.0335825	7.87516e-17	7.77321e-12	1.03305	73.5336	0.021161	negbinom
ENSG00000123609	NMI	CD8_S100B	2	chr2_152137106_C_T_b37	rs3854012	-9465	907	0.462283	0.207151	0.0295598	1.66185e-11	8.44647e-07	1.04128	62.9321	0.0995812	negbinom
ENSG00000143870	PDIA6	CD8_S100B	2	chr2_10915020_A_G_b37	rs2969881	-63083	633	0.32263	-0.106784	0.0215664	1.66849e-06	0.0303034	1.05445	148.906	0.063538	negbinom
ENSG00000271952	RP11-245G13.2	CD8_S100B	2	chr2_11020902_G_A_b37	rs7577665	2507	209	0.106524	2.26819	0.162814	1.24685e-41	8.76664e-33	0.984736	107.044	2.86055	negbinom
ENSG00000134324	LPIN1	CD8_S100B	2	chr2_11923408_A_G_b37	rs4129758	105687	275	0.140163	-0.202732	0.0380911	2.31401e-07	0.00612952	0.99754	175.231	0.031769	negbinom
ENSG00000198586	TLK1	CD8_S100B	2	chr2_171994385_G_A_b37	rs6710714	-93439	701	0.357288	-0.129691	0.0263214	1.24139e-06	0.012508	1.01869	70.6658	0.041981	negbinom
ENSG00000154518	ATP5G3	CD8_S100B	2	chr2_176046415_G_A_b37	rs268228	-2920	372	0.810398	-0.0649532	0.0135982	3.51567e-06	0.0278479	1.00016	67.9024	0.00517885	negbinom
ENSG00000253559	OSGEPL1-AS1	CD8_S100B	2	chr2_190374189_G_C_b37	rs4461290	-253241	294	0.850153	-0.776991	0.169688	1.57066e-06	0.0468035	0.849644	34.5858	0.73715	negbinom
ENSG00000233654	AC093388.3	CD8_S100B	2	chr2_191330358_G_T_b37	rs4853711	-69223	860	0.438328	-0.636232	0.144768	7.624e-06	0.0393137	1.01581	48.1811	0.000147358	negbinom
ENSG00000231621	AC013264.2	CD8_S100B	2	chr2_198172148_T_G_b37	rs1366836	109433	744	0.379205	0.411456	0.0312922	3.77626e-33	1.31501e-26	1.00777	44.3134	0.174436	negbinom
ENSG00000226124	FTCDNL1	CD8_S100B	2	chr2_200628500_G_A_b37	rs13008446	-87396	711	0.637615	-0.634943	0.119408	1.51176e-07	0.00312549	0.949777	39.2904	0.492972	negbinom
ENSG00000240344	PPIL3	CD8_S100B	2	chr2_201754063_T_C_b37	rs7559150	37	454	0.231397	-0.320441	0.0328341	7.83665e-20	2.67448e-14	1.029	67.3752	0.0472735	negbinom
ENSG00000064012	CASP8	CD8_S100B	2	chr2_202162811_A_G_b37	rs13016963	64645	705	0.640673	0.152444	0.0200713	1.79079e-13	1.50143e-08	1.0315	51.6064	0.031051	negbinom
ENSG00000138439	FAM117B	CD8_S100B	2	chr2_203124510_T_C_b37	rs6435140	-375391	946	0.482161	-0.238626	0.0542562	1.5173e-05	0.0493668	0.999482	25.8593	0.0474953	negbinom
ENSG00000163599	CTLA4	CD8_S100B	2	chr2_204721132_T_C_b37	rs11571291	-11377	845	0.430683	0.568308	0.0982846	8.9679e-09	0.000304651	1.00544	88.2941	0.518254	negbinom
ENSG00000180871	CXCR2	CD8_S100B	2	chr2_218673857_G_A_b37	rs34307680	-316155	143	0.0728848	1.55754	0.350925	1.00139e-06	0.0189624	0.887528	65.0706	0.000415025	negbinom
ENSG00000135916	ITM2C	CD8_S100B	2	chr2_231742711_T_G_b37	rs60237566	13357	412	0.20999	0.167713	0.0351708	2.15212e-06	0.0292538	1.05046	104.188	0.0516702	negbinom
ENSG00000115053	NCL	CD8_S100B	2	chr2_232320581_T_G_b37	rs13019380	-8724	189	0.0963303	-0.125907	0.0206893	4.24401e-09	0.000127822	1.06013	101.038	0.0214401	negbinom
ENSG00000186235	AC016757.3	CD8_S100B	2	chr2_239176386_A_G_b37	rs3739064	36068	439	0.223751	0.726749	0.124834	2.85894e-09	0.000195053	0.989989	96.0462	0.01543	negbinom
ENSG00000130414	NDUFA10	CD8_S100B	2	chr2_240967312_G_A_b37	rs10166776	2493	681	0.347095	-0.106611	0.0199003	1.53915e-07	0.00454348	1.00031	286.27	0.0133048	negbinom
ENSG00000115687	PASK	CD8_S100B	2	chr2_242019288_C_T_b37	rs6437234	-70391	317	0.16157	-0.387106	0.0456172	8.61263e-14	3.07223e-08	0.969553	108.969	0.229082	negbinom
ENSG00000168385	SEPT2	CD8_S100B	2	chr2_242350944_A_G_b37	rs2074771	96429	195	0.0993884	0.200639	0.0290928	8.60749e-12	8.65418e-07	1.00002	128.108	0.00286176	negbinom
ENSG00000228784	LINC00954	CD8_S100B	2	chr2_20077653_C_G_b37	rs13034115	9032	288	0.146789	-0.305054	0.0621515	2.3066e-06	0.0391819	0.971014	91.5893	0.108643	negbinom
ENSG00000183891	TTC32	CD8_S100B	2	chr2_20158464_A_C_b37	rs12620863	56717	141	0.0718654	0.30596	0.0513742	4.63325e-09	0.000328031	0.950109	121.436	0.0136773	negbinom
ENSG00000115204	MPV17	CD8_S100B	2	chr2_27748793_T_G_b37	rs79111922	200246	102	0.0519878	0.288013	0.0662481	1.58335e-05	0.046117	1.02676	30.2406	0.00491132	negbinom
ENSG00000157992	KRTCAP3	CD8_S100B	2	chr2_27698343_C_G_b37	rs780117	33110	774	0.394495	0.404951	0.0746661	1.02739e-07	0.000895118	1.0004	32.0829	0.121327	negbinom
ENSG00000172954	LCLAT1	CD8_S100B	2	chr2_30667700_C_T_b37	rs1723175	-2392	496	0.252803	0.299871	0.0567113	1.52176e-07	0.00339266	1.0436	97.6539	0.122299	negbinom
ENSG00000115825	PRKD3	CD8_S100B	2	chr2_37421363_G_C_b37	rs12992047	-130588	928	0.472987	-0.151316	0.0303919	8.56576e-07	0.00851659	1.11579	124.937	0.0375911	negbinom
ENSG00000236213	AC006369.2	CD8_S100B	2	chr2_37824224_A_C_b37	rs9752750	-3055	857	0.563201	-0.42582	0.0299678	9.2639e-35	3.23331e-28	1.02617	123.479	0.20077	negbinom
ENSG00000143924	EML4	CD8_S100B	2	chr2_42648480_C_T_b37	rs222489	251990	835	0.574414	-0.0970206	0.0193875	8.32787e-07	0.0494044	1.00728	50.8566	0.0902475	negbinom
ENSG00000115944	COX7A2L	CD8_S100B	2	chr2_42608534_T_A_b37	rs2002107	-43694	871	0.556065	-0.0616431	0.0116809	2.16932e-07	0.00540259	1.01289	70.6438	0.00868005	negbinom
ENSG00000228033	AC010967.2	CD8_S100B	2	chr2_53429024_T_C_b37	rs13025914	291866	618	0.314985	1.13149	0.173106	5.36795e-11	3.65091e-05	0.90488	54.943	1.18675	negbinom
ENSG00000170634	ACYP2	CD8_S100B	2	chr2_54356797_A_T_b37	rs7559380	158822	933	0.475535	-0.211593	0.0265852	4.57957e-14	5.24734e-09	1.05584	66.4523	0.0653746	negbinom
ENSG00000169764	UGP2	CD8_S100B	2	chr2_64299138_G_A_b37	rs10186026	231064	176	0.0897044	0.12159	0.0265145	4.41576e-06	0.0321402	0.971773	43.1783	0.0162801	negbinom
ENSG00000115956	PLEK	CD8_S100B	2	chr2_68645911_G_A_b37	rs55819863	53606	562	0.286442	0.182882	0.0348957	1.41508e-07	0.00183352	1.03504	103.397	0.239177	negbinom
ENSG00000180376	CCDC66	CD8_S100B	3	chr3_56647799_T_C_b37	rs17216685	56610	313	0.159531	0.145577	0.025618	4.61891e-08	0.00098075	1.00051	81.2884	0.0155597	negbinom
ENSG00000163947	ARHGEF3	CD8_S100B	3	chr3_56757717_T_C_b37	rs1489948	-355640	298	0.151886	0.254776	0.0374654	1.7597e-11	7.96743e-07	1.06025	70.1843	0.0418012	negbinom
ENSG00000198919	DZIP3	CD8_S100B	3	chr3_108130387_T_C_b37	rs1563513	-178142	514	0.738022	-0.18634	0.0394873	2.77595e-06	0.0190083	1.06299	42.0164	0.0709703	negbinom
ENSG00000239453	SIDT1-AS1	CD8_S100B	3	chr3_113309470_T_A_b37	rs34561841	434	345	0.175841	0.274218	0.0431889	3.1989e-10	9.77516e-06	1.04096	88.8472	0.138782	negbinom
ENSG00000241490	RP11-553L6.2	CD8_S100B	3	chr3_113749118_A_G_b37	rs62267075	-184042	140	0.0713558	0.455082	0.0949636	2.2088e-06	0.0192729	0.976263	108.797	0.0619126	negbinom
ENSG00000160124	CCDC58	CD8_S100B	3	chr3_122110921_C_T_b37	rs6438726	8843	531	0.270642	0.444979	0.0499528	2.61542e-17	2.21193e-11	0.968982	74.0449	0.0770728	negbinom
ENSG00000272758	RP11-299J3.8	CD8_S100B	3	chr3_122060930_T_C_b37	rs9864079	-74124	221	0.11264	-0.785458	0.141384	3.95663e-08	0.000755697	1.02366	73.0204	0.195781	negbinom
ENSG00000169087	HSPBAP1	CD8_S100B	3	chr3_122507436_G_A_b37	rs13093464	-5235	427	0.782365	-0.555624	0.0541376	2.1425e-22	2.58308e-15	0.969481	56.8956	0.109595	negbinom
ENSG00000154917	RAB6B	CD8_S100B	3	chr3_133602195_C_T_b37	rs1949881	-12485	583	0.297146	-0.695294	0.125562	7.36358e-08	0.00351749	0.9492	112.035	0.462444	negbinom
ENSG00000129055	ANAPC13	CD8_S100B	3	chr3_134191303_C_A_b37	rs6766897	-14255	609	0.689602	0.17098	0.0277673	1.13275e-09	4.03167e-05	1.03794	85.544	0.00446722	negbinom
ENSG00000070087	PFN2	CD8_S100B	3	chr3_149608271_T_C_b37	rs11719798	-160304	706	0.359837	0.391873	0.0659889	5.89528e-09	0.000192091	1.05016	97.3043	0.184993	negbinom
ENSG00000144895	EIF2A	CD8_S100B	3	chr3_150283812_C_A_b37	rs9823447	19340	623	0.317533	0.14548	0.0171891	1.21847e-15	5.74427e-10	0.983101	125.461	0.0168902	negbinom
ENSG00000243926	TIPARP-AS1	CD8_S100B	3	chr3_156470572_A_G_b37	rs13063433	78405	408	0.207951	-0.361919	0.0758305	2.2848e-06	0.0295108	1.00661	50.2578	0.0855236	negbinom
ENSG00000254999	BRK1	CD8_S100B	3	chr3_10157368_C_T_b37	rs7645759	92	245	0.124873	-0.140622	0.0219496	1.8558e-09	8.50201e-05	0.983387	157.911	0.0347804	negbinom
ENSG00000173890	GPR160	CD8_S100B	3	chr3_169767021_T_C_b37	rs6788950	11304	801	0.408257	0.476621	0.0671858	8.13648e-12	7.00756e-07	1.02095	61.8837	0.101735	negbinom
ENSG00000163584	RPL22L1	CD8_S100B	3	chr3_170578721_C_T_b37	rs34587559	-9551	525	0.267584	-0.0991687	0.0173589	4.00075e-08	0.00163426	0.946623	94.9195	0.0310873	negbinom
ENSG00000213132	AC022498.1	CD8_S100B	3	chr3_187906285_G_T_b37	rs4686477	9954	198	0.100917	1.44929	0.237834	1.71502e-10	6.83991e-05	0.948157	79.897	0.980007	negbinom
ENSG00000242086	LINC00969	CD8_S100B	3	chr3_195317047_G_A_b37	rs9886966	-67886	870	0.443425	0.177033	0.0237733	6.30223e-13	4.93422e-08	1.04885	81.1739	0.0658547	negbinom
ENSG00000271964	RP11-415F23.2	CD8_S100B	3	chr3_16294425_A_G_b37	rs6442592	-61521	265	0.135066	0.574426	0.0838679	1.43877e-11	1.83925e-06	1.04769	101.572	0.159126	negbinom
ENSG00000272282	RP11-222K16.2	CD8_S100B	3	chr3_27759404_C_T_b37	rs2581183	5003	375	0.191131	0.20613	0.0446192	4.14365e-06	0.0330728	1.00889	89.3339	0.115731	negbinom
ENSG00000170293	CMTM8	CD8_S100B	3	chr3_32286791_G_A_b37	rs7632486	6620	327	0.833333	-0.503908	0.0565562	4.39723e-18	1.13918e-12	1.04457	147.802	0.196173	negbinom
ENSG00000168028	RPSA	CD8_S100B	3	chr3_39496144_G_T_b37	rs9878986	47964	283	0.144241	0.0651009	0.0075311	2.20595e-17	1.62392e-12	1.08562	62.8492	0.0113799	negbinom
ENSG00000188846	RPL14	CD8_S100B	3	chr3_40438120_C_T_b37	rs75965075	-60663	142	0.0723751	0.053192	0.00740812	1.05663e-12	5.80243e-08	1.00567	33.6597	0.00496306	negbinom
ENSG00000168038	ULK4	CD8_S100B	3	chr3_42012693_C_A_b37	rs73073235	8771	317	0.16157	0.363331	0.0698844	2.56715e-07	0.00489785	0.998671	72.0482	0.0494153	negbinom
ENSG00000211456	SACM1L	CD8_S100B	3	chr3_45691593_C_A_b37	rs79304315	-38955	252	0.12844	0.214713	0.0456695	2.90225e-06	0.0345583	0.999537	57.9306	0.0564625	negbinom
ENSG00000172046	USP19	CD8_S100B	3	chr3_48668170_C_G_b37	rs114135552	-490201	102	0.0519878	0.567302	0.119509	2.05645e-06	0.00629002	0.992792	20.5159	0.100884	negbinom
ENSG00000233276	GPX1	CD8_S100B	3	chr3_49378832_G_T_b37	rs9872660	-17201	291	0.148318	-0.0932878	0.0206646	9.43799e-06	0.017328	1.01023	16.6594	0.0154615	negbinom
ENSG00000164088	PPM1M	CD8_S100B	3	chr3_52308845_C_G_b37	rs6445358	29004	933	0.475535	-0.161244	0.02851	2.46759e-08	0.000266246	0.985076	55.2712	0.0241553	negbinom
ENSG00000196810	CTBP1-AS2	CD8_S100B	4	chr4_1243877_C_T_b37	rs2878539	789	827	0.421509	0.206684	0.0405519	6.25692e-07	0.0149625	0.968211	141.118	0.0520548	negbinom
ENSG00000244459	RP11-1398P2.1	CD8_S100B	4	chr4_1608224_G_A_b37	rs12501769	26244	861	0.561162	0.310409	0.0499846	1.72595e-09	6.83991e-05	1.01709	85.5165	0.111969	negbinom
ENSG00000145365	TIFA	CD8_S100B	4	chr4_113187346_A_G_b37	rs6835890	-19713	970	0.494393	-0.199604	0.0361119	7.89611e-08	0.00154614	1.04006	44.0609	0.0799554	negbinom
ENSG00000269893	SNHG8	CD8_S100B	4	chr4_119219168_C_T_b37	rs788666	19304	790	0.40265	0.29175	0.012825	5.25472e-72	2.25326e-62	0.999518	37.3729	0.0808249	negbinom
ENSG00000145390	USP53	CD8_S100B	4	chr4_120114100_C_G_b37	rs11729857	-19691	228	0.116208	0.479256	0.044323	2.59887e-24	1.5459e-17	0.997034	46.6955	0.0743261	negbinom
ENSG00000164111	ANXA5	CD8_S100B	4	chr4_122628483_G_A_b37	rs10019849	10215	200	0.101937	0.185798	0.0367562	4.73735e-07	0.00954375	1.02931	86.0401	0.0744658	negbinom
ENSG00000197465	GYPE	CD8_S100B	4	chr4_144950193_A_G_b37	rs12499639	123477	145	0.0739042	2.23421	0.52585	3.77511e-07	0.0103237	0.902367	29.8226	0.000704367	negbinom
ENSG00000164167	LSM6	CD8_S100B	4	chr4_147106079_A_T_b37	rs17814065	9242	603	0.307339	-0.116723	0.0234273	1.14448e-06	0.0146289	1.00563	79.9541	0.0424379	negbinom
ENSG00000071205	ARHGAP10	CD8_S100B	4	chr4_148977389_T_C_b37	rs6817545	324175	812	0.586137	0.201187	0.0399181	9.02158e-07	0.0103237	1.01143	85.3936	0.128729	negbinom
ENSG00000145425	RPS3A	CD8_S100B	4	chr4_151815783_T_C_b37	rs1201214	-204942	102	0.0519878	-0.158977	0.0123131	1.45081e-29	5.59432e-25	1.0599	29.6963	0.0140068	negbinom
ENSG00000245954	RP11-18H21.1	CD8_S100B	4	chr4_153019169_G_A_b37	rs1991223	-2737	564	0.287462	-0.456144	0.0368922	8.6638e-29	4.26677e-22	0.975261	71.8145	0.190941	negbinom
ENSG00000038002	AGA	CD8_S100B	4	chr4_178360550_C_T_b37	rs13149149	-3107	702	0.357798	-0.160929	0.0328925	1.02338e-06	0.017996	1.03107	124.06	0.0016623	negbinom
ENSG00000164323	KIAA1430	CD8_S100B	4	chr4_186124855_A_G_b37	rs2030800	-5803	649	0.669215	-0.16743	0.0216602	1.81114e-13	4.01591e-08	1.003	217.843	0.0323167	negbinom
ENSG00000168824	NSG1	CD8_S100B	4	chr4_4353086_A_G_b37	rs2369105	3219	445	0.773191	0.596099	0.0343843	1.25805e-43	2.5835e-38	1.07381	101.347	0.188898	negbinom
ENSG00000152969	JAKMIP1	CD8_S100B	4	chr4_6179711_C_T_b37	rs60046962	-22607	906	0.538226	-0.242125	0.0444274	7.69663e-08	0.00377058	1.05176	177.868	0.219546	negbinom
ENSG00000251580	RP11-539L10.3	CD8_S100B	4	chr4_6677063_G_A_b37	rs2301787	1506	300	0.152905	-0.362836	0.0727783	1.89657e-06	0.0421954	1.00674	199.442	0.120338	negbinom
ENSG00000109743	BST1	CD8_S100B	4	chr4_15759730_G_C_b37	rs28464016	55157	284	0.14475	1.09983	0.223924	2.70833e-07	0.0192384	0.875022	63.1855	0.097277	negbinom
ENSG00000047662	FAM184B	CD8_S100B	4	chr4_17650281_A_G_b37	rs1974624	-132854	763	0.611111	-0.955307	0.0541361	1.59785e-49	3.82237e-42	1.00664	75.5941	0.598553	negbinom
ENSG00000196355	AC021860.1	CD8_S100B	4	chr4_38674728_A_T_b37	rs10032639	8298	440	0.224261	0.395661	0.0781703	4.19068e-07	0.0213663	0.986518	83.6532	0.217779	negbinom
ENSG00000121895	TMEM156	CD8_S100B	4	chr4_39037026_C_G_b37	rs6855379	2484	841	0.571356	0.329772	0.034545	9.53189e-19	2.69356e-13	1.03428	88.4118	0.161475	negbinom
ENSG00000078177	N4BP2	CD8_S100B	4	chr4_40151804_G_C_b37	rs10031722	93358	547	0.278797	-0.245918	0.0484344	8.18416e-07	0.0153822	1.05641	124.398	0.06304	negbinom
ENSG00000128039	SRD5A3	CD8_S100B	4	chr4_56448144_G_A_b37	rs9790523	235868	490	0.249745	0.322522	0.0568486	1.9644e-08	0.000380498	1.02459	127.939	0.146991	negbinom
ENSG00000171476	HOPX	CD8_S100B	4	chr4_57621793_C_A_b37	rs6554378	73728	850	0.433231	-0.111471	0.0218673	7.00665e-07	0.00946025	1.03691	143.852	0.161713	negbinom
ENSG00000260265	RP11-44F21.5	CD8_S100B	4	chr4_76069210_G_A_b37	rs1497221	59283	230	0.117227	2.89292	0.461651	8.84342e-13	6.58037e-06	0.836926	28.8971	9.38696	negbinom
ENSG00000138757	G3BP2	CD8_S100B	4	chr4_76593967_C_G_b37	rs34659736	-55742	716	0.364934	-0.121944	0.0189273	5.00138e-10	2.26302e-05	1.03965	54.7449	0.0363852	negbinom
ENSG00000138744	NAAA	CD8_S100B	4	chr4_76859615_A_T_b37	rs13138223	-2589	726	0.370031	0.110939	0.0207656	1.83221e-07	0.00276124	0.988206	87.8022	0.0128508	negbinom
ENSG00000138764	CCNG2	CD8_S100B	4	chr4_78081744_G_C_b37	rs28648488	3440	837	0.426606	0.328359	0.0470209	1.98557e-11	3.41776e-06	0.975935	120.938	0.165295	negbinom
ENSG00000138767	CNOT6L	CD8_S100B	4	chr4_78632759_A_T_b37	rs885376	-108010	235	0.880224	-0.211627	0.038949	5.44736e-08	0.00104174	0.974084	79.2088	0.10118	negbinom
ENSG00000145284	SCD5	CD8_S100B	4	chr4_83755424_C_T_b37	rs4484290	35414	398	0.797146	-0.698207	0.101352	3.68095e-12	2.19813e-06	0.930943	59.1593	0.753353	negbinom
ENSG00000251022	THAP9-AS1	CD8_S100B	4	chr4_83755424_C_T_b37	rs4484290	-66689	398	0.797146	0.238453	0.0447025	1.4343e-07	0.00214871	1.05648	97.9779	0.0336481	negbinom
ENSG00000180104	EXOC3	CD8_S100B	5	chr5_435626_A_G_b37	rs11740891	-7647	934	0.476045	0.276796	0.0372681	2.24369e-12	4.1085e-07	1.0013	48.2457	0.130236	negbinom
ENSG00000113504	SLC12A7	CD8_S100B	5	chr5_1104938_C_T_b37	rs35188965	-7212	813	0.585627	-0.611474	0.0786421	3.45955e-14	1.06673e-08	1.07149	88.7032	0.268096	negbinom
ENSG00000164615	CAMLG	CD8_S100B	5	chr5_134036784_G_A_b37	rs12654944	-37407	225	0.114679	0.131301	0.0219904	3.37817e-09	7.3761e-05	1.03786	67.6312	0.00972889	negbinom
ENSG00000249593	CTB-46B19.2	CD8_S100B	5	chr5_138311310_A_T_b37	rs56162049	-37026	111	0.0565749	1.75756	0.390124	2.01084e-07	0.00511522	0.85444	22.6614	0.000717963	negbinom
ENSG00000176049	JAKMIP2	CD8_S100B	5	chr5_147162475_G_A_b37	rs2436340	137	718	0.365953	0.348148	0.0585985	5.20831e-09	0.000286902	0.96995	87.1272	0.139224	negbinom
ENSG00000182578	CSF1R	CD8_S100B	5	chr5_149069959_G_A_b37	rs9686924	-422976	594	0.697248	-0.950146	0.193796	4.00233e-07	0.0158243	0.982749	69.6976	1.74033	negbinom
ENSG00000197043	ANXA6	CD8_S100B	5	chr5_150535013_C_T_b37	rs2303038	-2430	421	0.214577	0.134061	0.0196308	1.72587e-11	2.08869e-06	1.01692	107.825	0.0597225	negbinom
ENSG00000182230	FAM153B	CD8_S100B	5	chr5_175597080_A_G_b37	rs6556243	109388	927	0.527523	0.388634	0.0542661	4.00161e-12	8.16092e-07	0.962688	62.8587	0.0913308	negbinom
ENSG00000146066	HIGD2A	CD8_S100B	5	chr5_175811133_T_C_b37	rs1065212	-4615	151	0.0769623	-0.14503	0.018632	1.33056e-13	1.63869e-08	0.992595	75.6914	0.0103216	negbinom
ENSG00000169230	PRELID1	CD8_S100B	5	chr5_176730775_A_T_b37	rs6879874	0	567	0.711009	0.0733199	0.0146843	1.48712e-06	0.0103237	1.00924	47.9001	0.021518	negbinom
ENSG00000246334	PRR7-AS1	CD8_S100B	5	chr5_176894756_C_T_b37	rs2545794	20056	903	0.539755	0.677098	0.0615242	8.41371e-25	2.98752e-18	0.975299	42.56	0.305611	negbinom
ENSG00000213316	LTC4S	CD8_S100B	5	chr5_179011029_G_A_b37	rs7710813	-209957	928	0.472987	-0.31361	0.0660086	2.43563e-06	0.0363874	1.03174	132.162	0.108107	negbinom
ENSG00000161011	SQSTM1	CD8_S100B	5	chr5_179249433_T_C_b37	rs475716	16045	976	0.497452	-0.0879168	0.0167611	3.80069e-07	0.00835363	1.03013	174.839	0.0339252	negbinom
ENSG00000197226	TBC1D9B	CD8_S100B	5	chr5_179304329_T_C_b37	rs192426	-30530	228	0.883792	0.407824	0.0833104	1.27698e-06	0.0193939	1.05723	164.494	0.0192568	negbinom
ENSG00000248874	C5orf17	CD8_S100B	5	chr5_24414162_T_G_b37	rs78438205	462705	122	0.0621814	1.42722	0.263777	3.45118e-10	4.45341e-05	0.911629	37.041	4.70765	negbinom
ENSG00000134363	FST	CD8_S100B	5	chr5_52773891_A_G_b37	rs13173929	-2348	145	0.0739042	2.28223	0.406489	1.73003e-09	0.00285701	0.802608	21.5748	10.8232	negbinom
ENSG00000155542	SETD9	CD8_S100B	5	chr5_56224714_T_C_b37	rs252893	19627	460	0.765545	0.569645	0.0954539	9.43504e-09	0.000438146	1.00372	141.971	0.247824	negbinom
ENSG00000250081	CTD-2116N20.1	CD8_S100B	5	chr5_64944445_T_C_b37	rs166329	161570	695	0.64577	-1.12937	0.232928	2.88169e-07	0.0120904	0.896355	38.4724	0.000237038	negbinom
ENSG00000123219	CENPK	CD8_S100B	5	chr5_64902091_C_T_b37	rs154940	43093	692	0.647299	-0.816806	0.0378675	2.45439e-60	1.43511e-52	1.00033	68.1636	0.430605	negbinom
ENSG00000145736	GTF2H2	CD8_S100B	5	chr5_70309998_C_G_b37	rs28478097	-53481	737	0.624363	-0.252592	0.0380722	1.4355e-10	1.03254e-06	0.953742	10.8462	0.147221	negbinom
ENSG00000145741	BTF3	CD8_S100B	5	chr5_72674031_G_A_b37	rs10942655	-120202	111	0.0565749	-0.0945499	0.0145474	3.86473e-10	1.61652e-05	1.06685	81.9962	0.0113846	negbinom
ENSG00000164346	NSA2	CD8_S100B	5	chr5_74031525_G_A_b37	rs6877188	-31292	262	0.133537	0.19801	0.0150108	9.52751e-32	6.2018e-25	0.987266	116.283	0.0184063	negbinom
ENSG00000250802	ZBED3-AS1	CD8_S100B	5	chr5_76229072_T_G_b37	rs1700692	-153493	117	0.059633	1.48477	0.330846	1.24786e-06	0.0384737	1.01729	61.8348	0.00141876	negbinom
ENSG00000171530	TBCA	CD8_S100B	5	chr5_77071703_G_T_b37	rs254415	-92901	588	0.299694	-0.112094	0.0111872	1.37512e-21	7.82112e-16	1.01462	107.24	0.00743828	negbinom
ENSG00000186468	RPS23	CD8_S100B	5	chr5_81538046_T_A_b37	rs7707921	-36350	513	0.738532	0.0314896	0.00508279	1.37371e-09	2.92793e-05	1.03958	106.393	0.00869444	negbinom
ENSG00000153113	CAST	CD8_S100B	5	chr5_95990057_C_T_b37	rs10075736	129086	313	0.159531	0.140309	0.0206799	3.94125e-11	2.29469e-06	1.00555	78.5011	0.0257294	negbinom
ENSG00000164308	ERAP2	CD8_S100B	5	chr5_96330966_T_C_b37	rs27436	119323	847	0.568298	-0.44616	0.0221841	1.52173e-55	8.58219e-50	1.03908	104.412	0.142437	negbinom
ENSG00000124570	SERPINB6	CD8_S100B	6	chr6_2919494_G_T_b37	rs3851508	-52596	529	0.269623	-0.276943	0.0266706	1.15825e-21	2.57684e-16	1.04346	163.802	0.0419975	negbinom
ENSG00000124588	NQO2	CD8_S100B	6	chr6_3024583_T_G_b37	rs62392501	36362	348	0.82263	-0.30066	0.0405536	1.59692e-12	4.72772e-07	0.944858	225.675	0.0364538	negbinom
ENSG00000272277	RP1-40E16.12	CD8_S100B	6	chr6_3072000_T_C_b37	rs10458070	2872	780	0.602446	-0.292288	0.0611897	1.61311e-06	0.0277065	1.04842	163.219	0.00015056	negbinom
ENSG00000214113	LYRM4	CD8_S100B	6	chr6_5260694_C_T_b37	rs111557465	-478	157	0.0800204	0.241891	0.0365798	2.42181e-11	2.45445e-06	1.01004	131.164	0.0390796	negbinom
ENSG00000164530	PI16	CD8_S100B	6	chr6_36915094_C_T_b37	rs2177845	-7115	316	0.16106	0.677653	0.106353	5.3487e-10	0.0002346	0.961562	54.4646	0.212748	negbinom
ENSG00000198937	CCDC167	CD8_S100B	6	chr6_37486310_A_G_b37	rs1757178	18612	682	0.652396	0.238366	0.0232267	5.32166e-22	1.84476e-16	1.02787	161.655	0.0786046	negbinom
ENSG00000112139	MDGA1	CD8_S100B	6	chr6_37669641_G_A_b37	rs4711510	2559	949	0.51631	-0.576061	0.10455	2.27436e-08	0.00185795	0.932096	92.0863	8.04837e-05	negbinom
ENSG00000124587	PEX6	CD8_S100B	6	chr6_42915021_G_A_b37	rs9471972	-31937	900	0.541284	0.28605	0.0448905	3.73241e-10	1.78784e-05	1.00731	56.9724	0.0514988	negbinom
ENSG00000096080	MRPS18A	CD8_S100B	6	chr6_43813341_C_T_b37	rs62401199	157813	319	0.162589	0.207129	0.0420315	7.87517e-07	0.0125155	1.00549	160.794	2.10766e-05	negbinom
ENSG00000236016	RP1-3J17.3	CD8_S100B	6	chr6_86336337_G_C_b37	rs2842603	-3743	726	0.370031	0.610672	0.0551962	1.04012e-24	3.22683e-17	0.992739	27.9977	0.713963	negbinom
ENSG00000228439	TSTD3	CD8_S100B	6	chr6_100036429_G_A_b37	rs520545	67860	422	0.784913	-0.439278	0.0742802	7.63869e-09	0.000436551	1.03103	50.3035	0.119117	negbinom
ENSG00000197498	RPF2	CD8_S100B	6	chr6_111233767_C_T_b37	rs61687906	-69451	238	0.121305	-0.298839	0.0609595	1.4903e-06	0.0145466	0.956004	60.1178	0.0652726	negbinom
ENSG00000188820	FAM26F	CD8_S100B	6	chr6_116783330_G_A_b37	rs1057192	797	460	0.234455	-0.545455	0.057347	5.29239e-18	2.82999e-12	0.97248	50.9945	0.288372	negbinom
ENSG00000111912	NCOA7	CD8_S100B	6	chr6_126146711_A_G_b37	rs622936	44404	593	0.302243	0.113686	0.0250904	6.91176e-06	0.0324998	1.03482	74.1808	0.0320999	negbinom
ENSG00000198945	L3MBTL3	CD8_S100B	6	chr6_130374461_T_A_b37	rs7740107	39617	554	0.717635	-0.265852	0.0504008	2.60278e-07	0.0061233	0.985468	144.374	0.0804973	negbinom
ENSG00000164483	SAMD3	CD8_S100B	6	chr6_130505374_A_C_b37	rs41285310	-181196	938	0.521916	-0.105068	0.0213246	1.92762e-06	0.0275282	1.03961	68.2038	0.0855229	negbinom
ENSG00000112306	RPS12	CD8_S100B	6	chr6_133227476_G_A_b37	rs62426674	91896	169	0.0861366	0.048052	0.007664	4.15277e-10	1.60298e-05	1.01567	104.118	0.00804182	negbinom
ENSG00000135541	AHI1	CD8_S100B	6	chr6_135873721_G_T_b37	rs11154806	54807	671	0.658002	0.395669	0.0503425	4.56762e-14	1.01341e-08	0.994549	54.9754	0.124894	negbinom
ENSG00000272189	RP3-325F22.5	CD8_S100B	6	chr6_136672387_A_C_b37	rs6899964	-199412	351	0.821101	0.666172	0.125312	1.70755e-07	0.00176875	0.965052	58.6515	0.319015	negbinom
ENSG00000112378	PERP	CD8_S100B	6	chr6_138438913_T_C_b37	rs1537622	10265	604	0.307849	0.177336	0.0351974	8.01783e-07	0.00876177	1.03189	127.641	0.137437	negbinom
ENSG00000051620	HEBP2	CD8_S100B	6	chr6_138708184_C_A_b37	rs9495063	-16484	115	0.0586137	-0.325092	0.0514425	1.03086e-09	4.43245e-05	0.999368	159.396	0.0176739	negbinom
ENSG00000239264	TXNDC5	CD8_S100B	6	chr6_8408443_C_T_b37	rs142451250	381797	230	0.117227	1.58402	0.340742	3.27988e-07	0.0437353	0.831986	45.2614	0.00174729	negbinom
ENSG00000112031	MTRF1L	CD8_S100B	6	chr6_153345309_C_T_b37	rs545323	21489	606	0.691131	-0.213168	0.0456567	4.28268e-06	0.0474562	0.983374	103.768	0.0442587	negbinom
ENSG00000112096	SOD2	CD8_S100B	6	chr6_160076945_G_A_b37	rs111962240	-106616	99	0.0504587	0.294601	0.0491259	1.30267e-09	3.13736e-05	1.08752	99.6104	0.0496297	negbinom
ENSG00000112110	MRPL18	CD8_S100B	6	chr6_160184890_C_T_b37	rs9347339	-25954	421	0.785423	-0.164147	0.028354	1.02053e-08	0.000306655	1.03614	110.545	0.0477611	negbinom
ENSG00000026297	RNASET2	CD8_S100B	6	chr6_167412048_G_A_b37	rs239934	41376	917	0.53262	-0.178557	0.0135969	9.45589e-32	6.2018e-25	1.01653	127.021	0.0338949	negbinom
ENSG00000130023	ERMARD	CD8_S100B	6	chr6_169726841_A_T_b37	rs9406321	-424877	712	0.362895	0.408485	0.0831075	7.36709e-07	0.0161995	1.00668	77.0673	7.90295e-05	negbinom
ENSG00000079691	LRRC16A	CD8_S100B	6	chr6_25398426_T_C_b37	rs9348676	119120	574	0.292559	0.407944	0.0834734	1.17181e-06	0.0260124	0.977683	100.492	0.112178	negbinom
ENSG00000180573	HIST1H2AC	CD8_S100B	6	chr6_26454454_G_A_b37	rs2893849	330081	241	0.877166	-0.387025	0.0792732	1.42713e-07	0.0428542	0.858585	18.1829	0.319117	negbinom
ENSG00000186470	BTN3A2	CD8_S100B	6	chr6_26372427_A_G_b37	rs9379863	7040	242	0.123344	-0.549626	0.0323171	1.45763e-44	6.87476e-39	1.03883	46.4699	0.0769534	negbinom
ENSG00000112763	BTN2A1	CD8_S100B	6	chr6_26468660_G_A_b37	rs3734544	10510	327	0.166667	0.25578	0.0497128	3.75808e-07	0.0053502	0.987348	31.7102	0.0391693	negbinom
ENSG00000196787	HIST1H2AG	CD8_S100B	6	chr6_27491299_G_A_b37	rs6904596	390467	212	0.108053	0.541939	0.124852	1.33216e-05	0.0387547	1.0172	23.9359	0.0454333	negbinom
ENSG00000204644	ZFP57	CD8_S100B	6	chr6_29607047_G_A_b37	rs3095266	-41840	401	0.204383	1.42163	0.158456	4.24403e-19	6.99182e-12	0.915704	42.9832	0.611383	negbinom
ENSG00000204642	HLA-F	CD8_S100B	6	chr6_29672643_T_G_b37	rs2394659	-17909	579	0.704893	-0.102233	0.0140029	9.92813e-13	3.18567e-07	1.01344	36.0568	0.0289553	negbinom
ENSG00000204632	HLA-G	CD8_S100B	6	chr6_29914104_G_A_b37	rs2523953	119360	316	0.16106	0.944781	0.0737213	1.82449e-35	1.47319e-26	0.969308	35.8969	0.194546	negbinom
ENSG00000206503	HLA-A	CD8_S100B	6	chr6_29919779_C_A_b37	rs7747253	10742	957	0.512232	0.0725923	0.00897056	1.08046e-14	3.53085e-09	1.02535	39.6628	0.0348067	negbinom
ENSG00000066379	ZNRD1	CD8_S100B	6	chr6_29980999_G_A_b37	rs11754620	-48032	104	0.0530071	0.235761	0.0443195	2.33701e-07	0.00657754	1.00455	36.5498	0.0186554	negbinom
ENSG00000272501	XXbac-BPG299F13.17	CD8_S100B	6	chr6_31154620_T_C_b37	rs6921663	-11194	420	0.214067	0.914072	0.0313281	1.61413e-97	1.95426e-82	0.999592	31.2947	0.408631	negbinom
ENSG00000204525	HLA-C	CD8_S100B	6	chr6_31240692_G_A_b37	rs2395471	810	718	0.365953	0.101275	0.00951715	1.31823e-24	3.30241e-17	1.01518	51.9515	0.0393784	negbinom
ENSG00000234745	HLA-B	CD8_S100B	6	chr6_31235746_G_A_b37	rs9264579	-89219	900	0.541284	0.229727	0.0114163	1.61421e-62	8.04295e-58	1.11564	49.1393	0.0784105	negbinom
ENSG00000272221	XXbac-BPG181B23.7	CD8_S100B	6	chr6_31368700_G_C_b37	rs2844522	5428	615	0.313456	-0.560015	0.118205	1.55441e-06	0.0470926	1.00371	44.2316	5.77049e-05	negbinom
ENSG00000198563	DDX39B	CD8_S100B	6	chr6_31525319_C_T_b37	rs2239707	15094	659	0.664118	-0.143544	0.0289078	9.46461e-07	0.0260124	1.10997	38.2737	0.00795685	negbinom
ENSG00000204482	LST1	CD8_S100B	6	chr6_31555130_A_G_b37	rs2256965	1229	797	0.593782	0.169794	0.0263273	4.86188e-10	0.000266985	0.981341	32.7045	0.168068	negbinom
ENSG00000204472	AIF1	CD8_S100B	6	chr6_31583827_T_G_b37	rs2259571	866	689	0.351172	0.154478	0.0319129	1.58827e-06	0.0420578	0.984107	50.1861	0.276224	negbinom
ENSG00000198502	HLA-DRB5	CD8_S100B	6	chr6_32608251_C_G_b37	rs28383408	110187	683	0.348114	0.606267	0.0569478	9.93397e-24	1.95821e-13	0.914361	37.0268	0.646482	negbinom
ENSG00000196735	HLA-DQA1	CD8_S100B	6	chr6_32609545_C_T_b37	rs34965214	13589	404	0.205912	0.49719	0.0697534	5.89319e-12	7.95964e-06	0.989777	54.3443	0.407075	negbinom
ENSG00000179344	HLA-DQB1	CD8_S100B	6	chr6_32586236_C_A_b37	rs11751024	-49924	796	0.405708	0.304379	0.0403979	2.55293e-13	1.3829e-06	1.03269	36.8089	0.335857	negbinom
ENSG00000237541	HLA-DQA2	CD8_S100B	6	chr6_32577973_T_G_b37	rs532965	-131146	380	0.19368	1.48178	0.102321	2.25442e-36	9.74394e-27	0.974685	47.0454	1.92259	negbinom
ENSG00000204267	TAP2	CD8_S100B	6	chr6_32802807_C_T_b37	rs4148872	-3750	300	0.152905	0.201882	0.0380637	1.93244e-07	0.00900071	1.0457	67.202	0.0274785	negbinom
ENSG00000240065	PSMB9	CD8_S100B	6	chr6_32893687_A_C_b37	rs28744291	81774	510	0.259939	0.0887084	0.0159772	3.51618e-08	0.0018412	1.08086	52.9606	0.0484573	negbinom
ENSG00000223865	HLA-DPB1	CD8_S100B	6	chr6_33048663_G_A_b37	rs1042153	4960	397	0.202345	0.130877	0.0249634	1.23824e-07	0.0126874	0.98829	60.6259	0.107634	negbinom
ENSG00000231500	RPS18	CD8_S100B	6	chr6_33308380_G_A_b37	rs112199989	68593	139	0.0708461	-0.213313	0.00758007	1.18162e-81	7.56516e-75	1.03566	91.3437	0.0120608	negbinom
ENSG00000124614	RPS10	CD8_S100B	6	chr6_34377626_C_T_b37	rs9380433	-16276	353	0.820082	-0.169675	0.0108986	6.92678e-48	1.28319e-39	0.999943	64.5649	0.0386864	negbinom
ENSG00000198755	RPL10A	CD8_S100B	6	chr6_35439932_T_C_b37	rs12525930	3747	826	0.579001	-0.0422233	0.00445245	1.08074e-19	5.31176e-14	1.00128	49.8043	0.00707035	negbinom
ENSG00000272968	RBAK-RBAKDN	CD8_S100B	7	chr7_5008656_G_A_b37	rs150725756	-14693	135	0.0688073	-0.535323	0.0966947	6.97682e-08	0.00312549	0.992385	188.792	0.0442445	negbinom
ENSG00000075142	SRI	CD8_S100B	7	chr7_87835469_G_A_b37	rs1063964	-20839	616	0.313965	0.0851936	0.0172099	1.14759e-06	0.0138123	0.950078	57.5228	0.0215157	negbinom
ENSG00000166997	CNPY4	CD8_S100B	7	chr7_99466998_A_G_b37	rs559239	-250238	109	0.0555556	0.340454	0.0768798	7.76127e-06	0.0297152	0.984106	41.4582	0.0460523	negbinom
ENSG00000188186	LAMTOR4	CD8_S100B	7	chr7_99704827_A_G_b37	rs1050542	-41703	825	0.579511	-0.0496973	0.0107001	4.59399e-06	0.0228191	1.00063	34.9816	0.0104888	negbinom
ENSG00000121716	PILRB	CD8_S100B	7	chr7_99934008_T_G_b37	rs7786844	271	376	0.191641	0.411616	0.0293279	3.12518e-37	1.83431e-29	0.988947	30.9863	0.0982677	negbinom
ENSG00000214253	FIS1	CD8_S100B	7	chr7_100863945_C_G_b37	rs10260707	-31652	122	0.0621814	-0.180318	0.0280666	6.95954e-10	3.45649e-05	1.03928	101.468	0.00916994	negbinom
ENSG00000005075	POLR2J	CD8_S100B	7	chr7_102100616_A_G_b37	rs6961234	-18738	685	0.650866	0.0742942	0.0151436	1.86881e-06	0.0112688	1.04033	55.1817	0.00802227	negbinom
ENSG00000168255	POLR2J3	CD8_S100B	7	chr7_102111936_G_A_b37	rs60871950	-101167	916	0.466871	0.0906944	0.0201584	9.83245e-06	0.0428332	1.00001	43.1219	0.0734066	negbinom
ENSG00000267368	UPK3BL	CD8_S100B	7	chr7_102098010_G_A_b37	rs41275227	-185228	312	0.159021	1.10025	0.210332	1.42297e-07	0.00603379	0.877142	28.4627	1.66163	negbinom
ENSG00000164597	COG5	CD8_S100B	7	chr7_107283069_T_C_b37	rs2204833	78110	442	0.77472	-0.379478	0.045196	3.68492e-15	6.15468e-11	1.08336	96.5229	0.0795405	negbinom
ENSG00000091136	LAMB1	CD8_S100B	7	chr7_107574784_G_A_b37	rs2237685	-68916	814	0.414883	-0.82707	0.0992481	1.31358e-15	2.68697e-10	1.04758	73.5498	0.324668	negbinom
ENSG00000128534	NAA38	CD8_S100B	7	chr7_117859904_G_A_b37	rs6964911	35818	665	0.66106	-0.125707	0.0136627	1.04529e-17	3.44242e-13	1.05716	45.9899	0.00924763	negbinom
ENSG00000158525	CPA5	CD8_S100B	7	chr7_130008180_A_G_b37	rs60493599	23550	409	0.208461	1.43101	0.0736631	7.87446e-66	2.93345e-51	0.931394	42.4637	1.82038	negbinom
ENSG00000271204	RP11-138A9.1	CD8_S100B	7	chr7_130629493_T_C_b37	rs2293748	12528	898	0.542304	0.134145	0.0286842	4.33173e-06	0.0278479	1.08349	129.967	0.130627	negbinom
ENSG00000273319	RP11-138A9.2	CD8_S100B	7	chr7_130626948_C_T_b37	rs12533527	5725	291	0.148318	0.227169	0.0447026	3.52326e-07	0.00586414	1.03362	102.595	0.273645	negbinom
ENSG00000105939	ZC3HAV1	CD8_S100B	7	chr7_138735512_A_C_b37	rs10273974	-58953	970	0.494393	-0.173066	0.0187344	1.26752e-18	3.87186e-13	1.00636	149.217	0.059932	negbinom
ENSG00000197362	ZNF786	CD8_S100B	7	chr7_148779400_C_T_b37	rs1405123	-8474	410	0.79103	0.391634	0.08293	3.86305e-06	0.0372416	1.05746	72.6722	0.142877	negbinom
ENSG00000171130	ATP6V0E2	CD8_S100B	7	chr7_149573456_C_A_b37	rs4281041	3399	771	0.607034	-0.117597	0.0196715	3.90534e-09	0.000120855	0.986367	103.833	0.0303158	negbinom
ENSG00000127399	LRRC61	CD8_S100B	7	chr7_150041836_T_G_b37	rs6964110	22108	486	0.247706	0.391258	0.0666514	1.06822e-08	0.000344777	0.943423	135.063	0.163641	negbinom
ENSG00000122674	CCZ1	CD8_S100B	7	chr7_5942162_T_C_b37	rs67211807	3797	281	0.143221	-0.186695	0.0372864	1.48198e-06	0.0192729	0.999329	160.076	0.0479534	negbinom
ENSG00000136238	RAC1	CD8_S100B	7	chr7_6397141_C_A_b37	rs7805985	-17013	958	0.488277	0.118048	0.0153832	8.15351e-14	4.20086e-08	0.976834	60.5022	0.0190126	negbinom
ENSG00000136240	KDELR2	CD8_S100B	7	chr7_6502367_T_C_b37	rs6796	-21506	558	0.284404	-0.229419	0.0250462	2.24896e-17	7.19444e-12	1.00438	83.9428	0.0598033	negbinom
ENSG00000146574	CCZ1B	CD8_S100B	7	chr7_6861880_G_C_b37	rs2711224	-4521	887	0.45209	-0.475673	0.0420276	3.11326e-26	3.61483e-21	1.07588	105.12	0.0941709	negbinom
ENSG00000146918	NCAPG2	CD8_S100B	7	chr7_158478691_C_T_b37	rs73165344	-18829	152	0.077472	1.04367	0.118147	3.95008e-20	1.19331e-13	0.988934	75.6893	0.727639	negbinom
ENSG00000196683	TOMM7	CD8_S100B	7	chr7_22852499_C_T_b37	rs2240728	-9971	612	0.311927	-0.160699	0.00568959	2.34141e-93	6.40288e-84	1.01793	68.9982	0.0165751	negbinom
ENSG00000164542	KIAA0895	CD8_S100B	7	chr7_36745068_A_G_b37	rs148901823	315334	162	0.0825688	1.47635	0.292399	4.59254e-08	0.00815394	0.953873	48.8007	0.375561	negbinom
ENSG00000136250	AOAH	CD8_S100B	7	chr7_36763672_C_T_b37	rs2228410	-482	668	0.340469	-0.39515	0.047922	2.59074e-14	1.62679e-08	0.996147	95.7648	0.286036	negbinom
ENSG00000106608	URGCP	CD8_S100B	7	chr7_43626292_T_C_b37	rs10267832	-339718	380	0.19368	0.262182	0.0556977	2.35666e-06	0.0230405	1.00874	77.2871	5.44728e-05	negbinom
ENSG00000136279	DBNL	CD8_S100B	7	chr7_43864079_A_G_b37	rs34865291	-220160	107	0.0545362	-0.202626	0.0429834	4.24843e-06	0.0339754	1.05923	57.5983	0.0179302	negbinom
ENSG00000122678	POLM	CD8_S100B	7	chr7_44093517_T_C_b37	rs141574506	-28622	179	0.0912334	0.246105	0.0445382	3.69909e-08	0.000867328	1.01471	51.505	0.0343019	negbinom
ENSG00000196262	PPIA	CD8_S100B	7	chr7_44843710_A_G_b37	rs4724327	7431	195	0.0993884	0.103666	0.0135723	3.36004e-14	5.40897e-09	1.01785	72.8213	0.017169	negbinom
ENSG00000136286	MYO1G	CD8_S100B	7	chr7_45252630_G_A_b37	rs62459185	233933	161	0.0820591	0.154147	0.0320306	1.43473e-06	0.0201443	0.965863	87.748	0.0585408	negbinom
ENSG00000132436	FIGNL1	CD8_S100B	7	chr7_50549939_A_G_b37	rs11980368	31851	896	0.543323	0.336125	0.0691211	1.03487e-06	0.0116986	0.999339	80.2169	6.22445e-05	negbinom
ENSG00000146733	PSPH	CD8_S100B	7	chr7_55821556_T_C_b37	rs10249231	-297741	339	0.172783	0.82248	0.107337	1.12212e-14	1.31948e-09	1.03661	52.9829	0.249293	negbinom
ENSG00000129103	SUMF2	CD8_S100B	7	chr7_55990138_G_A_b37	rs76968692	-141557	436	0.222222	0.0982764	0.0198762	1.23595e-06	0.0163169	0.930348	69.1292	0.00643505	negbinom
ENSG00000106153	CHCHD2	CD8_S100B	7	chr7_56143081_A_G_b37	rs13226516	-31188	571	0.29103	0.063134	0.00869122	3.06207e-12	2.13905e-07	1.02723	41.5879	0.00741827	negbinom
ENSG00000237310	GS1-124K5.4	CD8_S100B	7	chr7_66145659_C_A_b37	rs112903897	186966	373	0.190112	0.347568	0.0615214	3.20937e-08	0.000243008	0.991346	18.1763	0.0535197	negbinom
ENSG00000272831	RP11-792A8.4	CD8_S100B	7	chr7_66129744_C_T_b37	rs2286685	-75628	110	0.0560652	0.391269	0.0637821	2.46828e-09	5.37338e-05	1.0007	25.5642	0.0310828	negbinom
ENSG00000127952	STYXL1	CD8_S100B	7	chr7_75805689_C_A_b37	rs117892182	128367	215	0.109582	0.366824	0.0703997	2.27852e-07	0.00308107	1.09316	79.4267	0.0513848	negbinom
ENSG00000188372	ZP3	CD8_S100B	7	chr7_76224198_A_G_b37	rs75292946	197363	614	0.312946	0.50475	0.0805396	4.50289e-10	2.26302e-05	0.992487	49.0248	0.139804	negbinom
ENSG00000146707	POMZP3	CD8_S100B	7	chr7_76184086_A_G_b37	rs150542665	-72492	414	0.211009	0.508315	0.0760166	2.59211e-11	3.18341e-06	0.937747	57.5445	0.0361034	negbinom
ENSG00000135205	CCDC146	CD8_S100B	7	chr7_76820954_A_G_b37	rs12704822	69203	341	0.173802	-0.521995	0.0901912	2.22275e-08	0.000796912	0.960029	81.5687	0.23105	negbinom
ENSG00000127951	FGL2	CD8_S100B	7	chr7_76829275_A_G_b37	rs3093273	132	158	0.0805301	0.804741	0.129756	3.13005e-10	3.91396e-05	1.04574	38.0182	0.455649	negbinom
ENSG00000075213	SEMA3A	CD8_S100B	7	chr7_83943494_A_G_b37	rs34710529	-178546	130	0.0662589	1.71042	0.358774	4.41395e-08	0.00292057	0.870944	24.9064	0.000626484	negbinom
ENSG00000104714	ERICH1	CD8_S100B	8	chr8_606117_G_A_b37	rs1669681	-81989	738	0.376147	-0.0954015	0.019148	7.63721e-07	0.0267968	1.00122	149.384	0.00982283	negbinom
ENSG00000253982	CTD-2336O2.1	CD8_S100B	8	chr8_1735696_A_G_b37	rs62476926	23028	159	0.0810398	0.329768	0.0536539	1.46391e-09	0.00011917	1.02118	325.2	0.0553941	negbinom
ENSG00000036448	MYOM2	CD8_S100B	8	chr8_2082245_G_A_b37	rs36098404	89090	127	0.0647299	1.3739	0.131222	5.87966e-51	2.68902e-25	0.850814	8.7686	1.88464	negbinom
ENSG00000175806	MSRA	CD8_S100B	8	chr8_9804292_G_T_b37	rs9650622	-107486	928	0.527013	0.192807	0.0358539	9.20069e-08	0.00351885	1.02451	64.9794	0.00724215	negbinom
ENSG00000225885	AC023590.1	CD8_S100B	8	chr8_119671835_A_G_b37	rs17683401	377457	138	0.0703364	0.495193	0.0794478	3.14556e-10	4.34895e-05	0.941856	93.2639	0.138498	negbinom
ENSG00000177570	SAMD12	CD8_S100B	8	chr8_119629086_A_G_b37	rs2514596	-5148	181	0.907747	-0.475045	0.106597	6.70007e-06	0.0465232	0.951709	113.786	1.38843e-05	negbinom
ENSG00000170873	MTSS1	CD8_S100B	8	chr8_125577110_C_T_b37	rs11778063	-163620	675	0.655963	-0.271866	0.0569015	3.02932e-06	0.045016	0.98241	108.882	0.151087	negbinom
ENSG00000147813	NAPRT1	CD8_S100B	8	chr8_144676862_C_T_b37	rs9657360	16079	411	0.79052	0.480644	0.0422998	3.00395e-26	7.1206e-20	0.989839	129.841	0.0841274	negbinom
ENSG00000160948	VPS28	CD8_S100B	8	chr8_145642886_C_T_b37	rs117891721	-11045	113	0.0575943	0.197479	0.0254091	8.46032e-14	5.24734e-09	0.980807	49.3305	0.00879763	negbinom
ENSG00000161016	RPL8	CD8_S100B	8	chr8_146017782_C_T_b37	rs2954658	-190	928	0.527013	-0.10672	0.00415558	5.76486e-84	1.72518e-74	0.9908	41.9311	0.0117093	negbinom
ENSG00000079459	FDFT1	CD8_S100B	8	chr8_11677905_A_C_b37	rs1293299	24823	418	0.213048	-0.213533	0.0305238	1.00166e-11	1.83786e-06	1.00617	70.9334	0.0117719	negbinom
ENSG00000078674	PCM1	CD8_S100B	8	chr8_17781850_A_T_b37	rs10096484	1501	920	0.468909	-0.113838	0.0193076	6.84609e-09	0.000330774	1.0849	115.714	0.0255397	negbinom
ENSG00000173566	NUDT18	CD8_S100B	8	chr8_21964058_T_G_b37	rs2279354	-2874	859	0.437819	0.253839	0.0482532	1.33302e-07	0.00245563	1.04771	122.405	0.00015596	negbinom
ENSG00000104679	R3HCC1	CD8_S100B	8	chr8_23026193_G_A_b37	rs35227746	-101440	320	0.163099	0.191443	0.0378934	8.87363e-07	0.0192729	1.03196	155.305	0.0125619	negbinom
ENSG00000147421	HMBOX1	CD8_S100B	8	chr8_28909523_C_T_b37	rs10088428	161612	484	0.246687	-0.422478	0.0421028	3.27268e-20	3.48978e-15	1.06108	68.5672	0.0875721	negbinom
ENSG00000147471	PROSC	CD8_S100B	8	chr8_37635649_A_G_b37	rs7463174	15538	320	0.163099	0.192432	0.0360752	1.56911e-07	0.00127481	1.03728	85.4884	0.0451971	negbinom
ENSG00000169499	PLEKHA2	CD8_S100B	8	chr8_38635476_T_C_b37	rs10103542	-123277	830	0.423038	-0.167678	0.0361737	4.19868e-06	0.04348	1.03097	96.2921	0.0691578	negbinom
ENSG00000176209	SMIM19	CD8_S100B	8	chr8_42367290_A_G_b37	rs55881007	-29008	768	0.391437	0.134158	0.0214464	1.38443e-09	3.97105e-05	1.01728	38.2901	0.0116184	negbinom
ENSG00000232941	AC090186.1	CD8_S100B	8	chr8_52806682_C_T_b37	rs9298467	76539	357	0.818043	0.582285	0.0892645	5.71363e-10	1.59569e-05	0.9749	78.2492	0.246814	negbinom
ENSG00000254777	AC022182.1	CD8_S100B	8	chr8_62055624_T_C_b37	rs7813719	233012	497	0.253313	1.08433	0.240225	2.35216e-06	0.0422325	0.879967	58.4338	0.000220013	negbinom
ENSG00000246366	RP11-382J12.1	CD8_S100B	8	chr8_71839164_T_G_b37	rs4628281	318352	938	0.521916	-0.274949	0.051757	1.5049e-07	0.00145182	1.0024	40.2686	0.0283495	negbinom
ENSG00000178860	MSC	CD8_S100B	8	chr8_72802656_A_T_b37	rs10107076	45953	550	0.280326	0.525823	0.102622	5.30827e-07	0.0130363	1.00184	110.024	0.459966	negbinom
ENSG00000107099	DOCK8	CD8_S100B	9	chr9_370199_A_G_b37	rs12156499	155345	284	0.14475	0.174444	0.0294007	4.11548e-09	0.000178002	1.01026	67.7579	0.0368689	negbinom
ENSG00000107020	PLGRKT	CD8_S100B	9	chr9_5372048_A_C_b37	rs9785210	-65830	675	0.655963	-0.111474	0.0240316	5.73907e-06	0.0403217	1.01031	121.796	0.031853	negbinom
ENSG00000136810	TXN	CD8_S100B	9	chr9_113018755_T_C_b37	rs1049927	-165	288	0.146789	-0.124207	0.0243031	7.32739e-07	0.0124634	1.10582	111.769	0.0438945	negbinom
ENSG00000226752	PSMD5-AS1	CD8_S100B	9	chr9_123603469_A_C_b37	rs12343516	16363	803	0.590724	-0.540771	0.0214877	9.12771e-79	9.02911e-73	1.04121	35.8847	0.205747	negbinom
ENSG00000229245	RP11-542K23.7	CD8_S100B	9	chr9_125168878_C_T_b37	rs35918962	3192	232	0.118247	1.19316	0.226644	4.73871e-08	0.00786592	0.860931	52.1397	1.15047	negbinom
ENSG00000197958	RPL12	CD8_S100B	9	chr9_130230514_A_G_b37	rs2253669	16830	810	0.587156	0.07862	0.00464468	1.29753e-48	1.06307e-41	1.01115	56.4136	0.0104515	negbinom
ENSG00000223478	RP11-545E17.3	CD8_S100B	9	chr9_131489620_C_T_b37	rs55697116	2896	526	0.268094	0.252036	0.0499495	9.05603e-07	0.00937375	0.995467	33.5088	0.148688	negbinom
ENSG00000136819	C9orf78	CD8_S100B	9	chr9_132603396_G_T_b37	rs13297359	5254	455	0.231906	-0.0963113	0.0147278	3.69654e-10	2.12879e-05	1.0105	163.874	0.0101667	negbinom
ENSG00000107290	SETX	CD8_S100B	9	chr9_135435742_G_A_b37	rs11243826	205370	231	0.117737	0.222637	0.0476163	4.33013e-06	0.046598	0.951815	144.616	0.0306164	negbinom
ENSG00000148290	SURF1	CD8_S100B	9	chr9_136185528_A_G_b37	rs567493	-38024	527	0.731397	0.133602	0.0200659	1.02889e-10	8.06767e-06	1.03813	174.999	0.0081623	negbinom
ENSG00000233016	SNHG7	CD8_S100B	9	chr9_139613998_C_T_b37	rs11145844	-8638	215	0.109582	-0.384253	0.0279391	1.5518e-34	8.47302e-28	1.01352	89.1657	0.0459961	negbinom
ENSG00000054148	PHPT1	CD8_S100B	9	chr9_139770837_A_G_b37	rs10116850	27661	502	0.744139	-0.106915	0.0211047	6.60287e-07	0.00960804	1.06898	75.8717	0.0355676	negbinom
ENSG00000107281	NPDC1	CD8_S100B	9	chr9_139940653_C_A_b37	rs28705707	-2	758	0.38634	0.211314	0.0360389	9.69582e-09	0.000273983	1.00313	110.848	0.186369	negbinom
ENSG00000137154	RPS6	CD8_S100B	9	chr9_19352260_A_T_b37	rs10114039	-27992	155	0.079001	-0.0662498	0.00831564	5.26188e-14	6.28746e-09	1.03576	133.835	0.0085237	negbinom
ENSG00000188921	PTPLAD2	CD8_S100B	9	chr9_21012170_G_A_b37	rs1113401	-19465	935	0.523445	-0.134731	0.0276549	1.72312e-06	0.0239177	1.01536	54.968	0.0343439	negbinom
ENSG00000086061	DNAJA1	CD8_S100B	9	chr9_33035114_A_G_b37	rs7469374	9905	700	0.356779	-0.122884	0.0227719	2.09167e-07	0.00490926	1.06461	74.1106	0.0958204	negbinom
ENSG00000233776	RP11-384P7.6	CD8_S100B	9	chr9_33661286_A_G_b37	rs1856202	-77128	323	0.835372	-1.31201	0.248639	2.10365e-08	0.0034076	0.866011	35.2695	1.66603	negbinom
ENSG00000164978	NUDT2	CD8_S100B	9	chr9_34334793_G_A_b37	rs4879775	5289	311	0.158512	0.534763	0.0363022	1.97531e-42	9.04802e-37	1.0599	45.8629	0.121144	negbinom
ENSG00000137106	GRHPR	CD8_S100B	9	chr9_37422656_C_T_b37	rs4878690	-7	639	0.325688	0.159888	0.0265755	5.10441e-09	0.000107002	1.07636	64.7393	0.0290768	negbinom
ENSG00000204711	C9orf135	CD8_S100B	9	chr9_72433081_G_A_b37	rs7029206	-2628	237	0.120795	1.77191	0.14745	6.56437e-32	2.04043e-22	0.947554	35.0292	3.12607	negbinom
ENSG00000106733	NMRK1	CD8_S100B	9	chr9_77707300_A_T_b37	rs11144225	4167	833	0.424567	-0.158814	0.02273	2.42962e-11	1.56517e-06	1.00628	146.537	0.0383323	negbinom
ENSG00000106829	TLE4	CD8_S100B	9	chr9_82200253_T_C_b37	rs2807301	13565	722	0.367992	0.19626	0.0214997	7.61102e-19	1.88263e-12	0.963965	112.707	0.086629	negbinom
ENSG00000135070	ISCA1	CD8_S100B	9	chr9_88940623_T_C_b37	rs791311	42947	680	0.346585	0.141607	0.0243863	1.31337e-08	0.000520308	1.0086	74.5348	0.0500428	negbinom
ENSG00000188312	CENPP	CD8_S100B	9	chr9_95443261_G_A_b37	rs13285641	355495	170	0.0866463	0.889709	0.151376	5.58552e-09	0.000266246	0.950694	31.845	0.264956	negbinom
ENSG00000131669	NINJ1	CD8_S100B	9	chr9_95882901_T_C_b37	rs7032525	-13669	355	0.180938	-0.217716	0.0330549	2.6418e-10	0.000108223	0.94469	52.9913	0.0587674	negbinom
ENSG00000136932	C9orf156	CD8_S100B	9	chr9_100684051_T_A_b37	rs10984375	-801	510	0.259939	0.32289	0.0544557	4.41878e-09	0.000266985	1.00656	86.8009	0.0323062	negbinom
ENSG00000196326	AKR1CL1	CD8_S100B	10	chr10_5425116_G_A_b37	rs80220025	180667	114	0.058104	2.48188	0.548172	2.5607e-08	0.0278479	0.858047	27.3925	0.838513	negbinom
ENSG00000057608	GDI2	CD8_S100B	10	chr10_5849917_C_G_b37	rs72772390	-34178	431	0.219674	-0.102647	0.0194506	3.85964e-07	0.0113968	1.00315	229.47	0.0171959	negbinom
ENSG00000107771	CCSER2	CD8_S100B	10	chr10_86066840_T_C_b37	rs10887273	-21502	283	0.144241	-0.188435	0.0323577	2.786e-08	0.000886284	1.01815	81.5395	0.0367759	negbinom
ENSG00000119969	HELLS	CD8_S100B	10	chr10_96145246_T_C_b37	rs2265364	-160301	868	0.442406	0.261455	0.0579216	1.0802e-05	0.0407512	0.975928	37.327	0.188365	negbinom
ENSG00000166275	C10orf32	CD8_S100B	10	chr10_104637602_C_T_b37	rs11191436	23622	482	0.245668	-0.187722	0.0253314	9.21565e-13	4.42567e-08	1.02916	34.5874	0.0156068	negbinom
ENSG00000196865	NHLRC2	CD8_S100B	10	chr10_115288370_G_T_b37	rs1570270	-326050	932	0.475025	0.36291	0.078575	3.39636e-06	0.0236031	1.01563	112.922	2.05793e-05	negbinom
ENSG00000203791	METTL10	CD8_S100B	10	chr10_126425866_G_A_b37	rs2629541	-54573	470	0.239551	0.176995	0.0366893	1.37241e-06	0.0283898	1.01569	120.24	7.76488e-05	negbinom
ENSG00000226899	RP11-298J20.3	CD8_S100B	10	chr10_126603231_G_A_b37	rs10794190	-31770	496	0.747197	-1.51787	0.110987	1.75629e-37	1.82152e-30	1.00034	102.302	2.02455	negbinom
ENSG00000170430	MGMT	CD8_S100B	10	chr10_131278410_G_T_b37	rs1711667	12962	834	0.574924	0.135154	0.0207469	2.3832e-10	2.66673e-05	0.934925	210.133	0.0149076	negbinom
ENSG00000151640	DPYSL4	CD8_S100B	10	chr10_133991165_G_A_b37	rs1109614	-9239	818	0.583078	-0.866625	0.160643	5.14793e-08	0.00415767	0.957234	97.2521	0.28129	negbinom
ENSG00000237943	PRKCQ-AS1	CD8_S100B	10	chr10_6626214_G_A_b37	rs41284471	3833	413	0.210499	-0.220274	0.0224746	4.22759e-19	8.75617e-14	1.03842	289.567	0.0980071	negbinom
ENSG00000107890	ANKRD26	CD8_S100B	10	chr10_27031089_T_A_b37	rs11015257	-358332	142	0.0723751	0.313014	0.0677674	3.48111e-06	0.0396591	1.00231	54.8332	0.0548946	negbinom
ENSG00000254635	WAC-AS1	CD8_S100B	10	chr10_28934523_A_C_b37	rs1034086	112851	862	0.560652	-0.150939	0.0290463	4.28801e-07	0.0105212	0.988021	160.784	0.0512457	negbinom
ENSG00000271335	RP11-324I22.4	CD8_S100B	10	chr10_35760718_A_C_b37	rs11591533	135389	532	0.271152	0.752127	0.141447	9.08463e-08	0.0017627	0.984829	50.8173	0.248572	negbinom
ENSG00000204161	C10orf128	CD8_S100B	10	chr10_50417799_T_C_b37	rs10857439	21169	720	0.366972	-0.486615	0.0478399	2.16262e-20	3.54112e-14	0.997038	86.0903	0.366841	negbinom
ENSG00000151150	ANK3	CD8_S100B	10	chr10_62493359_G_C_b37	rs7086274	111	694	0.353721	-0.33645	0.0536971	1.24661e-09	4.31769e-05	1.02497	52.7245	0.163879	negbinom
ENSG00000150347	ARID5B	CD8_S100B	10	chr10_63943292_T_G_b37	rs12767995	282233	330	0.168196	0.18445	0.0331914	2.00937e-08	0.000515182	1.07042	53.9416	0.101008	negbinom
ENSG00000165730	STOX1	CD8_S100B	10	chr10_70603360_G_A_b37	rs55746511	16062	234	0.119266	1.52797	0.266563	2.78546e-10	0.000588196	0.813377	26.7611	0.672983	negbinom
ENSG00000099282	TSPAN15	CD8_S100B	10	chr10_71272018_C_T_b37	rs972570	60789	937	0.477574	0.271722	0.0510563	2.13526e-07	0.016502	0.932551	223.132	0.303553	negbinom
ENSG00000079332	SAR1A	CD8_S100B	10	chr10_71941078_A_G_b37	rs9415951	10799	757	0.385831	-0.150272	0.0281706	2.83223e-07	0.0121219	0.983577	166.406	0.11488	negbinom
ENSG00000180817	PPA1	CD8_S100B	10	chr10_71982009_G_A_b37	rs12358617	-11658	678	0.345566	0.229631	0.0134988	3.8613e-48	1.52622e-41	1.04591	166.636	0.0368987	negbinom
ENSG00000138326	RPS24	CD8_S100B	10	chr10_79763775_C_T_b37	rs2913134	-29743	740	0.622834	0.0331405	0.00593302	4.13148e-08	0.000698275	1.05824	95.6688	0.012285	negbinom
ENSG00000226381	RP11-119F19.2	CD8_S100B	10	chr10_81435162_A_G_b37	rs2474959	-90923	729	0.37156	-0.361941	0.0749722	1.23893e-06	0.018846	1.0328	77.3105	0.00022156	negbinom
ENSG00000142102	ATHL1	CD8_S100B	11	chr11_288115_T_C_b37	rs10902119	-1023	798	0.406728	0.213172	0.0272987	1.06631e-13	1.04541e-08	1.02662	108.013	0.0587905	negbinom
ENSG00000185201	IFITM2	CD8_S100B	11	chr11_308180_A_G_b37	rs10398	549	355	0.180938	0.160143	0.0157939	2.26116e-22	1.22772e-16	1.05291	79.1881	0.0479047	negbinom
ENSG00000251661	RP11-326C3.11	CD8_S100B	11	chr11_324170_A_G_b37	rs11246065	5530	692	0.352701	0.611546	0.0489363	6.63075e-31	1.1751e-24	1.04498	70.3523	0.323575	negbinom
ENSG00000255328	RP11-326C3.12	CD8_S100B	11	chr11_324880_G_C_b37	rs7395116	-2291	488	0.248726	0.622812	0.0765037	6.11799e-16	1.95156e-09	0.986407	55.8913	0.403548	negbinom
ENSG00000142089	IFITM3	CD8_S100B	11	chr11_316349_G_A_b37	rs7942247	-11188	948	0.51682	0.425487	0.0290748	9.0943e-39	1.6562e-30	0.968138	115.194	0.150834	negbinom
ENSG00000185507	IRF7	CD8_S100B	11	chr11_626220_C_G_b37	rs12280580	10221	649	0.330785	-0.176718	0.0347428	4.44842e-07	0.0122589	1.0451	99.7983	0.0632129	negbinom
ENSG00000177600	RPLP2	CD8_S100B	11	chr11_802115_A_G_b37	rs7479101	-7532	646	0.670744	-0.0359943	0.00420063	1.01755e-16	5.22268e-11	1.02823	97.5333	0.00701621	negbinom
ENSG00000133328	HRASLS2	CD8_S100B	11	chr11_63335890_C_T_b37	rs56109007	5035	373	0.190112	0.654662	0.13787	5.49047e-08	0.0343298	0.886996	12.9233	2.22482	negbinom
ENSG00000173113	TRMT112	CD8_S100B	11	chr11_64033748_T_C_b37	rs28395880	-51808	121	0.0616718	-0.204155	0.0284144	1.80496e-11	4.36377e-07	1.06031	47.9563	0.0252112	negbinom
ENSG00000236935	AP003774.1	CD8_S100B	11	chr11_64087642_C_T_b37	rs627425	-9334	736	0.375127	0.474006	0.0491069	8.88404e-20	6.75558e-14	1.0008	54.5615	0.155293	negbinom
ENSG00000168071	CCDC88B	CD8_S100B	11	chr11_64118183_A_C_b37	rs1199047	10488	738	0.376147	-0.145287	0.0308672	4.16674e-06	0.0351778	0.999674	42.6336	0.0377483	negbinom
ENSG00000168066	SF1	CD8_S100B	11	chr11_64548584_A_G_b37	rs523752	2326	182	0.0927625	0.11639	0.0193284	1.78042e-09	9.61526e-05	0.971508	44.4547	0.0194292	negbinom
ENSG00000149806	FAU	CD8_S100B	11	chr11_64897453_C_T_b37	rs1206196	7508	912	0.464832	0.0166746	0.00317223	2.14749e-07	0.00319063	0.988425	52.5493	0.00232138	negbinom
ENSG00000260233	SSSCA1-AS1	CD8_S100B	11	chr11_65077651_G_A_b37	rs56205242	-260093	267	0.136086	0.705358	0.145387	8.19568e-07	0.01032	0.986017	42.9481	0.326995	negbinom
ENSG00000172543	CTSW	CD8_S100B	11	chr11_65645354_A_G_b37	rs596002	-1926	385	0.803772	0.440942	0.0202697	2.81724e-55	4.74019e-45	0.951539	46.1875	0.131641	negbinom
ENSG00000255320	RP11-755F10.1	CD8_S100B	11	chr11_65980550_C_T_b37	rs7951079	-33160	332	0.169215	0.926345	0.189079	9.57191e-07	0.0158243	0.93247	31.8534	1.20383	negbinom
ENSG00000174165	ZDHHC24	CD8_S100B	11	chr11_65991562_C_T_b37	rs76959689	-322147	553	0.281855	-0.162446	0.0332311	9.88477e-07	0.00683867	1.03436	31.6057	7.15625e-05	negbinom
ENSG00000174080	CTSF	CD8_S100B	11	chr11_66699211_G_A_b37	rs11227632	362899	659	0.335882	0.207995	0.0397467	4.04056e-07	0.00536781	0.936109	38.7877	0.0561648	negbinom
ENSG00000172725	CORO1B	CD8_S100B	11	chr11_67223920_C_G_b37	rs1638564	12628	822	0.41896	-0.222233	0.0224467	2.58704e-19	1.30801e-14	1.06997	51.7762	0.108089	negbinom
ENSG00000084207	GSTP1	CD8_S100B	11	chr11_67310334_G_A_b37	rs4320958	-40732	824	0.41998	-0.138678	0.0158815	4.26447e-17	1.25664e-11	1.01786	52.7719	0.0386234	negbinom
ENSG00000197345	MRPL21	CD8_S100B	11	chr11_68625809_C_T_b37	rs578791	-45494	579	0.295107	-0.177987	0.0248788	5.99174e-12	9.50539e-07	0.965523	71.3754	0.0319589	negbinom
ENSG00000246889	AP000487.5	CD8_S100B	11	chr11_70134204_G_A_b37	rs55681384	-110390	223	0.11366	0.798493	0.158993	5.29563e-07	0.0138123	0.974957	149.64	0.557961	negbinom
ENSG00000254682	RP11-660L16.2	CD8_S100B	11	chr11_71150217_C_T_b37	rs2852853	-9503	429	0.781346	0.151603	0.0268838	2.65785e-08	0.000680709	1.01737	51.8409	0.0215295	negbinom
ENSG00000175567	UCP2	CD8_S100B	11	chr11_73682872_C_T_b37	rs2515087	-11480	763	0.388889	0.119063	0.0158878	4.05352e-13	2.41602e-08	1.01568	50.4925	0.0669431	negbinom
ENSG00000166435	XRRA1	CD8_S100B	11	chr11_74659789_G_C_b37	rs2165162	-456	594	0.302752	0.50272	0.0354029	1.1083e-35	4.46103e-29	1.03168	67.8566	0.190117	negbinom
ENSG00000149273	RPS3	CD8_S100B	11	chr11_75107989_C_T_b37	rs12272818	-2541	129	0.0657492	-0.0508934	0.00779695	3.73091e-10	2.02473e-05	0.997515	69.6735	0.00571983	negbinom
ENSG00000158555	GDPD5	CD8_S100B	11	chr11_75232191_C_T_b37	rs1557475	-4757	279	0.857798	-0.395482	0.0821582	1.4117e-06	0.0121421	1.04543	78.9293	0.1711	negbinom
ENSG00000075239	ACAT1	CD8_S100B	11	chr11_108126353_A_G_b37	rs117813661	134110	278	0.141692	0.203712	0.0355044	1.27363e-08	0.000344777	1.01523	52.6231	0.0672152	negbinom
ENSG00000150764	DIXDC1	CD8_S100B	11	chr11_111926528_T_C_b37	rs12576402	128660	677	0.345056	0.665109	0.13041	8.04571e-07	0.00923257	0.985259	41.52	0.364604	negbinom
ENSG00000177697	CD151	CD8_S100B	11	chr11_833262_T_G_b37	rs61876748	419	458	0.766565	0.251039	0.045607	7.5874e-08	0.00333545	1.0451	100.471	0.0756946	negbinom
ENSG00000064201	TSPAN32	CD8_S100B	11	chr11_2318867_A_G_b37	rs2074019	-4360	792	0.40367	0.145312	0.0238028	2.79867e-09	0.000152498	1.02605	182.185	0.0519686	negbinom
ENSG00000110665	C11orf21	CD8_S100B	11	chr11_2325901_C_T_b37	rs12807061	1622	270	0.862385	-0.26727	0.0438232	3.38902e-09	0.00027214	0.947903	303.864	0.0266725	negbinom
ENSG00000110628	SLC22A18	CD8_S100B	11	chr11_2936657_G_A_b37	rs440150	15706	188	0.904179	-0.563379	0.0834651	2.16107e-11	9.83838e-07	1.10322	165.258	0.108018	negbinom
ENSG00000110619	CARS	CD8_S100B	11	chr11_3033275_G_A_b37	rs3782069	-45568	765	0.389908	-0.36444	0.0322443	2.32203e-24	4.77262e-18	1.00724	186.936	0.219118	negbinom
ENSG00000160588	MPZL3	CD8_S100B	11	chr11_118134785_T_G_b37	rs1624780	11720	737	0.624363	-0.273002	0.0420851	2.04931e-10	9.05587e-06	1.04338	109.076	0.194967	negbinom
ENSG00000160654	CD3G	CD8_S100B	11	chr11_118224059_A_G_b37	rs45508093	9000	371	0.189093	-0.0727598	0.0156448	4.93193e-06	0.0474562	1.01208	84.4264	0.0243183	negbinom
ENSG00000196655	TRAPPC4	CD8_S100B	11	chr11_118867695_C_T_b37	rs4938617	-21447	274	0.139653	0.175746	0.0323748	1.01826e-07	0.00185951	1.01948	61.9111	0.0148542	negbinom
ENSG00000118181	RPS25	CD8_S100B	11	chr11_118872404_T_C_b37	rs6589713	-16996	551	0.280836	-0.0278425	0.00428584	2.83079e-10	1.4966e-05	0.946452	84.9654	0.00551207	negbinom
ENSG00000149547	EI24	CD8_S100B	11	chr11_125603535_A_C_b37	rs1365080	164423	754	0.384302	0.124432	0.0262875	2.18136e-06	0.0239933	1.04806	109.423	5.87471e-05	negbinom
ENSG00000166387	PPFIBP2	CD8_S100B	11	chr11_7548423_G_A_b37	rs7126061	13894	740	0.622834	0.676777	0.0951841	1.49732e-11	4.53555e-06	0.956438	149.433	0.27646	negbinom
ENSG00000254397	CTD-2371O3.2	CD8_S100B	11	chr11_9453209_C_T_b37	rs11042350	-1824	954	0.486239	0.829076	0.098586	6.909e-18	1.12975e-11	0.982229	59.3147	0.0282208	negbinom
ENSG00000197601	FAR1	CD8_S100B	11	chr11_13642051_T_G_b37	rs12803360	-48166	603	0.307339	0.319943	0.0502527	5.16091e-10	2.39834e-05	0.976717	110.848	0.0710645	negbinom
ENSG00000070081	NUCB2	CD8_S100B	11	chr11_17305650_T_C_b37	rs214068	75950	824	0.58002	-0.0971443	0.0180941	1.24084e-07	0.00337777	1.03772	74.9202	0.0511547	negbinom
ENSG00000166796	LDHC	CD8_S100B	11	chr11_18442396_T_C_b37	rs1908561	8542	229	0.883282	-2.3431	0.253538	1.59173e-25	2.30294e-16	0.896679	46.9921	4.23564	negbinom
ENSG00000152219	ARL14EP	CD8_S100B	11	chr11_30166397_G_A_b37	rs10835622	-178201	714	0.363914	0.117528	0.0247526	2.42653e-06	0.0182331	1.01493	63.0617	0.0423206	negbinom
ENSG00000110455	ACCS	CD8_S100B	11	chr11_44087989_G_T_b37	rs2074038	514	194	0.0988787	0.572342	0.117627	4.70378e-07	0.00925866	1.0517	126.142	0.3042	negbinom
ENSG00000254427	RP11-430H10.1	CD8_S100B	11	chr11_45410001_G_C_b37	rs35155354	33079	206	0.104995	0.848417	0.124064	5.16897e-12	2.43904e-06	0.971481	83.8303	0.189539	negbinom
ENSG00000109920	FNBP4	CD8_S100B	11	chr11_47729180_G_A_b37	rs10769288	-59815	816	0.415902	-0.106159	0.0198152	1.34152e-07	0.00109082	1.01556	27.9924	0.0238843	negbinom
ENSG00000134809	TIMM10	CD8_S100B	11	chr11_57324428_A_G_b37	rs2649652	26152	482	0.754332	-0.350362	0.0252946	7.95605e-35	3.33289e-27	0.965595	56.1394	0.0804095	negbinom
ENSG00000255139	AP000442.1	CD8_S100B	11	chr11_59842667_C_T_b37	rs74496838	458765	169	0.0861366	1.04624	0.21497	1.28719e-06	0.0143939	0.918609	52.9093	0.661867	negbinom
ENSG00000257052	RP11-881M11.2	CD8_S100B	11	chr11_60594895_G_A_b37	rs7107538	-79366	365	0.186035	1.05728	0.207118	7.67228e-08	0.00457853	0.918663	45.6858	0.124928	negbinom
ENSG00000134825	TMEM258	CD8_S100B	11	chr11_61567753_C_A_b37	rs174544	7479	580	0.295617	0.0570359	0.0124488	5.75473e-06	0.0402362	1.03911	84.2983	0.0208117	negbinom
ENSG00000134824	FADS2	CD8_S100B	11	chr11_61595564_C_T_b37	rs968567	35112	369	0.188073	1.25319	0.136881	1.02229e-19	1.49006e-13	0.974093	78.541	1.40087	negbinom
ENSG00000120645	IQSEC3	CD8_S100B	12	chr12_248202_C_G_b37	rs56204927	72271	786	0.599388	-0.743346	0.162717	2.74997e-06	0.0429806	0.941876	85.7577	0.000223121	negbinom
ENSG00000139044	B4GALNT3	CD8_S100B	12	chr12_661981_G_A_b37	rs7314691	92451	507	0.25841	0.833239	0.156459	1.68835e-07	0.00955712	0.983221	79.1686	0.717072	negbinom
ENSG00000256862	RP11-664D1.1	CD8_S100B	12	chr12_4014358_A_G_b37	rs2336757	33458	285	0.14526	0.389756	0.0606788	6.69123e-11	1.18443e-05	0.993628	179.048	0.318744	negbinom
ENSG00000167768	KRT1	CD8_S100B	12	chr12_53071382_A_C_b37	rs2741159	-2809	833	0.424567	0.897748	0.131865	2.28934e-10	0.00011917	0.913384	79.9224	3.12728	negbinom
ENSG00000197728	RPS26	CD8_S100B	12	chr12_56435929_C_G_b37	rs1131017	292	825	0.579511	-1.03871	0.0149112	1.05023e-147	1.01172e-173	1.21915	59.4062	0.489207	negbinom
ENSG00000065361	ERBB3	CD8_S100B	12	chr12_56187472_A_G_b37	rs12824144	-286169	615	0.313456	0.580532	0.124481	7.80463e-06	0.0403465	1.01916	54.1826	0.290171	negbinom
ENSG00000166896	XRCC6BP1	CD8_S100B	12	chr12_58315338_C_T_b37	rs10747788	-19986	646	0.329256	-0.333394	0.0577513	3.52565e-08	0.000284365	1.05076	59.2583	0.10345	negbinom
ENSG00000255733	IFNG-AS1	CD8_S100B	12	chr12_68414744_A_G_b37	rs11177007	31519	714	0.363914	0.437261	0.0642231	2.68456e-11	3.88837e-06	1.02606	96.3078	0.361306	negbinom
ENSG00000251301	RP11-81H14.2	CD8_S100B	12	chr12_68843191_A_G_b37	rs731938	-2252	804	0.590214	0.652519	0.077859	5.15063e-15	1.32476e-08	0.881715	134.905	0.812408	negbinom
ENSG00000111581	NUP107	CD8_S100B	12	chr12_69079909_T_C_b37	rs2468418	-605	631	0.321611	-0.166028	0.0289131	2.78319e-08	0.000925422	1.05135	125.714	0.0143933	negbinom
ENSG00000187109	NAP1L1	CD8_S100B	12	chr12_76428534_A_G_b37	rs1368579	-50279	336	0.828746	-0.0583178	0.0104285	3.56568e-08	0.00117119	1.03378	105.376	0.0125497	negbinom
ENSG00000198015	MRPL42	CD8_S100B	12	chr12_93854705_T_C_b37	rs11611224	-6559	328	0.167176	0.238108	0.0370162	1.39282e-10	1.3951e-05	0.999286	117.461	0.0801814	negbinom
ENSG00000184752	NDUFA12	CD8_S100B	12	chr12_95592212_C_T_b37	rs12820518	194666	642	0.327217	0.115365	0.0157861	6.31468e-13	8.47886e-08	1.07047	80.8662	0.0199645	negbinom
ENSG00000075415	SLC25A3	CD8_S100B	12	chr12_98987445_G_A_b37	rs28372744	76	106	0.0540265	0.149693	0.023208	2.13116e-10	1.06174e-05	1.04503	103.905	0.0129502	negbinom
ENSG00000111666	CHPT1	CD8_S100B	12	chr12_102084518_C_T_b37	rs2114918	-6207	740	0.622834	0.402983	0.0419713	9.12956e-19	1.29849e-13	1.02006	125.539	0.157687	negbinom
ENSG00000136003	ISCU	CD8_S100B	12	chr12_108949283_C_T_b37	rs4964723	-7094	280	0.857288	-0.0727136	0.0143612	5.87223e-07	0.011114	0.964809	128.169	0.0034348	negbinom
ENSG00000139433	GLTP	CD8_S100B	12	chr12_110289501_T_G_b37	rs7304559	-28792	854	0.56473	-0.121053	0.023133	3.46625e-07	0.00420649	0.988874	75.1943	0.0175866	negbinom
ENSG00000186710	CCDC42B	CD8_S100B	12	chr12_113524987_C_G_b37	rs11066491	-62676	135	0.0688073	2.05075	0.487014	1.1481e-07	0.0382106	0.825715	16.83	0.0028649	negbinom
ENSG00000139410	SDSL	CD8_S100B	12	chr12_113800828_T_C_b37	rs35556936	-59214	116	0.0591233	2.61729	0.391124	1.13764e-18	9.51322e-10	0.863975	30.6084	5.8374	negbinom
ENSG00000139192	TAPBPL	CD8_S100B	12	chr12_6567787_T_C_b37	rs2243750	6931	576	0.293578	0.178143	0.0300271	1.29147e-08	0.000533068	0.969249	192.798	0.0515887	negbinom
ENSG00000111671	SPSB2	CD8_S100B	12	chr12_6993876_A_G_b37	rs2269360	-4646	587	0.299185	0.262575	0.0502114	2.52795e-07	0.00612952	0.944249	106.651	0.173052	negbinom
ENSG00000257218	GATC	CD8_S100B	12	chr12_120990582_A_C_b37	rs12309824	106341	667	0.339959	-0.470964	0.0953003	1.06882e-06	0.0185497	0.960652	48.4996	0.0777133	negbinom
ENSG00000188735	TMEM120B	CD8_S100B	12	chr12_122209613_G_A_b37	rs11043192	58955	167	0.0851172	0.403047	0.0578607	4.47041e-12	1.02995e-07	1.03602	90.8973	0.128554	negbinom
ENSG00000111011	RSRC2	CD8_S100B	12	chr12_122942185_G_A_b37	rs10744218	-69362	751	0.617227	-0.0841143	0.0192121	1.60413e-05	0.0462214	1.0454	47.7994	0.0418527	negbinom
ENSG00000214650	RP11-83B20.1	CD8_S100B	12	chr12_124988358_G_A_b37	rs1798891	-9410	115	0.941386	-2.28754	0.447835	3.37699e-11	0.00158015	0.790032	22.2345	2.09216	negbinom
ENSG00000256128	LINC00944	CD8_S100B	12	chr12_127254839_C_G_b37	rs1706503	-2118	99	0.949541	-0.729362	0.117438	1.5185e-10	4.13878e-06	1.01732	161.471	0.246185	negbinom
ENSG00000173262	SLC2A14	CD8_S100B	12	chr12_8081949_T_C_b37	rs2300141	38205	196	0.0998981	1.42178	0.123899	7.96837e-34	1.00601e-29	1.0505	92.4582	3.02794	negbinom
ENSG00000245105	A2M-AS1	CD8_S100B	12	chr12_9160234_G_A_b37	rs3026252	-57539	607	0.309378	-0.187163	0.0327419	4.97734e-08	0.000767117	1.01735	69.3613	0.144556	negbinom
ENSG00000237248	LINC00987	CD8_S100B	12	chr12_9167383_A_T_b37	rs11502446	-225216	702	0.357798	-0.272326	0.0386419	2.77923e-11	4.72772e-07	1.07216	75.0158	0.112364	negbinom
ENSG00000069493	CLEC2D	CD8_S100B	12	chr12_9893695_C_T_b37	rs10743828	76130	289	0.852701	-0.189223	0.0293756	1.22346e-10	4.32435e-06	1.0772	80.0604	0.0685132	negbinom
ENSG00000184293	CLECL1	CD8_S100B	12	chr12_9876612_T_C_b37	rs10844610	-9283	689	0.351172	-0.489437	0.0853547	6.58542e-08	0.0035122	1.02181	54.5343	0.873797	negbinom
ENSG00000110852	CLEC2B	CD8_S100B	12	chr12_10014936_A_T_b37	rs253148	-7799	880	0.551478	0.0833314	0.0165991	8.01798e-07	0.0125734	0.999518	92.1619	0.050598	negbinom
ENSG00000183542	KLRC4	CD8_S100B	12	chr12_10597207_C_T_b37	rs11053802	34851	642	0.672783	0.578612	0.0796189	5.44992e-12	1.92158e-06	0.96363	97.8586	0.517437	negbinom
ENSG00000256039	RP11-291B21.2	CD8_S100B	12	chr12_10745893_T_C_b37	rs2607887	39931	834	0.425076	0.167109	0.0370354	7.48024e-06	0.0279444	1.09022	96.2185	0.455052	negbinom
ENSG00000060138	YBX3	CD8_S100B	12	chr12_10876059_G_T_b37	rs12317203	148	816	0.415902	-0.199664	0.0390078	4.28766e-07	0.00937375	0.990349	51.2138	0.25398	negbinom
ENSG00000111215	PRR4	CD8_S100B	12	chr12_11293130_G_C_b37	rs2600337	-31082	308	0.843017	-0.149633	0.0323951	5.25298e-06	0.0285451	1.04472	88.601	0.0234283	negbinom
ENSG00000247157	RP11-434C1.1	CD8_S100B	12	chr12_11347798_A_G_b37	rs1650028	-353166	309	0.842508	-0.723102	0.127915	7.70528e-09	0.000185241	0.984015	116.718	5.95705e-05	negbinom
ENSG00000111711	GOLT1B	CD8_S100B	12	chr12_21634394_A_C_b37	rs7307064	-20321	265	0.135066	0.226679	0.0462099	1.0903e-06	0.016502	1.0181	51.4053	0.056574	negbinom
ENSG00000256377	RP11-1060J15.4	CD8_S100B	12	chr12_27851984_C_T_b37	rs76851022	-11719	132	0.0672783	2.97332	0.32043	2.66315e-28	3.76972e-18	0.906831	41.828	7.91499	negbinom
ENSG00000087448	KLHL42	CD8_S100B	12	chr12_27962765_A_G_b37	rs11049160	29812	266	0.135576	0.299631	0.0631963	2.70843e-06	0.0336981	1.05014	101.709	0.0831392	negbinom
ENSG00000013573	DDX11	CD8_S100B	12	chr12_31241707_C_G_b37	rs11051239	14928	862	0.439348	-0.60948	0.0588722	3.96302e-22	3.47476e-16	1.03117	85.4913	0.167779	negbinom
ENSG00000174718	KIAA1551	CD8_S100B	12	chr12_32047362_T_G_b37	rs1270224	-64942	305	0.844546	0.141396	0.0288518	1.96078e-06	0.0343403	0.972373	159.421	0.0394184	negbinom
ENSG00000257261	RP11-96H19.1	CD8_S100B	12	chr12_46748965_C_G_b37	rs4768697	-28497	521	0.265545	0.711871	0.131164	3.03711e-08	0.000629765	1.00306	51.7388	0.00718327	negbinom
ENSG00000134285	FKBP11	CD8_S100B	12	chr12_49269999_C_A_b37	rs11168769	-49611	753	0.383792	-0.0932533	0.0157381	8.85198e-09	0.000134801	1.03935	49.7046	0.0460841	negbinom
ENSG00000123416	TUBA1B	CD8_S100B	12	chr12_49568388_A_C_b37	rs10875929	43208	684	0.348624	0.085484	0.0155944	6.56603e-08	0.000586709	1.02015	47.0045	0.0359331	negbinom
ENSG00000139624	CERS5	CD8_S100B	12	chr12_50570519_G_A_b37	rs9364	9231	749	0.618247	0.218818	0.0395077	1.0573e-07	0.00108386	0.999325	51.305	0.0385139	negbinom
ENSG00000183283	DAZAP2	CD8_S100B	12	chr12_51624715_G_C_b37	rs10876155	-7361	711	0.637615	-0.0758481	0.0122865	1.22455e-09	2.53745e-05	1.01665	72.5526	0.0120008	negbinom
ENSG00000139610	CELA1	CD8_S100B	12	chr12_51692425_A_C_b37	rs11169795	-48038	615	0.313456	0.466068	0.0676008	1.72905e-11	3.06693e-06	0.975137	50.8593	0.360731	negbinom
ENSG00000121742	GJB6	CD8_S100B	13	chr13_21064178_T_A_b37	rs9579874	257644	441	0.224771	1.11822	0.234328	1.25784e-07	0.0138409	0.969442	51.0847	3.23711	negbinom
ENSG00000186184	POLR1D	CD8_S100B	13	chr13_28195495_C_T_b37	rs2232669	592	249	0.126911	0.170891	0.0170893	2.95596e-20	2.35551e-14	1.01516	128.437	0.0197844	negbinom
ENSG00000152520	PAN3	CD8_S100B	13	chr13_28347165_T_C_b37	rs73447479	-365478	341	0.173802	0.207129	0.0383508	6.50002e-08	0.00107089	1.02147	173.129	0.122527	negbinom
ENSG00000133106	EPSTI1	CD8_S100B	13	chr13_43563136_G_C_b37	rs2014439	-3249	516	0.737003	-0.42809	0.046	2.78378e-19	6.99182e-12	0.936567	86.79	0.250675	negbinom
ENSG00000120675	DNAJC15	CD8_S100B	13	chr13_43598322_C_G_b37	rs17064045	983	451	0.229867	-0.379766	0.0263544	3.25053e-35	2.73583e-30	1.05607	145.805	0.0567412	negbinom
ENSG00000151773	CCDC122	CD8_S100B	13	chr13_44392753_C_T_b37	rs12871262	-61074	859	0.562181	0.564451	0.0878163	4.23873e-10	2.57818e-05	1.00565	76.1658	0.197656	negbinom
ENSG00000123179	EBPL	CD8_S100B	13	chr13_50266109_T_C_b37	rs3809325	498	851	0.566259	-0.174174	0.0205406	1.80495e-16	8.55324e-11	1.0038	49.8344	0.0183915	negbinom
ENSG00000136108	CKAP2	CD8_S100B	13	chr13_52949053_C_A_b37	rs3886077	-80511	804	0.590214	-0.219888	0.0485988	5.79452e-06	0.0284122	0.991613	68.291	2.91953e-05	negbinom
ENSG00000188243	COMMD6	CD8_S100B	13	chr13_76106054_T_G_b37	rs9543961	-17521	306	0.155963	-0.0898353	0.00957855	7.7341e-19	6.78664e-14	1.09352	68.3319	0.00958109	negbinom
ENSG00000134900	TPP2	CD8_S100B	13	chr13_103305637_A_G_b37	rs34652812	56284	767	0.390928	-0.159962	0.0282655	4.53135e-08	0.00145182	1.01633	118.549	0.0333679	negbinom
ENSG00000102524	TNFSF13B	CD8_S100B	13	chr13_108936187_T_C_b37	rs7995675	32599	121	0.0616718	0.693811	0.101151	1.70052e-15	8.14124e-09	0.943141	146	0.671565	negbinom
ENSG00000169062	UPF3A	CD8_S100B	13	chr13_115066301_G_A_b37	rs9590515	19242	359	0.182977	0.144322	0.0248731	1.07226e-08	0.000178002	1.04553	41.1947	0.0318554	negbinom
ENSG00000259054	AE000662.93	CD8_S100B	14	chr14_22586719_C_T_b37	rs61972199	-439237	252	0.12844	1.03923	0.208025	1.95395e-07	0.0173841	0.917445	118.778	0.151648	negbinom
ENSG00000165898	ISCA2	CD8_S100B	14	chr14_74941081_A_G_b37	rs10873267	-19342	791	0.59684	-0.199687	0.0278108	5.92161e-12	5.46047e-07	0.995431	62.9455	0.0221526	negbinom
ENSG00000119655	NPC2	CD8_S100B	14	chr14_74941081_A_G_b37	rs10873267	-19799	791	0.59684	-0.12893	0.0170019	6.3551e-14	9.97152e-09	0.985327	62.0965	0.00190753	negbinom
ENSG00000258646	RP11-950C14.3	CD8_S100B	14	chr14_75434102_A_G_b37	rs174994	-41082	907	0.537717	1.08054	0.1837	5.17652e-09	0.000623646	0.935783	50.8895	1.12119	negbinom
ENSG00000140092	FBLN5	CD8_S100B	14	chr14_92339850_G_A_b37	rs2267989	-74481	914	0.465851	-0.435933	0.0438244	1.6011e-20	1.77056e-15	1.03599	160.823	0.300832	negbinom
ENSG00000258982	RP11-638I2.4	CD8_S100B	14	chr14_101026596_C_T_b37	rs8017376	321704	150	0.0764526	1.49788	0.332251	5.04247e-07	0.0173274	0.935424	52.96	0.000300412	negbinom
ENSG00000197119	SLC25A29	CD8_S100B	14	chr14_100769163_C_T_b37	rs1059264	-3721	652	0.332314	0.615743	0.0808778	1.50602e-14	3.35919e-09	1.01799	85.0473	0.0498726	negbinom
ENSG00000203485	INF2	CD8_S100B	14	chr14_105164934_C_T_b37	rs76147286	8991	282	0.143731	-0.465569	0.0949003	1.53334e-06	0.0221361	0.989936	133.282	0.07547	negbinom
ENSG00000184986	TMEM121	CD8_S100B	14	chr14_105969112_T_C_b37	rs35921705	-23828	464	0.236493	-0.374109	0.0797856	3.92125e-06	0.0155175	0.979713	28.903	0.0919171	negbinom
ENSG00000129562	DAD1	CD8_S100B	14	chr14_23045995_A_G_b37	rs5742783	-12180	196	0.0998981	0.130954	0.021099	7.48949e-10	4.73627e-05	1.01639	213.249	0.0234095	negbinom
ENSG00000157326	DHRS4	CD8_S100B	14	chr14_24470138_C_T_b37	rs1811890	47343	125	0.0637105	0.609031	0.0839049	3.01559e-13	3.71822e-08	1.00032	156.076	0.155804	negbinom
ENSG00000100889	PCK2	CD8_S100B	14	chr14_24200333_T_A_b37	rs76616177	-362929	105	0.0535168	0.55344	0.115172	1.13518e-06	0.0144771	1.01517	132.21	2.62959e-05	negbinom
ENSG00000257831	RP11-596D21.1	CD8_S100B	14	chr14_31722863_C_T_b37	rs12883671	5029	815	0.415392	-0.765273	0.145806	1.26641e-07	0.00393019	0.942521	44.5349	0.173918	negbinom
ENSG00000165502	RPL36AL	CD8_S100B	14	chr14_50087357_C_G_b37	rs1952013	-46	460	0.765545	0.133297	0.00804561	1.63979e-46	1.44304e-37	0.958085	77.4669	0.016541	negbinom
ENSG00000168229	PTGDR	CD8_S100B	14	chr14_52604794_C_T_b37	rs7144215	-129637	259	0.132008	-0.264386	0.0542751	3.5999e-06	0.0428548	0.980532	95.6577	0.178269	negbinom
ENSG00000198252	STYX	CD8_S100B	14	chr14_53251947_T_G_b37	rs12887100	55049	926	0.471967	0.154296	0.033039	2.95079e-06	0.027536	0.990082	61.6487	1.5606e-05	negbinom
ENSG00000131981	LGALS3	CD8_S100B	14	chr14_55804914_C_G_b37	rs11621089	214086	669	0.340979	0.283958	0.0374414	2.39189e-13	3.774e-08	0.99865	79.7954	0.311961	negbinom
ENSG00000126777	KTN1	CD8_S100B	14	chr14_56104943_G_A_b37	rs1951887	79153	668	0.340469	-0.109779	0.0150688	2.0152e-12	1.30766e-07	1.0003	94.5311	0.017758	negbinom
ENSG00000100612	DHRS7	CD8_S100B	14	chr14_60361153_C_A_b37	rs7401258	-275421	234	0.880734	0.123216	0.0280838	1.75412e-05	0.0474562	1.03252	26.9916	0.0434186	negbinom
ENSG00000154001	PPP2R5E	CD8_S100B	14	chr14_63877780_T_G_b37	rs76445028	-132312	131	0.0667686	0.242217	0.0467943	2.40047e-07	0.00325975	1.00314	60.1358	0.0402783	negbinom
ENSG00000140009	ESR2	CD8_S100B	14	chr14_64698623_T_C_b37	rs28418648	-106207	119	0.0606524	1.14648	0.13413	6.02256e-18	6.43225e-12	0.976214	58.3265	0.469297	negbinom
ENSG00000258289	CHURC1	CD8_S100B	14	chr14_65354946_A_G_b37	rs10142379	-26133	355	0.180938	0.124113	0.0188042	1.23468e-10	8.50305e-06	1.03415	58.4352	0.0303032	negbinom
ENSG00000140368	PSTPIP1	CD8_S100B	15	chr15_77357312_G_C_b37	rs33931897	71612	746	0.380224	-0.136318	0.0239966	2.64266e-08	0.000344777	0.987735	29.1167	0.0458064	negbinom
ENSG00000188659	FAM154B	CD8_S100B	15	chr15_82406350_C_T_b37	rs79764646	-148801	111	0.0565749	1.68694	0.250336	6.07213e-13	5.84197e-07	0.889427	49.9443	2.13194	negbinom
ENSG00000169609	C15orf40	CD8_S100B	15	chr15_84150322_A_G_b37	rs12442717	469929	243	0.123853	0.17754	0.0355353	7.43988e-07	0.012508	0.964153	41.2076	0.0296703	negbinom
ENSG00000185043	CIB1	CD8_S100B	15	chr15_90835744_G_A_b37	rs12101476	58465	290	0.147808	-0.0896406	0.0177771	9.80224e-07	0.00925866	1.02496	84.8808	0.0151658	negbinom
ENSG00000182253	SYNM	CD8_S100B	15	chr15_99645862_A_C_b37	rs11014	7442	640	0.326198	-0.525522	0.103569	7.96542e-07	0.00895972	1.01536	215.413	0.615269	negbinom
ENSG00000270127	RP11-526I2.5	CD8_S100B	15	chr15_101093924_T_A_b37	rs28538762	3566	978	0.498471	0.468205	0.0847509	3.53463e-08	0.0026442	0.973087	156.95	0.131049	negbinom
ENSG00000140479	PCSK6	CD8_S100B	15	chr15_101934116_C_T_b37	rs57102057	-131289	311	0.158512	1.78413	0.29062	8.64717e-11	0.000183321	0.873606	58.4721	3.03459	negbinom
ENSG00000248905	FMN1	CD8_S100B	15	chr15_33394560_T_A_b37	rs345786	-92337	455	0.231906	1.19998	0.117701	1.43398e-22	1.30801e-14	0.91583	146.159	1.41303	negbinom
ENSG00000140319	SRP14	CD8_S100B	15	chr15_40324075_G_C_b37	rs2898984	-7314	142	0.927625	-0.0902804	0.0136707	6.93976e-11	4.32435e-06	1.01942	93.4593	0.00699073	negbinom
ENSG00000128951	DUT	CD8_S100B	15	chr15_48674454_C_T_b37	rs12905576	51246	376	0.808359	0.106438	0.0201701	3.98549e-07	0.00309126	1.01593	34.5095	0.0210168	negbinom
ENSG00000166035	LIPC	CD8_S100B	15	chr15_58770523_C_T_b37	rs7161799	67755	169	0.0861366	1.218	0.205456	1.34741e-10	6.74769e-05	0.92148	54.6391	1.73564	negbinom
ENSG00000137845	ADAM10	CD8_S100B	15	chr15_58770523_C_T_b37	rs7161799	-271654	169	0.0861366	0.275524	0.0582097	2.70453e-06	0.0358275	0.984068	100.056	0.103737	negbinom
ENSG00000166839	ANKDD1A	CD8_S100B	15	chr15_65187220_T_C_b37	rs1628955	-16881	708	0.639144	-0.794552	0.0899483	3.05586e-17	2.05629e-11	0.963906	49.81	0.612244	negbinom
ENSG00000090470	PDCD7	CD8_S100B	15	chr15_64938345_A_G_b37	rs8030458	-487829	123	0.937309	-0.254352	0.0543917	1.95352e-06	0.0109187	1.01172	66.4149	0.105934	negbinom
ENSG00000159322	ADPGK	CD8_S100B	15	chr15_73036701_C_T_b37	rs12916236	-41486	293	0.149337	0.13799	0.028927	2.26872e-06	0.00911109	1.04545	35.4569	0.012546	negbinom
ENSG00000161981	SNRNP25	CD8_S100B	16	chr16_90538_T_C_b37	rs11866537	-12472	351	0.178899	0.224298	0.0453204	1.11866e-06	0.0130966	0.969488	47.7302	0.0201631	negbinom
ENSG00000129925	TMEM8A	CD8_S100B	16	chr16_430292_C_G_b37	rs2363755	-6821	903	0.460245	-0.32531	0.054127	5.84107e-09	0.000369408	0.937722	99.8548	0.155716	negbinom
ENSG00000103202	NME4	CD8_S100B	16	chr16_447561_A_T_b37	rs77371232	836	833	0.424567	0.219864	0.0297911	1.01431e-12	4.45749e-08	1.06527	87.9004	0.0655642	negbinom
ENSG00000130731	C16orf13	CD8_S100B	16	chr16_686337_G_A_b37	rs117667029	-21	237	0.120795	0.118645	0.0231825	4.49624e-07	0.00824025	1.00442	158.76	0.0103213	negbinom
ENSG00000102910	LONP2	CD8_S100B	16	chr16_48448789_T_C_b37	rs113311037	170582	606	0.308869	-0.150671	0.0280582	1.43365e-07	0.00199569	0.964816	43.79	0.0510649	negbinom
ENSG00000121281	ADCY7	CD8_S100B	16	chr16_50389838_A_G_b37	rs7189450	109790	131	0.0667686	0.323047	0.0660536	1.6302e-06	0.017996	1.07316	97.5833	0.0284438	negbinom
ENSG00000198848	CES1	CD8_S100B	16	chr16_55844617_G_A_b37	rs2244614	-22632	760	0.61264	0.591418	0.0829431	7.00716e-12	3.05412e-06	0.967257	65.4072	1.08199	negbinom
ENSG00000169715	MT1E	CD8_S100B	16	chr16_56659525_C_G_b37	rs1610215	138	901	0.540775	0.452006	0.0523284	1.58215e-15	4.22268e-09	0.956694	101.551	0.435702	negbinom
ENSG00000198417	MT1F	CD8_S100B	16	chr16_56684241_A_G_b37	rs11647190	-7365	851	0.566259	-0.202222	0.0267633	2.0397e-13	3.38743e-08	1.02807	145.208	0.0823758	negbinom
ENSG00000187193	MT1X	CD8_S100B	16	chr16_56715862_C_A_b37	rs1599933	-474	884	0.549439	-0.15109	0.0206188	3.66065e-12	6.88448e-07	1.0423	110.828	0.0520989	negbinom
ENSG00000246898	LINC00920	CD8_S100B	16	chr16_66442406_C_T_b37	rs2289149	-21	730	0.627931	-0.42059	0.0561917	1.27277e-12	1.032e-07	1.03054	72.3275	0.139203	negbinom
ENSG00000135740	SLC9A5	CD8_S100B	16	chr16_67736840_A_T_b37	rs7184978	456022	100	0.0509684	1.6773	0.41027	3.81869e-06	0.0493658	0.79779	17.0164	0.17814	negbinom
ENSG00000135698	MPHOSPH6	CD8_S100B	16	chr16_82203786_C_G_b37	rs2303260	-45	926	0.528033	-0.287469	0.0303571	1.70838e-18	2.06632e-12	1.02154	174.178	0.0741481	negbinom
ENSG00000261505	LA16c-358B7.3	CD8_S100B	16	chr16_1376386_G_C_b37	rs761063	3540	619	0.684506	-0.367769	0.0701807	1.67474e-07	0.00631511	1.0436	135.333	0.269947	negbinom
ENSG00000090581	GNPTG	CD8_S100B	16	chr16_1569252_G_A_b37	rs3784820	167328	336	0.171254	0.204998	0.0396577	2.76188e-07	0.0101558	0.968539	116.94	0.041194	negbinom
ENSG00000131634	TMEM204	CD8_S100B	16	chr16_1577184_A_G_b37	rs12599859	-1505	249	0.126911	0.275905	0.042058	8.62774e-11	4.41798e-06	1.0984	106.619	0.0953174	negbinom
ENSG00000063854	HAGH	CD8_S100B	16	chr16_1922216_C_G_b37	rs71384658	45021	518	0.735984	-0.15904	0.0218674	5.08041e-12	8.65418e-07	0.997003	97.6077	0.012192	negbinom
ENSG00000140988	RPS2	CD8_S100B	16	chr16_2014834_A_G_b37	rs17135718	-27	248	0.126402	0.0453422	0.00691986	7.21987e-11	6.30485e-06	0.972072	85.6301	0.00964564	negbinom
ENSG00000225614	ZNF469	CD8_S100B	16	chr16_88769512_C_T_b37	rs60649326	275633	108	0.0550459	1.94172	0.421612	1.11924e-08	0.00571054	0.905428	45.2836	0.00215684	negbinom
ENSG00000167515	TRAPPC2L	CD8_S100B	16	chr16_88927044_A_G_b37	rs28656031	4416	574	0.292559	-0.113463	0.0216227	4.0529e-07	0.0112959	1.02812	173.17	0.0124214	negbinom
ENSG00000167526	RPL13	CD8_S100B	16	chr16_89607142_G_A_b37	rs2056310	-19923	625	0.318552	0.0220627	0.00414774	1.26934e-07	0.00325396	1.01584	75.2298	0.00679146	negbinom
ENSG00000262370	RP11-473M20.9	CD8_S100B	16	chr16_3136919_T_C_b37	rs4786384	-182	941	0.520387	0.658233	0.0722481	2.00261e-17	1.64078e-11	0.996392	79.644	0.290866	negbinom
ENSG00000122390	NAA60	CD8_S100B	16	chr16_3512834_G_A_b37	rs37773	19223	400	0.203874	0.418373	0.0904796	3.57334e-06	0.0403696	1.02292	88.521	0.0658926	negbinom
ENSG00000153048	CARHSP1	CD8_S100B	16	chr16_8938307_G_A_b37	rs12928695	-24559	522	0.266055	0.209134	0.0230317	1.45948e-17	4.20602e-12	1.06071	133.404	0.025719	negbinom
ENSG00000260349	RP11-473I1.5	CD8_S100B	16	chr16_9214940_A_G_b37	rs7194891	13909	421	0.214577	-0.377335	0.0647141	1.83002e-08	0.00109895	0.965938	224.855	0.126285	negbinom
ENSG00000261216	RP11-166B2.5	CD8_S100B	16	chr16_12009614_G_A_b37	rs435108	7549	110	0.943935	-1.10302	0.149648	6.86909e-14	6.47549e-08	0.926189	101.514	0.508686	negbinom
ENSG00000133392	MYH11	CD8_S100B	16	chr16_15820863_C_T_b37	rs16967494	-130027	551	0.280836	0.424534	0.0650557	1.84023e-10	1.53007e-05	1.0003	88.8122	0.184162	negbinom
ENSG00000174628	IQCK	CD8_S100B	16	chr16_19580711_G_C_b37	rs8062210	-147067	124	0.0632008	0.964793	0.202814	1.12217e-06	0.0211978	0.983312	87.3123	0.221789	negbinom
ENSG00000166501	PRKCB	CD8_S100B	16	chr16_24045354_A_G_b37	rs114827361	198032	104	0.0530071	0.454231	0.0430919	6.04715e-25	3.73376e-17	0.939232	105.811	0.0773531	negbinom
ENSG00000178952	TUFM	CD8_S100B	16	chr16_28847246_T_C_b37	rs12928404	-10483	766	0.390418	0.17822	0.0122755	5.49366e-36	6.07263e-30	0.99942	59.3834	0.0195435	negbinom
ENSG00000187624	C17orf97	CD8_S100B	17	chr17_259648_G_A_b37	rs11150882	-470	474	0.24159	0.926746	0.123367	4.94344e-13	3.60654e-07	0.971258	85.7174	1.20288	negbinom
ENSG00000132386	SERPINF1	CD8_S100B	17	chr17_1673276_C_T_b37	rs1136287	8023	684	0.651376	-0.445617	0.0844548	2.02841e-07	0.0105868	0.985092	138.013	0.519838	negbinom
ENSG00000221995	TIAF1	CD8_S100B	17	chr17_27576962_T_C_b37	rs17727765	158425	162	0.0825688	1.4335	0.330434	1.34102e-06	0.0256875	0.893407	22.2757	0.00145716	negbinom
ENSG00000166750	SLFN5	CD8_S100B	17	chr17_33569308_G_A_b37	rs34991817	-747	734	0.374108	0.170819	0.0229637	2.1899e-13	1.12128e-07	0.97888	50.532	0.0908185	negbinom
ENSG00000256515	CCL3L3	CD8_S100B	17	chr17_34823204_G_A_b37	rs7208788	299047	354	0.180428	1.07405	0.152974	7.56884e-14	4.92527e-07	0.844533	42.5593	5.25111	negbinom
ENSG00000172057	ORMDL3	CD8_S100B	17	chr17_38053207_C_G_b37	rs12453507	-30647	979	0.501019	-0.255812	0.0231418	5.39041e-24	1.17771e-18	1.01944	54.1545	0.0748797	negbinom
ENSG00000167914	GSDMA	CD8_S100B	17	chr17_38093881_C_A_b37	rs72832958	-25345	217	0.110601	1.40476	0.26071	1.95586e-08	0.000573698	0.989836	33.9285	2.20011	negbinom
ENSG00000173801	JUP	CD8_S100B	17	chr17_39916594_G_A_b37	rs62065900	-26589	101	0.0514781	1.71155	0.35765	2.50698e-07	0.0252353	0.833055	24.7038	2.35166	negbinom
ENSG00000141698	NT5C3B	CD8_S100B	17	chr17_39977734_A_G_b37	rs8073219	-14789	495	0.747706	-0.311761	0.0351603	8.92833e-18	2.3054e-12	1.00017	83.9017	0.0720899	negbinom
ENSG00000267638	RP11-546M21.6	CD8_S100B	17	chr17_42454342_A_G_b37	rs71371995	261062	153	0.0779817	1.73285	0.379534	2.74782e-07	0.029346	0.82579	29.1316	3.12938	negbinom
ENSG00000267334	CTD-2534I21.8	CD8_S100B	17	chr17_43187433_G_A_b37	rs142157644	162153	106	0.0540265	2.10289	0.462139	6.60962e-09	0.00247841	0.861981	26.6701	0.00306285	negbinom
ENSG00000233483	CTD-2020K17.4	CD8_S100B	17	chr17_43317574_G_A_b37	rs7212404	-8629	304	0.154944	-0.467705	0.0891837	2.50757e-07	0.00743298	0.949169	54.238	0.0874546	negbinom
ENSG00000214401	KANSL1-AS1	CD8_S100B	17	chr17_44355634_C_A_b37	rs2696531	84692	437	0.222732	0.812803	0.0324414	1.57381e-84	1.4403e-72	0.975437	22.5884	0.320569	negbinom
ENSG00000185829	ARL17A	CD8_S100B	17	chr17_44833217_C_A_b37	rs35732828	176129	280	0.142712	0.265178	0.0544779	1.04171e-06	0.00851659	0.943787	33.7066	0.0900548	negbinom
ENSG00000198933	TBKBP1	CD8_S100B	17	chr17_45887132_G_A_b37	rs62076102	115685	199	0.101427	0.498078	0.110766	5.25263e-06	0.0295016	1.01484	53.59	0.139829	negbinom
ENSG00000230148	HOXB-AS1	CD8_S100B	17	chr17_46568013_T_G_b37	rs11869101	-52900	947	0.517329	0.324949	0.0426335	2.26603e-13	2.11141e-08	1.01811	51.8753	0.176325	negbinom
ENSG00000173917	HOXB2	CD8_S100B	17	chr17_46581184_T_C_b37	rs4793870	-42257	693	0.646789	0.385549	0.036226	3.76364e-23	1.48479e-17	1.04125	48.0448	0.115494	negbinom
ENSG00000006282	SPATA20	CD8_S100B	17	chr17_48625928_C_G_b37	rs8076632	5509	690	0.351682	-0.33884	0.0624906	9.22723e-08	0.00350919	0.979996	183.132	0.058465	negbinom
ENSG00000239672	NME1	CD8_S100B	17	chr17_49231180_A_G_b37	rs7207370	283	768	0.391437	0.140156	0.025591	7.87766e-08	0.00270719	0.98819	68.9904	0.0347655	negbinom
ENSG00000264364	DYNLL2	CD8_S100B	17	chr17_56162496_C_A_b37	rs11079337	1720	696	0.64526	-0.210619	0.0276802	2.16403e-13	7.49966e-08	1.00048	92.5623	0.0369517	negbinom
ENSG00000267416	CTD-2319I12.2	CD8_S100B	17	chr17_58279370_C_T_b37	rs117928432	122700	186	0.0948012	1.59316	0.401081	1.03243e-05	0.0461553	0.782757	16.4191	0.00187421	negbinom
ENSG00000007312	CD79B	CD8_S100B	17	chr17_62116449_G_A_b37	rs2331413	106735	303	0.845566	-0.182578	0.0404799	6.23833e-06	0.0384737	0.989614	54.7711	0.0911464	negbinom
ENSG00000178607	ERN1	CD8_S100B	17	chr17_62145338_C_T_b37	rs16947430	-62841	295	0.150357	-0.253492	0.0393938	1.13388e-09	9.92591e-06	1.04241	48.5438	0.111594	negbinom
ENSG00000108654	DDX5	CD8_S100B	17	chr17_62502435_A_G_b37	rs1991401	-1882	599	0.305301	-0.0945535	0.0109581	6.30467e-16	3.5429e-11	1.00718	49.0356	0.0387994	negbinom
ENSG00000167851	CD300A	CD8_S100B	17	chr17_72470423_T_G_b37	rs2293191	7868	792	0.40367	-0.251952	0.0370497	9.69559e-11	7.10612e-06	1.02719	184.493	0.209573	negbinom
ENSG00000266714	MYO15B	CD8_S100B	17	chr17_73596956_T_C_b37	rs1661693	12817	104	0.946993	-0.597949	0.123513	6.49752e-07	0.00770826	1.02898	66.7686	0.219217	negbinom
ENSG00000224877	C17orf89	CD8_S100B	17	chr17_79205736_G_A_b37	rs11655759	-7303	819	0.417431	-0.0725213	0.0144549	9.70402e-07	0.0166884	1.0866	129.967	0.00254522	negbinom
ENSG00000204237	OXLD1	CD8_S100B	17	chr17_79630238_A_G_b37	rs11150804	-3425	692	0.352701	-0.195192	0.0214468	1.49422e-16	1.83799e-11	1.04313	84.4602	0.032216	negbinom
ENSG00000214087	ARL16	CD8_S100B	17	chr17_79649515_G_A_b37	rs7503637	-1439	331	0.168705	-0.290586	0.0358999	1.22172e-14	1.90885e-09	0.99228	101.128	0.0190289	negbinom
ENSG00000169738	DCXR	CD8_S100B	17	chr17_79993064_C_G_b37	rs9903371	-2544	240	0.122324	0.206783	0.0274766	2.44522e-13	3.96089e-08	0.9913	74.8427	0.0349856	negbinom
ENSG00000176155	CCDC57	CD8_S100B	17	chr17_80043960_C_G_b37	rs62078743	-126746	699	0.356269	0.0914226	0.0193802	3.46534e-06	0.0296113	1.00771	122.287	0.0223731	negbinom
ENSG00000141560	FN3KRP	CD8_S100B	17	chr17_80680449_G_T_b37	rs2243523	5890	779	0.397044	0.288149	0.0447564	2.5898e-10	2.57765e-05	0.987219	94.8284	0.117732	negbinom
ENSG00000263272	CTC-524C5.2	CD8_S100B	17	chr17_5327528_C_T_b37	rs57745425	-8668	405	0.206422	0.650181	0.0656735	1.96377e-21	1.07857e-15	1.03067	109.349	0.311152	negbinom
ENSG00000170291	ELP5	CD8_S100B	17	chr17_7139238_G_A_b37	rs222851	-15497	789	0.402141	0.287721	0.0263861	1.57561e-23	6.52976e-18	1.04536	136.028	0.0610506	negbinom
ENSG00000132507	EIF5A	CD8_S100B	17	chr17_7207964_A_C_b37	rs7503161	-2354	812	0.586137	-0.480349	0.0145134	3.5719e-104	6.12342e-93	0.974368	173.844	0.155323	negbinom
ENSG00000072818	ACAP1	CD8_S100B	17	chr17_7235817_C_G_b37	rs28712647	-4031	420	0.214067	0.0582852	0.0122718	2.21268e-06	0.0250007	1.04021	160.531	0.01763	negbinom
ENSG00000187838	TMEM256-PLSCR3	CD8_S100B	17	chr17_7658034_C_T_b37	rs62062617	350618	105	0.0535168	0.981795	0.215672	2.22867e-06	0.0448677	0.915898	156.084	0.0135123	negbinom
ENSG00000129244	ATP1B2	CD8_S100B	17	chr17_7485206_A_G_b37	rs1143015	-64739	336	0.828746	-1.42025	0.255318	2.1382e-09	8.69812e-05	0.98819	86.6783	0.000117692	negbinom
ENSG00000167874	TMEM88	CD8_S100B	17	chr17_7658034_C_T_b37	rs62062617	-100349	105	0.0535168	1.50799	0.339518	1.12214e-06	0.0396591	0.910496	64.9574	0.973972	negbinom
ENSG00000220205	VAMP2	CD8_S100B	17	chr17_8052363_T_C_b37	rs2518026	-14501	701	0.642712	0.0675994	0.0102229	1.17887e-10	6.58585e-06	0.997588	113.561	0.0147913	negbinom
ENSG00000214941	ZSWIM7	CD8_S100B	17	chr17_15883809_C_T_b37	rs2286795	-19222	820	0.582059	-0.134629	0.0231926	1.77133e-08	0.000180266	1.08804	39.7282	0.0098813	negbinom
ENSG00000133030	MPRIP	CD8_S100B	17	chr17_17018177_G_A_b37	rs7217359	72318	544	0.722732	-0.149803	0.0299183	5.70341e-07	0.00978063	0.981167	79.4666	0.00116052	negbinom
ENSG00000265185	SNORD3B-1	CD8_S100B	17	chr17_19250679_G_A_b37	rs7221299	285454	212	0.108053	1.20072	0.149951	2.48411e-17	1.98466e-11	0.955792	38.1342	1.27576	negbinom
ENSG00000262074	SNORD3B-2	CD8_S100B	17	chr17_19348126_G_A_b37	rs12937053	380677	779	0.602956	0.431213	0.0755597	2.8197e-08	0.000713064	0.96041	39.4184	0.600964	negbinom
ENSG00000141068	KSR1	CD8_S100B	17	chr17_25575844_T_C_b37	rs78963647	-207826	110	0.0560652	0.774278	0.167098	2.19427e-06	0.0234989	0.982174	53.7732	0.16568	negbinom
ENSG00000198242	RPL23A	CD8_S100B	17	chr17_27065211_T_C_b37	rs3809797	18800	175	0.0891947	-0.0539091	0.00616907	1.98611e-16	4.47631e-11	0.985051	56.3519	0.00493541	negbinom
ENSG00000101577	LPIN2	CD8_S100B	18	chr18_3057978_C_T_b37	rs11665199	44665	813	0.414373	0.125232	0.0249473	5.05139e-07	0.015039	1.02877	134.734	0.0630028	negbinom
ENSG00000168234	TTC39C	CD8_S100B	18	chr18_21581698_G_C_b37	rs28719844	8961	487	0.248216	-0.101409	0.020501	1.38021e-06	0.0126874	1.00969	66.0296	0.0354605	negbinom
ENSG00000264745	RP11-403A21.2	CD8_S100B	18	chr18_21573386_A_C_b37	rs1429437	-21917	508	0.741081	0.351407	0.0540709	7.37773e-10	7.05269e-05	0.969806	59.6068	0.305811	negbinom
ENSG00000134758	RNF138	CD8_S100B	18	chr18_29564659_C_T_b37	rs74603542	-107159	185	0.0942915	0.220075	0.0452008	1.24696e-06	0.0145422	1.05589	80.3812	0.0563818	negbinom
ENSG00000134779	TPGS2	CD8_S100B	18	chr18_34623161_A_G_b37	rs80033842	214003	612	0.311927	-0.236825	0.0322718	1.93563e-13	8.84469e-09	1.05114	80.383	2.41812e-05	negbinom
ENSG00000101493	ZNF516	CD8_S100B	18	chr18_74072636_G_A_b37	rs117983097	-134510	931	0.474516	0.3975	0.0797923	5.29859e-07	0.00836112	0.998253	207.227	2.44105e-05	negbinom
ENSG00000141934	PPAP2C	CD8_S100B	19	chr19_290470_C_G_b37	rs12979151	-923	669	0.659021	-0.887892	0.121703	5.70682e-12	7.31217e-06	0.912426	95.8289	1.05896	negbinom
ENSG00000197766	CFD	CD8_S100B	19	chr19_875389_G_A_b37	rs11546307	15936	476	0.24261	0.489339	0.049813	3.63449e-21	1.33402e-14	0.966029	388.457	0.124517	negbinom
ENSG00000175221	MED16	CD8_S100B	19	chr19_874647_G_C_b37	rs10424998	-18571	475	0.2421	0.338347	0.0404147	2.9057e-16	3.91699e-10	0.956173	320.266	0.0828919	negbinom
ENSG00000116014	KISS1R	CD8_S100B	19	chr19_871987_G_A_b37	rs78047294	-45300	458	0.233435	0.666059	0.124359	8.03504e-08	0.00895972	0.925013	226.366	0.390884	negbinom
ENSG00000064666	CNN2	CD8_S100B	19	chr19_1033559_G_A_b37	rs4807455	7261	533	0.271662	0.0776746	0.0154163	5.69698e-07	0.0193939	1.02568	189.732	0.0268506	negbinom
ENSG00000130312	MRPL34	CD8_S100B	19	chr19_17413160_C_T_b37	rs35116124	9742	846	0.431193	0.118472	0.0178068	4.94708e-11	1.80418e-06	1.08705	220.096	0.0255417	negbinom
ENSG00000269640	CTD-2521M24.9	CD8_S100B	19	chr19_17518877_C_G_b37	rs4808633	2374	310	0.158002	-0.273706	0.0534459	3.90213e-07	0.00967474	1.02149	156.863	0.0384412	negbinom
ENSG00000096996	IL12RB1	CD8_S100B	19	chr19_18193191_G_A_b37	rs2305743	-16563	418	0.213048	-0.147169	0.0304748	2.38318e-06	0.0257351	1.07427	160.142	0.0234371	negbinom
ENSG00000268030	AC005253.2	CD8_S100B	19	chr19_18606369_G_T_b37	rs78036311	-66001	269	0.137105	0.459249	0.0915861	5.69648e-07	0.0136395	0.94622	98.4067	0.163288	negbinom
ENSG00000221983	UBA52	CD8_S100B	19	chr19_18691942_A_G_b37	rs2314664	9402	784	0.600408	-0.0196021	0.0035872	7.84763e-08	0.00165388	0.99994	108.725	0.00265529	negbinom
ENSG00000105750	ZNF85	CD8_S100B	19	chr19_21084514_G_C_b37	rs73020044	-21514	278	0.141692	0.771701	0.0929228	1.76514e-16	3.14053e-10	0.930325	38.6181	0.472845	negbinom
ENSG00000197020	ZNF100	CD8_S100B	19	chr19_21909948_G_A_b37	rs7246400	-40482	819	0.582569	-0.506679	0.0923525	5.11036e-08	0.00206092	0.924726	42.7367	0.263956	negbinom
ENSG00000089335	ZNF302	CD8_S100B	19	chr19_35192941_T_C_b37	rs141834366	24389	250	0.127421	0.28185	0.0455187	8.64235e-10	1.40877e-05	1.07537	115.33	0.0869461	negbinom
ENSG00000089327	FXYD5	CD8_S100B	19	chr19_35697823_A_G_b37	rs36101648	52190	395	0.201325	-0.048669	0.0100748	2.3338e-06	0.0325212	1.0189	154.612	0.0134172	negbinom
ENSG00000126267	COX6B1	CD8_S100B	19	chr19_36149761_A_G_b37	rs4806187	10636	941	0.479613	-0.0498865	0.00798068	1.00869e-09	0.000118131	0.968798	127.93	0.00607691	negbinom
ENSG00000161265	U2AF1L4	CD8_S100B	19	chr19_36216056_G_T_b37	rs3848662	-20290	278	0.141692	0.173462	0.0268442	3.56924e-10	2.06705e-05	1.01191	156.318	0.012915	negbinom
ENSG00000099800	TIMM13	CD8_S100B	19	chr19_2419249_T_C_b37	rs12459733	-8643	937	0.477574	0.105128	0.0184524	4.17497e-08	0.00247271	0.938975	201.523	0.0150925	negbinom
ENSG00000007129	CEACAM21	CD8_S100B	19	chr19_42092815_T_A_b37	rs3745936	36929	415	0.788481	0.421876	0.0713785	1.28837e-08	0.000248021	1.02107	98.7792	0.121102	negbinom
ENSG00000105372	RPS19	CD8_S100B	19	chr19_42368738_A_G_b37	rs7254214	4750	976	0.502548	0.0226806	0.0038683	1.02614e-08	0.000112431	1.05213	53.0663	0.00581264	negbinom
ENSG00000105404	RABAC1	CD8_S100B	19	chr19_42468127_T_C_b37	rs9676662	4585	680	0.653415	0.0842259	0.0129601	1.29293e-09	2.37513e-05	0.98195	53.0648	0.0131793	negbinom
ENSG00000176531	PHLDB3	CD8_S100B	19	chr19_43984949_A_T_b37	rs2599439	-24138	533	0.271662	0.224175	0.044672	1.19624e-06	0.0172607	0.998649	66.6536	0.0562497	negbinom
ENSG00000142252	GEMIN7	CD8_S100B	19	chr19_45103149_T_A_b37	rs62118211	-479304	244	0.124363	0.271265	0.0517614	2.30548e-07	0.00761747	1.04758	85.1211	0.0429864	negbinom
ENSG00000125743	SNRPD2	CD8_S100B	19	chr19_46200103_G_A_b37	rs34399924	4276	397	0.202345	-0.0832479	0.00826089	4.75869e-21	6.20269e-16	1.066	121.489	0.00396464	negbinom
ENSG00000105373	GLTSCR2	CD8_S100B	19	chr19_48255284_G_A_b37	rs3786779	6505	539	0.72528	-0.0638166	0.00840809	8.10365e-14	7.49328e-09	1.06478	108.989	0.0181881	negbinom
ENSG00000087076	HSD17B14	CD8_S100B	19	chr19_49339098_T_C_b37	rs8110220	-837	484	0.246687	-0.674641	0.130837	3.58938e-07	0.00692627	1.01369	130.769	0.143566	negbinom
ENSG00000142534	RPS11	CD8_S100B	19	chr19_49999345_G_A_b37	rs10403394	-286	208	0.106014	-0.0763146	0.010577	9.16467e-12	1.11195e-07	1.02892	137.892	0.0162143	negbinom
ENSG00000221923	ZNF880	CD8_S100B	19	chr19_52889687_G_A_b37	rs7260085	16517	819	0.417431	0.155427	0.0324322	2.70502e-06	0.0467152	1.01651	177.997	0.014275	negbinom
ENSG00000167766	ZNF83	CD8_S100B	19	chr19_53121758_G_A_b37	rs35017334	-71991	527	0.268603	-0.195665	0.0317504	2.72502e-09	0.000188399	1.03663	165.362	0.0485271	negbinom
ENSG00000189190	ZNF600	CD8_S100B	19	chr19_53284720_C_G_b37	rs4802995	-5324	954	0.486239	0.24593	0.0425826	1.18997e-08	0.000472921	1.07257	169.959	0.127707	negbinom
ENSG00000197928	ZNF677	CD8_S100B	19	chr19_53756854_C_T_b37	rs10412650	-1297	476	0.24261	-0.301015	0.0567897	1.53915e-07	0.0057835	1.03776	248.559	0.0266291	negbinom
ENSG00000170906	NDUFA3	CD8_S100B	19	chr19_54621282_T_C_b37	rs76992175	15246	208	0.106014	0.126459	0.0195103	1.78189e-10	1.53007e-05	1.03998	217.495	0.0254424	negbinom
ENSG00000105619	TFPT	CD8_S100B	19	chr19_54612403_C_T_b37	rs11667012	-6652	272	0.138634	-0.244151	0.0460911	1.4847e-07	0.00456622	1.04447	212.856	0.0113343	negbinom
ENSG00000170889	RPS9	CD8_S100B	19	chr19_54704760_A_C_b37	rs3810232	150	774	0.394495	-0.08062	0.00535036	1.84683e-41	1.38639e-34	1.00369	337.986	0.0118759	negbinom
ENSG00000108107	RPL28	CD8_S100B	19	chr19_55897327_A_G_b37	rs17700376	614	696	0.35474	-0.104446	0.00371788	5.98924e-94	2.06738e-88	1.04822	239.325	0.00916955	negbinom
ENSG00000183617	MRPL54	CD8_S100B	19	chr19_3761652_G_A_b37	rs2302307	-1010	702	0.642202	0.094707	0.017108	6.14972e-08	0.00182669	1.00053	220.236	0.0206527	negbinom
ENSG00000167658	EEF2	CD8_S100B	19	chr19_3975487_G_A_b37	rs892128	-9980	407	0.792559	0.060799	0.0101735	4.93939e-09	0.000235489	1.00637	122.339	0.0230924	negbinom
ENSG00000171443	ZNF524	CD8_S100B	19	chr19_55786527_T_C_b37	rs35759033	-324861	246	0.125382	0.196538	0.0394623	9.2604e-07	0.0253026	1.01766	261.12	0.0292714	negbinom
ENSG00000186230	ZNF749	CD8_S100B	19	chr19_57943697_A_G_b37	rs7255035	-3000	942	0.519878	0.577826	0.100195	8.57978e-08	0.00317822	1.0006	91.1937	0.31257	negbinom
ENSG00000176593	CTD-2368P22.1	CD8_S100B	19	chr19_58522122_G_C_b37	rs113896797	8693	459	0.233945	0.578324	0.0689962	4.73615e-16	5.70846e-10	0.94492	74.1194	0.210973	negbinom
ENSG00000267216	AC010642.1	CD8_S100B	19	chr19_58826534_A_G_b37	rs3206946	36202	384	0.195719	-0.183928	0.039141	2.87501e-06	0.0177857	1.08775	73.5245	0.00303871	negbinom
ENSG00000083845	RPS5	CD8_S100B	19	chr19_58898436_T_C_b37	rs731835	669	640	0.326198	-0.0823173	0.00576062	1.21438e-37	1.52817e-30	1.01541	47.0003	0.0132025	negbinom
ENSG00000171574	ZNF584	CD8_S100B	19	chr19_59006510_T_C_b37	rs10415547	93639	502	0.744139	0.285532	0.0562408	6.67197e-07	0.00851659	1.0349	45.9133	0.0857843	negbinom
ENSG00000083812	ZNF324	CD8_S100B	19	chr19_59006510_T_C_b37	rs10415547	28087	502	0.744139	0.268766	0.0579731	5.42504e-06	0.0373557	1.01466	43.3312	0.0598553	negbinom
ENSG00000099785	MARCH2	CD8_S100B	19	chr19_8508391_G_A_b37	rs17160489	30237	634	0.67686	-0.177487	0.036172	8.98152e-07	0.0165905	1.04259	124.544	1.55107e-05	negbinom
ENSG00000080573	COL5A3	CD8_S100B	19	chr19_10122793_T_C_b37	rs4804478	1646	439	0.223751	0.780252	0.0838934	1.21544e-18	4.17727e-13	1.00678	115.674	0.717816	negbinom
ENSG00000130811	EIF3G	CD8_S100B	19	chr19_10215586_C_T_b37	rs755258	-15008	890	0.453619	0.0412697	0.00877193	3.25459e-06	0.0416106	0.999891	123.173	0.00665831	negbinom
ENSG00000167815	PRDX2	CD8_S100B	19	chr19_12876964_G_C_b37	rs897804	-35730	779	0.397044	0.0637514	0.0116464	1.01091e-07	0.00200418	1.03572	60.3962	0.0109481	negbinom
ENSG00000267458	CTC-425F1.4	CD8_S100B	19	chr19_13056557_G_A_b37	rs2974752	1256	759	0.61315	-0.375896	0.0678587	5.69655e-08	0.00122741	1.03308	82.8724	0.563836	negbinom
ENSG00000101307	SIRPB1	CD8_S100B	20	chr20_1510628_G_C_b37	rs144734686	-90079	123	0.0626911	1.04713	0.221839	9.4675e-07	0.0441794	0.940923	75.8105	0.16605	negbinom
ENSG00000226644	RP11-128M1.1	CD8_S100B	20	chr20_2188163_C_A_b37	rs2295571	300	103	0.947503	-2.19575	0.458174	2.84816e-08	0.0128612	0.86848	40.4113	2.56113	negbinom
ENSG00000125534	PPDPF	CD8_S100B	20	chr20_62152519_C_G_b37	rs72629024	442	286	0.14577	-0.211653	0.0126914	4.36272e-43	1.95582e-36	1.02295	169.837	0.0267927	negbinom
ENSG00000197457	STMN3	CD8_S100B	20	chr20_62269942_C_T_b37	rs879471	-14838	906	0.538226	0.15514	0.017955	1.54089e-16	3.36492e-11	1.03154	159.952	0.0419655	negbinom
ENSG00000101161	PRPF6	CD8_S100B	20	chr20_62603060_C_G_b37	rs817336	-9428	405	0.206422	0.120057	0.024897	2.73651e-06	0.0308906	1.07377	84.5231	0.0227973	negbinom
ENSG00000196421	LINC00176	CD8_S100B	20	chr20_62630149_T_C_b37	rs6090031	-35548	310	0.841998	-1.68609	0.0858758	1.64756e-59	1.91903e-48	0.961233	77.9039	2.1284	negbinom
ENSG00000125877	ITPA	CD8_S100B	20	chr20_3201739_C_T_b37	rs4813632	12225	887	0.45209	0.118623	0.0229241	3.53834e-07	0.00610197	1.08496	75.3426	0.015276	negbinom
ENSG00000089063	TMEM230	CD8_S100B	20	chr20_5035125_A_G_b37	rs261365	-58624	919	0.4684	-0.0731308	0.0135091	1.12753e-07	0.00283103	1.00539	210.394	0.0102978	negbinom
ENSG00000149531	FRG1B	CD8_S100B	20	chr20_29874829_A_G_b37	rs2076376	262972	951	0.515291	-0.108096	0.0255722	2.68713e-05	0.0220531	0.978774	17.3114	0.0867518	negbinom
ENSG00000214078	CPNE1	CD8_S100B	20	chr20_34234800_A_G_b37	rs12480408	-18078	188	0.0958206	-0.29321	0.0341485	2.22777e-15	6.79774e-10	0.948082	36.0383	0.0319819	negbinom
ENSG00000101109	STK4	CD8_S100B	20	chr20_43715433_G_A_b37	rs6073638	120318	313	0.159531	0.079054	0.0162506	1.38838e-06	0.0167744	1.00028	84.9667	0.0171886	negbinom
ENSG00000196562	SULF2	CD8_S100B	20	chr20_46189755_G_A_b37	rs3091426	-225605	844	0.569827	-0.665915	0.0501095	8.18822e-32	1.79081e-25	0.998758	197.452	0.596081	negbinom
ENSG00000177410	ZFAS1	CD8_S100B	20	chr20_47922900_C_T_b37	rs237714	28185	429	0.218654	0.0988061	0.00989716	8.19946e-22	5.87029e-16	1.01701	59.7815	0.0128129	negbinom
ENSG00000156261	CCT8	CD8_S100B	21	chr21_30432557_G_A_b37	rs965951	-13561	232	0.118247	0.397205	0.0230759	5.05899e-52	1.14775e-42	0.98075	33.3727	0.0478513	negbinom
ENSG00000142188	TMEM50B	CD8_S100B	21	chr21_34830968_G_A_b37	rs2850024	-21350	920	0.468909	-0.200421	0.0238819	1.60435e-15	3.6085e-11	1.1043	135.143	0.029476	negbinom
ENSG00000237945	LINC00649	CD8_S100B	21	chr21_35357169_G_A_b37	rs4817608	69331	517	0.263507	0.183208	0.0282633	3.15104e-10	1.51484e-05	1.03447	84.7761	0.0763837	negbinom
ENSG00000185808	PIGP	CD8_S100B	21	chr21_38434625_T_C_b37	rs2843964	-10845	704	0.358818	0.165659	0.0253532	6.07481e-11	4.83036e-06	1.00301	93.5521	7.95578e-05	negbinom
ENSG00000160183	TMPRSS3	CD8_S100B	21	chr21_43778378_T_C_b37	rs13047021	-38577	178	0.0907238	0.802124	0.164371	6.11468e-07	0.0290468	0.999922	114.684	0.0744291	negbinom
ENSG00000160213	CSTB	CD8_S100B	21	chr21_45234744_T_G_b37	rs11089098	38418	689	0.351172	-0.135648	0.0160172	1.23799e-15	3.38761e-10	1.02666	90.9613	0.0407857	negbinom
ENSG00000160255	ITGB2	CD8_S100B	21	chr21_46328099_T_C_b37	rs760462	-23805	321	0.836391	-0.240074	0.0192063	6.14124e-33	9.08099e-26	1.04014	100.934	0.0706531	negbinom
ENSG00000182871	COL18A1	CD8_S100B	21	chr21_46899723_T_C_b37	rs7280620	74671	138	0.0703364	0.95753	0.0898382	9.35936e-28	1.52307e-20	1.01185	101.254	0.622918	negbinom
ENSG00000160284	SPATC1L	CD8_S100B	21	chr21_47603995_A_G_b37	rs62215189	-395	502	0.255861	-0.439931	0.062829	3.39063e-11	4.44604e-06	1.01392	72.7283	0.213827	negbinom
ENSG00000182362	YBEY	CD8_S100B	21	chr21_47726332_C_G_b37	rs62224180	20081	372	0.810398	-0.453996	0.0335885	2.43705e-32	5.31893e-24	0.992771	54.0215	0.135031	negbinom
ENSG00000160305	DIP2A	CD8_S100B	21	chr21_47961067_A_G_b37	rs2839314	82255	637	0.324669	0.320183	0.0253065	1.96202e-30	1.39463e-22	0.959596	77.7741	0.0793944	negbinom
ENSG00000160307	S100B	CD8_S100B	21	chr21_47960493_T_C_b37	rs9306156	-64628	660	0.336391	0.728957	0.036828	3.55378e-59	7.28736e-54	1.03811	43.0133	0.766308	negbinom
ENSG00000160310	PRMT2	CD8_S100B	21	chr21_47961711_G_A_b37	rs2070435	-93368	654	0.333333	0.182912	0.0135683	1.35709e-34	6.5141e-28	1.03038	30.5179	0.0418972	negbinom
ENSG00000100376	FAM118A	CD8_S100B	22	chr22_45731050_A_G_b37	rs2350629	26201	235	0.880224	-1.31305	0.0406153	1.16791e-129	1.79274e-108	0.958957	67.2777	0.617675	negbinom
ENSG00000260708	CTA-29F11.1	CD8_S100B	22	chr22_47158179_G_A_b37	rs12389	-281	715	0.364424	-0.30948	0.02882	4.30736e-22	7.13561e-15	0.930185	144.533	0.113848	negbinom
ENSG00000212939	RP1-29C18.10	CD8_S100B	22	chr22_50051548_T_G_b37	rs5770622	109219	625	0.681448	-0.711415	0.067546	7.15384e-23	6.99028e-17	1.0271	166.908	0.474983	negbinom
ENSG00000188511	C22orf34	CD8_S100B	22	chr22_50036669_G_A_b37	rs8137251	-14521	579	0.704893	-0.53537	0.0845173	1.4266e-10	1.41732e-05	1.00235	241.11	0.000227697	negbinom
ENSG00000099940	SNAP29	CD8_S100B	22	chr22_21312889_C_T_b37	rs5761520	99618	139	0.0708461	0.386689	0.0593392	1.57425e-10	1.29185e-05	1.01452	63.5136	0.080829	negbinom
ENSG00000230513	THAP7-AS1	CD8_S100B	22	chr22_21357119_G_A_b37	rs71314757	944	161	0.0820591	-0.548538	0.115382	4.11492e-06	0.0287227	0.972064	94.4196	0.0776885	negbinom
ENSG00000240972	MIF	CD8_S100B	22	chr22_24238079_T_A_b37	rs34383331	1888	330	0.168196	-0.0779566	0.0155677	1.17544e-06	0.0125277	1.00745	128.673	0.0283007	negbinom
ENSG00000273295	AP000350.5	CD8_S100B	22	chr22_24612912_C_T_b37	rs117051348	363657	124	0.0632008	1.86775	0.359364	6.08407e-09	0.00153728	0.920091	52.344	2.03161	negbinom
ENSG00000099974	DDTL	CD8_S100B	22	chr22_24251344_T_C_b37	rs2330635	-57745	702	0.642202	-0.89094	0.185435	1.38562e-06	0.0360328	0.945437	59.0817	0.574828	negbinom
ENSG00000099977	DDT	CD8_S100B	22	chr22_24312589_G_A_b37	rs9620341	-10071	122	0.0621814	-0.166817	0.0298283	3.99475e-08	0.000522524	1.1094	97.1423	0.00897178	negbinom
ENSG00000272955	KB-226F1.1	CD8_S100B	22	chr22_24334948_A_C_b37	rs5760147	-40614	708	0.360856	-0.669928	0.155684	1.15509e-05	0.0478914	0.963915	87.725	5.515e-05	negbinom
ENSG00000184674	GSTT1	CD8_S100B	22	chr22_24334948_A_C_b37	rs5760147	-49732	708	0.360856	-0.76918	0.071986	1.46585e-23	6.3157e-18	1.04343	72.3371	0.20278	negbinom
ENSG00000244752	CRYBB2	CD8_S100B	22	chr22_25846015_A_C_b37	rs9624834	230526	137	0.0698267	2.4357	0.189507	1.05328e-48	9.04802e-37	0.917604	61.357	3.85051	negbinom
ENSG00000225783	MIAT	CD8_S100B	22	chr22_27068702_C_A_b37	rs9625066	26310	459	0.233945	0.206684	0.0355749	7.77354e-09	0.000688866	0.946564	242.764	0.12417	negbinom
ENSG00000100219	XBP1	CD8_S100B	22	chr22_29205076_A_G_b37	rs5762815	8491	599	0.305301	0.104844	0.0184196	1.27507e-08	0.000176559	1.08929	40.7332	0.0638703	negbinom
ENSG00000100348	TXN2	CD8_S100B	22	chr22_36905776_G_A_b37	rs2899264	27699	776	0.604485	-0.103994	0.0168652	7.19566e-10	5.92951e-05	0.999461	142.429	0.000144264	negbinom
ENSG00000189060	H1F0	CD8_S100B	22	chr22_38109115_G_T_b37	rs13055217	-91999	549	0.279817	0.725533	0.115481	2.36546e-10	4.89565e-05	0.954041	58.8194	0.866146	negbinom
ENSG00000100316	RPL3	CD8_S100B	22	chr22_39739628_C_T_b37	rs137685	23234	930	0.474006	0.0247989	0.00416027	4.24598e-09	0.000133447	1.04929	91.2373	0.00713971	negbinom
ENSG00000100321	SYNGR1	CD8_S100B	22	chr22_39747671_T_A_b37	rs909685	1741	560	0.285423	0.859842	0.0547408	1.55895e-40	1.11449e-33	0.999919	130.549	0.680967	negbinom
ENSG00000229999	RP5-1042K10.10	CD8_S100B	22	chr22_40784278_C_T_b37	rs2294350	-16	360	0.183486	-0.659347	0.139792	2.46526e-06	0.0192729	0.951101	43.7521	0.22691	negbinom
ENSG00000100162	CENPM	CD8_S100B	22	chr22_41884954_A_G_b37	rs738140	-458214	604	0.307849	-0.272674	0.0576515	3.49849e-06	0.0257743	1.01922	32.0311	0.0939885	negbinom
ENSG00000183172	SMDT1	CD8_S100B	22	chr22_42515637_G_C_b37	rs8143153	39942	625	0.318552	-0.440184	0.011257	2.441e-109	5.59287e-101	1.02174	43.1523	0.0823316	negbinom
ENSG00000184983	NDUFA6	CD8_S100B	22	chr22_42307895_T_C_b37	rs79681549	-179064	295	0.150357	0.112744	0.0222094	6.10051e-07	0.00707952	1.01713	46.7954	0.0178548	negbinom
ENSG00000189306	RRP7A	CD8_S100B	22	chr22_42949449_G_A_b37	rs41277497	33641	267	0.136086	-0.22995	0.0427759	2.58576e-07	0.00471694	0.998131	91.3569	0.0807562	negbinom
ENSG00000100300	TSPO	CD8_S100B	22	chr22_43548155_T_G_b37	rs138908	635	788	0.401631	-0.0831227	0.0128914	4.8147e-10	1.83309e-05	1.06201	138.928	0.0201367	negbinom
ENSG00000225880	LINC00115	CD8_ET	1	chr1_729679_C_G_b37	rs4951859	-33223	304	0.845214	-0.186896	0.0430852	1.92035e-05	0.0256544	1.03074	39.6331	0.0384024	negbinom
ENSG00000187608	ISG15	CD8_ET	1	chr1_949608_G_A_b37	rs1921	805	769	0.391548	0.084587	0.0142774	3.89006e-09	0.000146331	0.96452	39.4699	0.0726265	negbinom
ENSG00000224051	GLTPD1	CD8_ET	1	chr1_1264539_G_C_b37	rs307354	4403	99	0.949593	-0.206348	0.0412501	7.16039e-07	0.00175479	1.01642	81.4171	0.0147231	negbinom
ENSG00000142733	MAP3K6	CD8_ET	1	chr1_27543918_T_C_b37	rs79289466	-149465	303	0.154277	-0.168878	0.0400595	3.41509e-05	0.0445033	0.928952	42.2255	0.0873974	negbinom
ENSG00000130775	THEMIS2	CD8_ET	1	chr1_28226317_T_C_b37	rs9887847	27262	754	0.38391	-0.592753	0.0200501	4.47197e-85	8.94825e-79	1.02211	48.0199	0.225415	negbinom
ENSG00000117748	RPA2	CD8_ET	1	chr1_28212975_C_T_b37	rs6564	-28282	750	0.381874	-0.102522	0.010659	4.97273e-19	2.13375e-14	1.01657	45.5583	0.0255542	negbinom
ENSG00000158161	EYA3	CD8_ET	1	chr1_28308676_C_A_b37	rs57127818	-106531	521	0.265275	-0.157867	0.0277305	3.33227e-08	0.000332383	0.956766	29.5914	0.0453644	negbinom
ENSG00000204138	PHACTR4	CD8_ET	1	chr1_28838198_T_G_b37	rs2853736	142084	634	0.322811	-0.108396	0.0154517	1.24712e-11	2.79705e-07	0.951305	61.0705	0.0226298	negbinom
ENSG00000180198	RCC1	CD8_ET	1	chr1_29117151_A_T_b37	rs61787581	284696	255	0.129837	0.144167	0.0337525	1.68172e-05	0.021036	1.03108	43.2837	0.0341511	negbinom
ENSG00000162517	PEF1	CD8_ET	1	chr1_32295884_G_A_b37	rs11589186	185387	907	0.461813	-0.0516119	0.0119208	1.93745e-05	0.0272704	0.998217	59.1368	0.00998902	negbinom
ENSG00000121774	KHDRBS1	CD8_ET	1	chr1_32300374_G_A_b37	rs34497156	-179056	222	0.113035	0.0535726	0.0131178	4.94588e-05	0.0421877	1.03064	64.4755	0.0108897	negbinom
ENSG00000025800	KPNA6	CD8_ET	1	chr1_32349236_G_T_b37	rs4245638	-224403	459	0.233707	0.0621682	0.0152503	5.9204e-05	0.0465888	1.05391	37.9336	0.00926936	negbinom
ENSG00000162520	SYNC	CD8_ET	1	chr1_33107443_A_G_b37	rs61798931	-61754	236	0.120163	0.161074	0.0286917	1.48253e-08	7.02098e-05	0.971408	39.3046	0.0700952	negbinom
ENSG00000181817	LSM10	CD8_ET	1	chr1_36861993_A_G_b37	rs884925	-1500	688	0.350305	-0.0478608	0.0101143	3.22326e-06	0.0069214	1.00637	53.2765	0.0127799	negbinom
ENSG00000233621	LINC01137	CD8_ET	1	chr1_37940638_G_A_b37	rs2456802	626	879	0.552444	0.21604	0.0278859	1.11089e-13	1.97642e-09	1.0808	68.8021	0.0540185	negbinom
ENSG00000163875	MEAF6	CD8_ET	1	chr1_37969794_G_C_b37	rs115947878	-10581	156	0.0794297	-0.0970354	0.0185688	4.77738e-07	0.00157603	1.05849	96.6946	0.0249513	negbinom
ENSG00000183386	FHL3	CD8_ET	1	chr1_38461319_C_A_b37	rs61776719	-9959	908	0.537678	-0.386548	0.0250041	9.21626e-42	7.51e-35	0.992723	108.928	0.211004	negbinom
ENSG00000174574	AKIRIN1	CD8_ET	1	chr1_39453785_G_A_b37	rs34848020	-3110	846	0.430754	-0.0759136	0.0121355	1.0019e-09	9.35207e-06	1.02831	88.4396	0.026324	negbinom
ENSG00000168653	NDUFS5	CD8_ET	1	chr1_39457006_C_T_b37	rs12043492	-34984	844	0.429735	-0.099155	0.00442233	1.86941e-65	2.64382e-56	0.980374	82.299	0.00666958	negbinom
ENSG00000127603	MACF1	CD8_ET	1	chr1_39909555_G_A_b37	rs72661980	362567	168	0.0855397	0.0815245	0.0180224	6.61554e-06	0.0161623	1.00877	89.7786	0.0205954	negbinom
ENSG00000182109	RP11-69E11.4	CD8_ET	1	chr1_40223128_T_C_b37	rs3820618	211269	248	0.126273	0.508935	0.0488291	3.0652e-23	1.03603e-17	1.00292	72.4732	0.167182	negbinom
ENSG00000116983	HPCAL4	CD8_ET	1	chr1_40109404_A_C_b37	rs1180279	-47957	436	0.221996	0.456054	0.0873981	1.4248e-07	0.000728354	0.999786	65.6228	4.44336e-05	negbinom
ENSG00000084072	PPIE	CD8_ET	1	chr1_40203722_T_C_b37	rs12074147	45868	697	0.354888	-0.0801377	0.0114798	1.98488e-11	2.42383e-07	1.07737	56.2306	0.0124268	negbinom
ENSG00000131238	PPT1	CD8_ET	1	chr1_40559207_C_T_b37	rs4660382	-4168	211	0.892566	-0.139167	0.0207675	4.56965e-11	1.32556e-06	0.999737	85.1888	0.0226822	negbinom
ENSG00000238287	RP11-656D10.3	CD8_ET	1	chr1_40959506_G_T_b37	rs11208254	-14827	619	0.315173	-0.615762	0.0821494	2.54491e-13	5.2734e-08	0.948173	80.5662	0.242996	negbinom
ENSG00000272145	NFYC-AS1	CD8_ET	1	chr1_41169991_C_G_b37	rs7522671	12253	700	0.643585	-0.201673	0.044213	5.04043e-06	0.0144578	1.02435	109.141	0.00240698	negbinom
ENSG00000127124	HIVEP3	CD8_ET	1	chr1_42370787_C_T_b37	rs1004870	-130809	844	0.570265	-0.111316	0.015464	2.41636e-12	6.88216e-08	0.988915	44.5047	0.0263785	negbinom
ENSG00000177181	RIMKLA	CD8_ET	1	chr1_42879345_A_G_b37	rs12747191	32879	736	0.625255	0.567956	0.132731	2.19025e-05	0.0356331	1.00772	31.66	0.444183	negbinom
ENSG00000164008	C1orf50	CD8_ET	1	chr1_43232807_C_G_b37	rs3738504	-133	798	0.593686	-0.0849114	0.0177308	2.24559e-06	0.00590385	1.00547	67.6327	0.0117498	negbinom
ENSG00000177868	CCDC23	CD8_ET	1	chr1_43245560_A_G_b37	rs10493114	-37394	530	0.269857	0.0791804	0.0124629	6.70439e-10	5.7937e-06	1.02784	71.9985	0.00633945	negbinom
ENSG00000227533	SLC2A1-AS1	CD8_ET	1	chr1_43430883_G_A_b37	rs12750584	6163	320	0.162933	0.289367	0.0672756	1.57528e-05	0.0278389	1.02259	73.5469	3.37326e-05	negbinom
ENSG00000178922	HYI	CD8_ET	1	chr1_43826099_A_G_b37	rs2069385	-93561	140	0.0712831	0.226983	0.0472135	1.3439e-06	0.00451476	0.947268	66.5328	0.0401738	negbinom
ENSG00000229444	RP11-184I16.4	CD8_ET	1	chr1_43767569_A_T_b37	rs12566247	-425445	643	0.327393	-1.28087	0.307693	8.57614e-06	0.0341447	0.899202	40.1334	0.0998978	negbinom
ENSG00000142937	RPS8	CD8_ET	1	chr1_45241285_C_G_b37	rs12120833	362	292	0.148676	-0.0879167	0.00546303	3.87924e-44	3.49543e-39	1.04873	79.7339	0.00842052	negbinom
ENSG00000117425	PTCH2	CD8_ET	1	chr1_45337133_G_T_b37	rs72674081	28398	337	0.171589	-0.190463	0.0410956	9.57625e-06	0.0330708	1.03201	49.1643	0.161437	negbinom
ENSG00000132781	MUTYH	CD8_ET	1	chr1_45850319_T_C_b37	rs12739418	44177	925	0.470978	0.10389	0.0198074	2.1856e-07	0.000410763	1.03688	29.0872	0.0166845	negbinom
ENSG00000236624	CCDC163P	CD8_ET	1	chr1_45985760_G_A_b37	rs6688516	20009	666	0.660896	-0.642499	0.0446846	2.65274e-37	2.42308e-30	0.970772	24.5628	0.339814	negbinom
ENSG00000117448	AKR1A1	CD8_ET	1	chr1_45762233_A_C_b37	rs6682622	-253982	743	0.37831	-0.0507759	0.0105756	2.95593e-06	0.00326942	0.9787	29.3753	0.00632339	negbinom
ENSG00000197429	IPP	CD8_ET	1	chr1_46252144_C_T_b37	rs7540578	35822	592	0.301426	-0.162879	0.0268991	2.36796e-09	1.17828e-05	1.00639	26.6029	0.0104773	negbinom
ENSG00000117461	PIK3R3	CD8_ET	1	chr1_46591623_A_G_b37	rs814168	-50537	590	0.699593	0.174305	0.0377113	5.95162e-06	0.0116873	1.00876	32.1027	0.0367761	negbinom
ENSG00000171357	LURAP1	CD8_ET	1	chr1_46830087_G_A_b37	rs41294486	161081	189	0.0962322	1.02793	0.198426	6.27343e-08	0.000543909	0.911706	44.4836	0.00360373	negbinom
ENSG00000173660	UQCRH	CD8_ET	1	chr1_46774783_A_G_b37	rs41292543	5480	185	0.0941955	-0.0939444	0.00789812	1.68666e-27	4.37186e-21	0.969008	48.7523	0.00330575	negbinom
ENSG00000117481	NSUN4	CD8_ET	1	chr1_46818452_A_G_b37	rs17413701	12603	531	0.270367	0.303741	0.0332831	1.10833e-18	1.39942e-13	1.0173	43.567	0.0786768	negbinom
ENSG00000117480	FAAH	CD8_ET	1	chr1_46818502_A_G_b37	rs41294480	-41435	117	0.0595723	0.831692	0.14166	6.52573e-10	8.93745e-05	0.900956	38.4915	0.612349	negbinom
ENSG00000079277	MKNK1	CD8_ET	1	chr1_47047441_A_G_b37	rs3766236	-35074	509	0.259165	0.120569	0.0171547	1.88321e-11	2.79705e-07	0.99691	58.5335	0.0221499	negbinom
ENSG00000116157	GPX7	CD8_ET	1	chr1_53067586_T_C_b37	rs6588431	-458	803	0.591141	-0.14279	0.0220227	4.18432e-10	1.81641e-06	0.98195	54.0996	0.059116	negbinom
ENSG00000182183	FAM159A	CD8_ET	1	chr1_53086499_G_A_b37	rs17374181	-12517	106	0.0539715	0.129311	0.0301654	1.85192e-05	0.0246469	0.982212	51.0416	0.0159468	negbinom
ENSG00000121310	ECHDC2	CD8_ET	1	chr1_53392908_A_G_b37	rs1242331	24	661	0.663442	0.106338	0.012987	1.35317e-14	2.41918e-10	1.07269	57.0864	0.0173936	negbinom
ENSG00000162383	SLC1A7	CD8_ET	1	chr1_53537833_G_T_b37	rs12568971	-70456	152	0.0773931	-0.444774	0.0815982	1.14614e-06	0.00972159	0.942646	85.7165	0.474116	negbinom
ENSG00000271200	RP11-430G17.3	CD8_ET	1	chr1_62207254_A_G_b37	rs7551399	-842	146	0.925662	-0.584098	0.120794	5.19281e-07	0.00341276	1.02444	121.903	0.278075	negbinom
ENSG00000142856	ITGB3BP	CD8_ET	1	chr1_64017830_A_G_b37	rs217483	-41562	611	0.6889	-0.169358	0.0184853	5.58589e-18	4.31753e-13	1.00029	105.927	0.0511395	negbinom
ENSG00000197530	MIB2	CD8_ET	1	chr1_1562895_C_T_b37	rs12735861	12100	837	0.573829	-0.0436166	0.0099265	1.51978e-05	0.0279983	0.959785	60.7017	0.0183787	negbinom
ENSG00000189409	MMP23B	CD8_ET	1	chr1_1562895_C_T_b37	rs12735861	-4579	837	0.573829	-0.115676	0.0180488	7.01838e-10	6.41411e-06	1.0023	70.0969	0.0636035	negbinom
ENSG00000008128	CDK11A	CD8_ET	1	chr1_1619541_G_A_b37	rs28487995	-36225	402	0.204684	-0.0619674	0.0128258	2.46412e-06	0.0062426	0.948348	83.2386	0.0243237	negbinom
ENSG00000231050	RP1-140A9.1	CD8_ET	1	chr1_1867426_G_A_b37	rs2803320	44516	974	0.504073	0.612624	0.133995	1.12871e-05	0.0323066	0.986769	63.6077	1.12198	negbinom
ENSG00000162585	C1orf86	CD8_ET	1	chr1_2110848_T_G_b37	rs11587831	-33311	427	0.217413	-0.0924428	0.0102364	9.15382e-18	1.34818e-12	1.0079	92.861	0.0117751	negbinom
ENSG00000157933	SKI	CD8_ET	1	chr1_2240006_T_C_b37	rs2173049	79872	283	0.855906	-0.13823	0.0295736	3.93524e-06	0.014691	1.015	99.1512	0.0130855	negbinom
ENSG00000149527	PLCH2	CD8_ET	1	chr1_2351879_C_T_b37	rs3935660	-5540	372	0.189409	0.2909	0.0417452	1.30918e-11	2.64126e-07	1.00362	140.923	0.0820997	negbinom
ENSG00000213625	LEPROT	CD8_ET	1	chr1_65900357_G_T_b37	rs55889533	14087	769	0.391548	-0.130756	0.0144821	1.9529e-17	1.44629e-12	0.984853	81.0992	0.0286588	negbinom
ENSG00000184588	PDE4B	CD8_ET	1	chr1_66753955_C_T_b37	rs571146	495758	717	0.365071	0.132504	0.0209575	3.57491e-10	4.15116e-06	1.05624	47.471	0.0859554	negbinom
ENSG00000198160	MIER1	CD8_ET	1	chr1_67470843_C_T_b37	rs2755253	80265	577	0.706212	0.0495372	0.0113199	1.88434e-05	0.0380648	1.01319	80.0162	0.012976	negbinom
ENSG00000197568	HHLA3	CD8_ET	1	chr1_70860841_A_G_b37	rs542842	40353	368	0.187373	-0.182051	0.0365708	1.64224e-06	0.00324354	1.05934	73.6637	0.0249239	negbinom
ENSG00000162620	LRRIQ3	CD8_ET	1	chr1_74663709_G_A_b37	rs11806946	-162	966	0.491853	-0.518063	0.0518688	4.28187e-21	2.34487e-15	0.974338	49.8313	0.222031	negbinom
ENSG00000254685	FPGT	CD8_ET	1	chr1_74577069_G_C_b37	rs2343864	-86827	943	0.519857	-0.175349	0.0419949	3.18616e-05	0.0349919	1.01875	50.184	0.106763	negbinom
ENSG00000116791	CRYZ	CD8_ET	1	chr1_75195243_T_C_b37	rs1465483	-3849	648	0.670061	-0.189453	0.0236543	5.3494e-15	8.36192e-11	1.03697	48.3341	0.0485693	negbinom
ENSG00000137968	SLC44A5	CD8_ET	1	chr1_75865589_C_T_b37	rs115071980	-211212	101	0.0514257	1.2201	0.25648	4.84414e-07	0.00191051	0.998698	39.3257	0.000484907	negbinom
ENSG00000137955	RABGGTB	CD8_ET	1	chr1_76167040_C_T_b37	rs7551136	-84839	796	0.594705	0.0664748	0.0141594	3.99357e-06	0.00829731	1.00901	57.6556	0.0247471	negbinom
ENSG00000142892	PIGK	CD8_ET	1	chr1_77777750_A_T_b37	rs4949792	92635	722	0.367617	0.0780866	0.0185293	2.80129e-05	0.0445064	0.988367	108.894	0.024249	negbinom
ENSG00000154027	AK5	CD8_ET	1	chr1_77897688_T_C_b37	rs4949655	149952	344	0.175153	0.641875	0.0410557	1.35153e-46	3.82228e-36	0.921771	74.6752	0.382291	negbinom
ENSG00000162614	NEXN	CD8_ET	1	chr1_78331226_C_T_b37	rs1166708	-22972	415	0.211303	-0.380869	0.0760248	2.25279e-06	0.00698372	0.975864	60.4984	0.339126	negbinom
ENSG00000162613	FUBP1	CD8_ET	1	chr1_78450517_C_A_b37	rs34517439	5723	238	0.121181	-0.0881254	0.0180942	1.46495e-06	0.00211671	1.03621	59.7233	0.00720151	negbinom
ENSG00000273338	RP11-386I14.4	CD8_ET	1	chr1_78354585_G_T_b37	rs9726525	-115653	510	0.259674	-0.142466	0.0267037	2.53822e-07	0.00156875	0.952376	40.4279	0.206059	negbinom
ENSG00000174021	GNG5	CD8_ET	1	chr1_84971833_G_C_b37	rs11163985	-415	176	0.089613	0.0921889	0.0138149	2.80752e-11	2.51164e-07	1.02443	118.37	0.013699	negbinom
ENSG00000162643	WDR63	CD8_ET	1	chr1_85419676_A_G_b37	rs507465	-45154	628	0.319756	-0.538542	0.0839	1.10588e-09	1.7414e-05	1.02531	94.9661	0.194777	negbinom
ENSG00000097096	SYDE2	CD8_ET	1	chr1_85523398_A_C_b37	rs12022421	-143331	926	0.528513	0.335632	0.0510622	1.81106e-10	8.17433e-06	1.02245	72.2637	0.126378	negbinom
ENSG00000117174	ZNHIT6	CD8_ET	1	chr1_86174232_G_T_b37	rs6689168	116	850	0.43279	0.089697	0.0149525	4.04746e-09	5.69576e-05	1.02924	61.4043	0.0155085	negbinom
ENSG00000122417	ODF2L	CD8_ET	1	chr1_86761043_A_G_b37	rs7523135	-100980	847	0.568737	0.0444078	0.00939144	3.06727e-06	0.00859196	1.03377	76.0503	0.0147109	negbinom
ENSG00000097033	SH3GLB1	CD8_ET	1	chr1_87207872_G_T_b37	rs263478	37613	233	0.118635	0.0998671	0.0140065	4.35349e-12	8.98847e-08	0.984438	80.3038	0.0113179	negbinom
ENSG00000117226	GBP3	CD8_ET	1	chr1_89484895_C_A_b37	rs4655891	-3682	912	0.464358	0.101174	0.0172339	1.59011e-08	0.000102214	0.998236	39.9878	0.0455269	negbinom
ENSG00000213512	GBP7	CD8_ET	1	chr1_89653720_C_T_b37	rs683100	11997	938	0.522403	1.04939	0.0475892	2.00184e-62	2.82e-55	0.980311	57.8698	0.627498	negbinom
ENSG00000154451	GBP5	CD8_ET	1	chr1_89742517_C_T_b37	rs56069047	3973	877	0.553462	-0.178508	0.0138598	1.77058e-31	2.6744e-23	0.953724	35.8269	0.062473	negbinom
ENSG00000097046	CDC7	CD8_ET	1	chr1_91968278_G_A_b37	rs13447464	1870	922	0.46945	-0.279156	0.0383178	8.66501e-13	2.54517e-08	1.02816	93.4866	0.0304092	negbinom
ENSG00000172031	EPHX4	CD8_ET	1	chr1_92489989_G_A_b37	rs57705055	-5550	133	0.0677189	0.574314	0.0771599	1.24984e-15	8.81118e-10	0.903635	71.6715	0.324334	negbinom
ENSG00000162676	GFI1	CD8_ET	1	chr1_93271332_G_A_b37	rs2180976	318899	704	0.641548	0.0900721	0.0201788	1.00189e-05	0.00904381	0.977703	26.4081	0.0469044	negbinom
ENSG00000143033	MTF2	CD8_ET	1	chr1_93584606_G_A_b37	rs4847399	39814	731	0.6278	-0.0461213	0.0103783	1.02522e-05	0.011052	0.996251	37.686	0.00973302	negbinom
ENSG00000117505	DR1	CD8_ET	1	chr1_93663604_G_A_b37	rs35940311	-147841	670	0.658859	-0.0705814	0.0119396	6.44155e-09	3.64557e-05	0.990358	42.4374	0.0204289	negbinom
ENSG00000117569	PTBP2	CD8_ET	1	chr1_97206112_G_C_b37	rs12091543	18891	644	0.327902	-0.153868	0.0347113	1.43994e-05	0.0275177	1.00231	42.8358	0.116543	negbinom
ENSG00000137996	RTCA	CD8_ET	1	chr1_100765414_G_A_b37	rs56208626	33651	728	0.370672	-0.0668442	0.016033	3.80021e-05	0.0404652	0.952939	48.7204	0.0141213	negbinom
ENSG00000079335	CDC14A	CD8_ET	1	chr1_100879914_C_T_b37	rs12568038	69330	795	0.404786	-0.260634	0.0219739	1.19657e-26	1.25364e-21	1.0214	45.208	0.0955515	negbinom
ENSG00000162692	VCAM1	CD8_ET	1	chr1_101157405_C_T_b37	rs75376323	-27893	455	0.23167	-0.48461	0.105154	9.3325e-06	0.0262042	0.952442	40.4335	0.696399	negbinom
ENSG00000162694	EXTL2	CD8_ET	1	chr1_101499663_C_T_b37	rs4908112	138109	292	0.148676	-0.17319	0.0388384	1.17007e-05	0.0237954	1.0201	69.5765	0.0146484	negbinom
ENSG00000162631	NTNG1	CD8_ET	1	chr1_108029715_A_T_b37	rs4357558	347086	616	0.313646	1.02032	0.196539	1.31923e-07	0.00253758	0.924928	50.9532	1.12542	negbinom
ENSG00000134215	VAV3	CD8_ET	1	chr1_108517011_G_A_b37	rs345254	9245	548	0.720978	0.141924	0.0226845	1.56367e-09	2.36571e-05	0.983359	100.325	0.077856	negbinom
ENSG00000260879	RP11-483I13.5	CD8_ET	1	chr1_108743059_G_C_b37	rs663045	511	870	0.557026	0.285193	0.0478564	5.81969e-09	8.31942e-05	0.943736	70.4736	0.0447883	negbinom
ENSG00000085491	SLC25A24	CD8_ET	1	chr1_108740482_G_A_b37	rs72693452	-2989	493	0.251018	0.139663	0.0256605	9.74453e-08	0.000570352	1.00609	62.2539	0.0897836	negbinom
ENSG00000162639	HENMT1	CD8_ET	1	chr1_109200632_T_C_b37	rs12744914	-3516	372	0.189409	-0.0765974	0.0170503	1.27036e-05	0.0201711	1.08782	59.2488	0.0273506	negbinom
ENSG00000121957	GPSM2	CD8_ET	1	chr1_109481236_T_C_b37	rs12044219	63264	205	0.104379	0.257479	0.0575463	8.79835e-06	0.0191948	1.08887	54.4822	0.0847474	negbinom
ENSG00000273382	RP5-1065J22.8	CD8_ET	1	chr1_109656420_T_C_b37	rs536176	22940	708	0.360489	0.183774	0.0372291	1.02236e-06	0.00449284	0.999951	80.588	0.080758	negbinom
ENSG00000116299	KIAA1324	CD8_ET	1	chr1_109634613_C_T_b37	rs10494107	-21688	176	0.089613	0.297071	0.0583446	4.38955e-07	0.00241837	1.00123	73.1782	0.0636537	negbinom
ENSG00000134222	PSRC1	CD8_ET	1	chr1_109825591_C_T_b37	rs12023150	-217	549	0.279532	-0.406825	0.0969257	2.3793e-05	0.0462277	0.99161	120.567	9.24667e-05	negbinom
ENSG00000168765	GSTM4	CD8_ET	1	chr1_110193645_T_G_b37	rs11101980	-5058	802	0.40835	-0.49198	0.0279625	1.11623e-50	2.13998e-45	1.05355	77.8504	0.159901	negbinom
ENSG00000213366	GSTM2	CD8_ET	1	chr1_110233147_C_T_b37	rs1056806	22503	124	0.0631365	0.800961	0.12181	3.59182e-12	1.2144e-07	1.02223	80.5656	0.437028	negbinom
ENSG00000134184	GSTM1	CD8_ET	1	chr1_110233147_C_T_b37	rs1056806	2711	124	0.0631365	1.08566	0.169134	2.01883e-11	6.66912e-07	0.975622	101.984	0.809739	negbinom
ENSG00000134202	GSTM3	CD8_ET	1	chr1_110282972_G_T_b37	rs1332018	-1412	819	0.582994	0.706347	0.038004	6.95395e-52	8.17127e-44	0.960114	123.221	0.374477	negbinom
ENSG00000168679	SLC16A4	CD8_ET	1	chr1_110911766_G_A_b37	rs12120793	-21938	934	0.47556	0.283419	0.0335207	2.90769e-16	8.95648e-12	1.08149	87.6122	0.136446	negbinom
ENSG00000134248	LAMTOR5	CD8_ET	1	chr1_110841822_A_T_b37	rs685711	-108742	900	0.458248	-0.033654	0.00729005	5.55767e-06	0.0199267	0.986315	122.974	0.0083763	negbinom
ENSG00000232811	RP11-96K19.2	CD8_ET	1	chr1_111429660_C_T_b37	rs12126927	-56429	442	0.774949	0.369106	0.0611963	5.12093e-09	0.000125518	1.05034	56.3891	0.212274	negbinom
ENSG00000156171	DRAM2	CD8_ET	1	chr1_111682118_C_T_b37	rs3762374	-720	601	0.306008	0.12614	0.013012	3.54693e-20	5.50103e-15	1.03299	83.0972	0.0199497	negbinom
ENSG00000273221	RP5-1180E21.5	CD8_ET	1	chr1_111801853_G_A_b37	rs11809538	74170	486	0.247454	0.178334	0.0355352	5.76281e-07	0.00290667	1.04564	93.0116	0.135049	negbinom
ENSG00000064886	CHI3L2	CD8_ET	1	chr1_111759762_C_T_b37	rs2252482	16369	193	0.901731	-0.88116	0.0399643	5.66261e-99	3.56493e-84	0.988266	52.6658	0.349773	negbinom
ENSG00000143110	C1orf162	CD8_ET	1	chr1_111966291_C_T_b37	rs954739	-50123	552	0.281059	0.111041	0.0193565	1.05818e-08	8.31942e-05	1.05484	99.8758	0.12024	negbinom
ENSG00000155366	RHOC	CD8_ET	1	chr1_113239829_G_C_b37	rs35673543	-10227	100	0.0509165	0.210947	0.0224258	1.61741e-21	1.72391e-16	1.0272	78.6218	0.0349998	negbinom
ENSG00000134242	PTPN22	CD8_ET	1	chr1_114296664_T_A_b37	rs1230681	-117717	587	0.70112	0.0644603	0.0150197	2.20083e-05	0.0335817	1.09318	115.451	0.0410284	negbinom
ENSG00000116752	BCAS2	CD8_ET	1	chr1_115445478_C_T_b37	rs360652	321218	827	0.578921	0.0721434	0.0144352	9.53123e-07	0.00585515	1.00043	71.046	0.0524341	negbinom
ENSG00000163393	SLC22A15	CD8_ET	1	chr1_116538881_C_T_b37	rs1592234	19762	714	0.636456	-0.46319	0.0991298	4.08882e-06	0.00915761	0.967751	89.7607	0.358993	negbinom
ENSG00000134256	CD101	CD8_ET	1	chr1_117560542_A_G_b37	rs3767787	16160	536	0.272912	0.985156	0.0813791	2.76693e-30	1.67888e-23	0.968593	82.7086	1.55855	negbinom
ENSG00000092621	PHGDH	CD8_ET	1	chr1_120255370_G_A_b37	rs11583993	52949	209	0.106415	0.50194	0.0774913	1.14567e-10	1.98415e-06	1.00229	69.2483	0.216274	negbinom
ENSG00000272583	RP11-344P13.6	CD8_ET	1	chr1_121161949_G_C_b37	rs6693211	-98678	760	0.613035	-0.108549	0.0342294	0.00168151	0.0307162	1.01078	3.93837	0.0843416	negbinom
ENSG00000186141	POLR3C	CD8_ET	1	chr1_145505371_A_T_b37	rs6688400	-105654	750	0.381874	0.0845799	0.020983	5.53152e-05	0.0142874	1.05305	14.5409	1.38758e-05	negbinom
ENSG00000117281	CD160	CD8_ET	1	chr1_145718113_A_G_b37	rs3753436	2499	863	0.439409	-0.135273	0.0216853	9.47996e-10	4.03991e-06	0.960186	14.1988	0.188668	negbinom
ENSG00000131778	CHD1L	CD8_ET	1	chr1_146697394_A_G_b37	rs7517655	-16897	765	0.610489	0.118886	0.0214547	6.66239e-08	0.000236672	0.996977	56.7986	0.0197504	negbinom
ENSG00000187145	MRPS21	CD8_ET	1	chr1_150354276_G_A_b37	rs834233	87987	723	0.368126	-0.0385181	0.00751175	4.27484e-07	0.000826785	0.964221	37.7296	0.0106783	negbinom
ENSG00000163125	RPRD2	CD8_ET	1	chr1_150266559_A_C_b37	rs1050818	-69008	440	0.224033	0.100819	0.020029	6.5447e-07	0.00163533	0.965861	29.3272	0.0350351	negbinom
ENSG00000157873	TNFRSF14	CD8_ET	1	chr1_2483270_T_C_b37	rs3748825	-3808	971	0.505601	0.0574512	0.00763568	4.31877e-13	1.60071e-08	1.02587	101.488	0.0108865	negbinom
ENSG00000235169	SMIM1	CD8_ET	1	chr1_3700119_A_C_b37	rs12738904	10767	479	0.24389	-0.362673	0.0753704	2.02317e-06	0.00908535	1.02146	180.803	0.0938173	negbinom
ENSG00000198912	C1orf174	CD8_ET	1	chr1_3831232_A_G_b37	rs35241263	14383	480	0.755601	0.0942978	0.0172277	8.4363e-08	0.000808328	1.04544	139.273	0.0322871	negbinom
ENSG00000069424	KCNAB2	CD8_ET	1	chr1_6064811_G_A_b37	rs61760766	13285	287	0.14613	0.192309	0.0170101	1.70537e-27	4.63246e-20	0.983376	72.3068	0.0495918	negbinom
ENSG00000271746	RP1-202O8.3	CD8_ET	1	chr1_6007446_C_T_b37	rs551207	-446169	257	0.869145	-0.29652	0.0668285	1.05928e-05	0.0240428	0.93455	130.031	0.0875636	negbinom
ENSG00000069812	HES2	CD8_ET	1	chr1_6085900_A_G_b37	rs76852674	-398830	206	0.104888	0.581707	0.133516	9.25128e-06	0.0315613	0.923335	87.0248	0.149044	negbinom
ENSG00000163131	CTSS	CD8_ET	1	chr1_150685716_T_C_b37	rs72702561	-52717	169	0.0860489	-0.0718217	0.0147617	2.34656e-06	0.0036778	1.03466	37.6766	0.0122251	negbinom
ENSG00000143387	CTSK	CD8_ET	1	chr1_150739073_C_T_b37	rs7534124	-41726	882	0.550916	-0.230968	0.0506486	7.97645e-06	0.0135821	0.999967	31.7287	0.0588884	negbinom
ENSG00000143412	ANXA9	CD8_ET	1	chr1_150958836_A_G_b37	rs267733	4343	319	0.162424	1.47697	0.295371	5.14844e-09	0.000428468	0.857716	18.4096	4.38961	negbinom
ENSG00000143442	POGZ	CD8_ET	1	chr1_151384711_A_G_b37	rs1887545	-47230	316	0.839104	-0.0895585	0.0211118	2.32713e-05	0.0414929	0.97077	66.1387	0.0221639	negbinom
ENSG00000143436	MRPL9	CD8_ET	1	chr1_151725345_G_T_b37	rs10888429	-10695	896	0.456212	0.0420005	0.00946455	1.14198e-05	0.0201267	0.983259	67.3517	0.00882047	negbinom
ENSG00000225556	C2CD4D	CD8_ET	1	chr1_151809856_G_C_b37	rs6667460	-3177	971	0.505601	0.238344	0.0564052	4.13633e-05	0.0474153	1.03303	56.09	0.188132	negbinom
ENSG00000159445	THEM4	CD8_ET	1	chr1_151838723_G_A_b37	rs11204905	-43561	147	0.925153	0.220915	0.0307289	1.24379e-11	1.4132e-07	1.01991	50.7981	0.035651	negbinom
ENSG00000143570	SLC39A1	CD8_ET	1	chr1_153863426_G_T_b37	rs113489222	-76762	571	0.290733	0.0750562	0.0180355	3.41947e-05	0.0401602	1.00378	50.0522	0.0154997	negbinom
ENSG00000143575	HAX1	CD8_ET	1	chr1_154245142_T_G_b37	rs11265425	155	583	0.296843	0.0606257	0.00849245	6.75934e-12	7.36882e-08	1.05318	64.873	0.00729245	negbinom
ENSG00000231064	RP11-263K19.4	CD8_ET	1	chr1_154669294_G_A_b37	rs2172706	-497365	463	0.764257	-1.27304	0.268478	1.65418e-06	0.00933977	0.921686	60.1759	1.53869	negbinom
ENSG00000116521	SCAMP3	CD8_ET	1	chr1_155234821_A_G_b37	rs1076556	2600	561	0.285642	0.130532	0.0131256	4.27965e-21	7.55985e-16	1.02267	43.6787	0.0141822	negbinom
ENSG00000143630	HCN3	CD8_ET	1	chr1_154808287_G_A_b37	rs4845394	-439087	810	0.412424	0.355133	0.0813435	1.14918e-05	0.013978	1.0149	69.7378	6.90095e-05	negbinom
ENSG00000163374	YY1AP1	CD8_ET	1	chr1_155445842_T_G_b37	rs35212551	-212949	335	0.17057	-0.0788784	0.019729	6.35641e-05	0.0419094	0.9977	29.6335	2.22979e-06	negbinom
ENSG00000196189	SEMA4A	CD8_ET	1	chr1_156146218_C_T_b37	rs12401573	29061	809	0.588086	0.197385	0.043441	9.93492e-06	0.013997	0.99531	66.6977	0.18549	negbinom
ENSG00000198715	C1orf85	CD8_ET	1	chr1_156303961_C_T_b37	rs12563629	38498	580	0.295316	-0.119581	0.0223772	1.56943e-07	0.00041612	1.06358	65.8783	0.00842242	negbinom
ENSG00000163468	CCT3	CD8_ET	1	chr1_156321154_C_T_b37	rs11264477	-16510	526	0.267821	-0.115602	0.00970157	4.65038e-27	2.28517e-21	0.977489	85.6895	0.0144661	negbinom
ENSG00000143314	MRPL24	CD8_ET	1	chr1_156706285_T_G_b37	rs3934562	-5097	414	0.210794	-0.0762054	0.016605	7.05128e-06	0.0135821	1.0118	103.578	0.0127972	negbinom
ENSG00000160856	FCRL3	CD8_ET	1	chr1_157670757_C_T_b37	rs11264799	110	537	0.273422	0.268375	0.0227201	2.0244e-28	3.86054e-23	1.06001	87.9103	0.125565	negbinom
ENSG00000163564	PYHIN1	CD8_ET	1	chr1_158909164_C_A_b37	rs2325704	8578	491	0.75	0.158737	0.0122369	9.68349e-31	1.03243e-25	1.03178	94.3902	0.0420586	negbinom
ENSG00000158710	TAGLN2	CD8_ET	1	chr1_159891917_C_T_b37	rs6427499	-3605	928	0.527495	0.0692591	0.00780306	3.05393e-17	4.21768e-12	0.953765	164.187	0.0237025	negbinom
ENSG00000117091	CD48	CD8_ET	1	chr1_160646561_G_A_b37	rs7515941	-35080	477	0.757128	-0.0533182	0.00729672	6.73791e-13	3.008e-08	0.986443	79.3593	0.0147499	negbinom
ENSG00000215845	TSTD1	CD8_ET	1	chr1_161008572_C_A_b37	rs3766383	-208	249	0.126782	-0.150506	0.0104979	3.67079e-36	1.5984e-29	0.989826	97.7216	0.0144038	negbinom
ENSG00000158773	USF1	CD8_ET	1	chr1_161069544_G_A_b37	rs1128750	53777	106	0.0539715	0.537883	0.067365	2.18533e-18	5.74614e-12	0.96704	66.6345	0.24787	negbinom
ENSG00000158850	B4GALT3	CD8_ET	1	chr1_161068240_G_A_b37	rs3813611	-79047	778	0.39613	-0.0536851	0.0126323	2.42101e-05	0.0461926	1.03156	91.7243	0.00837701	negbinom
ENSG00000143226	FCGR2A	CD8_ET	1	chr1_161500130_A_G_b37	rs2099684	24910	568	0.289206	0.388094	0.0517744	2.68563e-13	8.31898e-09	1.05097	56.9437	0.268695	negbinom
ENSG00000259788	RP11-359K18.3	CD8_ET	1	chr1_162520571_C_T_b37	rs10917563	-10527	111	0.0565173	0.585922	0.131175	6.89108e-06	0.022502	0.995614	130.676	0.0186328	negbinom
ENSG00000117143	UAP1	CD8_ET	1	chr1_162511529_C_A_b37	rs6700298	-19794	935	0.523931	-0.107141	0.0164745	1.84466e-10	4.27266e-06	1.04306	83.0996	0.0429099	negbinom
ENSG00000236206	RP11-306I1.2	CD8_ET	1	chr1_165560418_C_T_b37	rs6666914	-7282	178	0.0906314	0.984931	0.142925	1.91191e-12	6.9694e-07	0.943841	85.214	0.800617	negbinom
ENSG00000143198	MGST3	CD8_ET	1	chr1_165599649_C_T_b37	rs10918223	-449	952	0.484725	-0.0950092	0.00875732	6.42458e-24	5.2608e-19	1.05119	127.006	0.0194786	negbinom
ENSG00000143167	GPA33	CD8_ET	1	chr1_167067281_G_A_b37	rs6672765	7413	610	0.310591	0.349932	0.0494086	8.03928e-12	9.12627e-08	1.06001	96.1518	0.231211	negbinom
ENSG00000198771	RCSD1	CD8_ET	1	chr1_167670439_C_T_b37	rs4656550	71109	622	0.316701	0.0862463	0.00857999	1.01015e-21	3.07e-16	0.980038	172.973	0.0141883	negbinom
ENSG00000143185	XCL2	CD8_ET	1	chr1_168517508_C_T_b37	rs9725489	4273	336	0.171079	-0.557435	0.029438	3.81168e-44	6.40185e-40	1.05116	129.774	0.250098	negbinom
ENSG00000143184	XCL1	CD8_ET	1	chr1_168500750_C_T_b37	rs1040508	-44961	717	0.365071	0.705831	0.0308735	5.06471e-69	1.17005e-59	0.999748	116.837	0.542027	negbinom
ENSG00000143153	ATP1B1	CD8_ET	1	chr1_169079419_G_A_b37	rs1358714	4484	956	0.486762	-0.325987	0.0509475	6.9342e-10	1.46453e-05	1.05736	58.6522	0.57705	negbinom
ENSG00000117479	SLC19A2	CD8_ET	1	chr1_169590911_T_C_b37	rs3917690	135670	592	0.301426	-0.453059	0.0952202	2.16493e-06	0.00788379	1.00048	69.735	0.16098	negbinom
ENSG00000188404	SELL	CD8_ET	1	chr1_169727882_T_C_b37	rs4265482	47043	439	0.223523	0.104086	0.0204397	2.08676e-07	0.000652411	1.0538	60.2034	0.122849	negbinom
ENSG00000171806	METTL18	CD8_ET	1	chr1_169758564_A_G_b37	rs12132222	-5543	172	0.0875764	-0.379146	0.0473876	9.97672e-14	2.87138e-09	0.998703	74.1964	0.0507519	negbinom
ENSG00000117533	VAMP4	CD8_ET	1	chr1_171711152_A_C_b37	rs12119232	-235	399	0.203157	0.179632	0.01989	1.73628e-18	3.05342e-13	1.00778	55.0384	0.0263637	negbinom
ENSG00000135845	PIGC	CD8_ET	1	chr1_172449194_T_C_b37	rs114203938	35964	213	0.108452	-0.107489	0.0210159	5.87138e-07	0.00225849	1.01737	69.0971	0.0170514	negbinom
ENSG00000117592	PRDX6	CD8_ET	1	chr1_173396971_C_T_b37	rs4472784	-49434	621	0.316191	-0.087964	0.00801782	4.24948e-24	1.02629e-19	1.08306	46.8055	0.0116147	negbinom
ENSG00000076321	KLHL20	CD8_ET	1	chr1_173831882_A_G_b37	rs2208849	147802	959	0.488289	-0.0660009	0.0158084	3.63099e-05	0.0375599	1.01221	44.926	0.00950632	negbinom
ENSG00000117601	SERPINC1	CD8_ET	1	chr1_173804535_T_A_b37	rs71514818	-81981	127	0.064664	1.34897	0.364508	4.79235e-05	0.0336263	0.940455	17.1533	0.000222226	negbinom
ENSG00000224977	RP11-160H22.3	CD8_ET	1	chr1_174003373_G_T_b37	rs10912719	11726	331	0.168534	0.746059	0.180211	2.24931e-05	0.0182167	0.960452	17.9726	0.000361843	negbinom
ENSG00000235750	KIAA0040	CD8_ET	1	chr1_175129691_G_T_b37	rs2269650	-32444	687	0.349796	0.225957	0.0215721	6.03616e-23	1.13465e-17	1.02	80.8148	0.0847728	negbinom
ENSG00000186283	TOR3A	CD8_ET	1	chr1_179065125_C_T_b37	rs1128952	14613	570	0.290224	-0.0697355	0.0152221	6.627e-06	0.0150946	1.05004	51.0436	0.00741405	negbinom
ENSG00000057252	SOAT1	CD8_ET	1	chr1_179464585_C_A_b37	rs4459067	201660	414	0.789206	-0.129017	0.0276511	3.77452e-06	0.00899202	1.0847	48.0956	0.0659124	negbinom
ENSG00000143337	TOR1AIP1	CD8_ET	1	chr1_179665347_A_C_b37	rs4480322	-185830	679	0.654277	0.0817737	0.0191719	2.76562e-05	0.0429686	1.05221	58.2604	0.0302847	negbinom
ENSG00000116701	NCF2	CD8_ET	1	chr1_183679912_C_T_b37	rs12746073	119901	894	0.544807	-0.327658	0.0614062	1.63902e-07	0.00183664	0.945321	67.903	0.338927	negbinom
ENSG00000162704	ARPC5	CD8_ET	1	chr1_183583993_A_G_b37	rs75435975	-20899	770	0.392057	0.0595667	0.0100989	5.91473e-09	3.04528e-05	0.983584	91.9331	0.0331523	negbinom
ENSG00000198756	COLGALT2	CD8_ET	1	chr1_183936470_G_A_b37	rs4233115	-70393	847	0.568737	0.697484	0.0499834	6.66248e-34	1.86206e-27	0.980011	85.7213	0.405232	negbinom
ENSG00000116667	C1orf21	CD8_ET	1	chr1_184418608_A_G_b37	rs1969686	62416	442	0.225051	0.0617847	0.0138136	7.39064e-06	0.0159376	1.02157	61.3869	0.0411397	negbinom
ENSG00000135842	FAM129A	CD8_ET	1	chr1_184942671_G_A_b37	rs234108	-1011	931	0.474033	-0.109496	0.0142265	9.30692e-14	2.48014e-09	0.999446	64.9665	0.0372564	negbinom
ENSG00000116679	IVNS1ABP	CD8_ET	1	chr1_185409061_G_A_b37	rs10732976	122600	602	0.693483	0.159481	0.0188373	1.98517e-15	1.14441e-11	1.07646	60.4479	0.0664737	negbinom
ENSG00000049247	UTS2	CD8_ET	1	chr1_7917361_C_T_b37	rs77541611	3789	133	0.0677189	0.892226	0.0764786	2.09802e-45	3.57639e-26	0.833671	19.5444	0.735619	negbinom
ENSG00000049249	TNFRSF9	CD8_ET	1	chr1_7990367_G_A_b37	rs2131630	-10559	976	0.496945	0.275927	0.0490634	4.32279e-08	0.00110916	0.952073	86.1089	0.498347	negbinom
ENSG00000116288	PARK7	CD8_ET	1	chr1_8078309_T_C_b37	rs400736	63958	848	0.568228	0.0463939	0.00617114	4.65647e-13	1.30508e-08	1.03195	103.224	0.00873656	negbinom
ENSG00000049239	H6PD	CD8_ET	1	chr1_9292606_G_A_b37	rs7555568	-2228	818	0.416497	-0.162822	0.0254758	6.75267e-10	1.14474e-05	1.01798	159.786	0.0459724	negbinom
ENSG00000171621	SPSB1	CD8_ET	1	chr1_9347278_G_A_b37	rs4465231	-5661	526	0.267821	0.510224	0.0572051	6.61478e-17	1.49035e-11	0.994628	136.466	0.288706	negbinom
ENSG00000130939	UBE4B	CD8_ET	1	chr1_10140662_C_G_b37	rs75035497	47772	328	0.167006	0.120708	0.021683	6.6096e-08	0.000270325	0.984722	44.0267	0.00546014	negbinom
ENSG00000251503	APITD1-CORT	CD8_ET	1	chr1_10146380_T_C_b37	rs60208411	-343779	214	0.108961	1.23511	0.28503	5.05116e-06	0.0307399	0.88087	59.6788	0.148651	negbinom
ENSG00000116741	RGS2	CD8_ET	1	chr1_192761102_C_G_b37	rs10801151	-17067	567	0.288697	0.0981778	0.0216737	5.52047e-06	0.0239901	0.999179	45.7521	0.135506	negbinom
ENSG00000081237	PTPRC	CD8_ET	1	chr1_198779234_T_C_b37	rs74920681	171433	229	0.116599	0.0486343	0.0107955	5.79722e-06	0.0102355	0.965869	47.8239	0.0199033	negbinom
ENSG00000260088	RP11-92G12.3	CD8_ET	1	chr1_200592805_T_C_b37	rs10919986	-45830	802	0.40835	0.966496	0.205326	2.15833e-06	0.0192505	0.912653	57.9719	1.14624	negbinom
ENSG00000133067	LGR6	CD8_ET	1	chr1_202171553_T_C_b37	rs11578801	8524	413	0.210285	-0.191696	0.0373055	6.83634e-07	0.00522555	1.00395	93.7747	0.0895493	negbinom
ENSG00000122188	LAX1	CD8_ET	1	chr1_203738765_T_C_b37	rs4951180	4461	657	0.665479	0.221461	0.0183612	1.12398e-27	4.7696e-22	1.01298	127.081	0.0517111	negbinom
ENSG00000198625	MDM4	CD8_ET	1	chr1_204465659_A_G_b37	rs16853865	-19852	621	0.683809	-0.0859195	0.0133863	2.70533e-10	5.3955e-06	0.988161	115.489	0.053219	negbinom
ENSG00000069275	NUCKS1	CD8_ET	1	chr1_205719532_G_A_b37	rs823114	128	893	0.545316	-0.0420484	0.00728758	1.91269e-08	0.000190733	1.02594	87.6372	0.0109122	negbinom
ENSG00000162877	PM20D1	CD8_ET	1	chr1_205689807_T_G_b37	rs823094	-129453	792	0.403259	-0.71781	0.13045	2.11e-08	0.000206592	0.986576	77.8064	9.14646e-05	negbinom
ENSG00000143466	IKBKE	CD8_ET	1	chr1_206622861_C_G_b37	rs72752960	-20930	166	0.0845214	-0.195793	0.0321629	8.84636e-09	7.31981e-05	0.974626	62.1192	0.0264272	negbinom
ENSG00000162896	PIGR	CD8_ET	1	chr1_207464598_G_C_b37	rs61822696	344787	194	0.098778	1.11325	0.24815	3.11863e-06	0.0256544	0.885598	43.7395	1.40877	negbinom
ENSG00000196352	CD55	CD8_ET	1	chr1_207519523_T_G_b37	rs1588143	24670	608	0.690428	-0.138666	0.0191009	1.67533e-12	8.76765e-09	1.07304	68.31	0.0680338	negbinom
ENSG00000117595	IRF6	CD8_ET	1	chr1_209994012_C_G_b37	rs597673	14547	805	0.409878	0.762411	0.119828	5.93609e-11	1.38657e-06	0.932994	80.7642	8.90753e-05	negbinom
ENSG00000117597	DIEXF	CD8_ET	1	chr1_209998053_A_G_b37	rs616702	-3299	871	0.556517	-0.166164	0.0254852	3.11855e-10	2.21229e-06	1.0429	82.7258	0.0140507	negbinom
ENSG00000082512	TRAF5	CD8_ET	1	chr1_211260430_C_T_b37	rs75897840	-239527	128	0.0651731	-0.156635	0.0356517	2.22639e-05	0.0462877	0.991563	106.023	0.0317559	negbinom
ENSG00000198468	FLVCR1-AS1	CD8_ET	1	chr1_213056892_A_G_b37	rs12125982	25462	946	0.51833	0.410141	0.0288834	3.54259e-37	8.41085e-31	1.00531	82.754	0.123259	negbinom
ENSG00000143811	PYCR2	CD8_ET	1	chr1_226111945_T_C_b37	rs77157663	-33	105	0.0534623	0.177108	0.0280842	3.91744e-10	7.62019e-06	1.02529	63.2034	0.0229671	negbinom
ENSG00000182827	ACBD3	CD8_ET	1	chr1_226327483_T_C_b37	rs4638085	-46948	744	0.621181	-0.11124	0.0197579	4.27599e-08	0.000345755	1.02189	104.903	0.0316583	negbinom
ENSG00000143799	PARP1	CD8_ET	1	chr1_226596079_C_T_b37	rs7527192	299	329	0.167515	0.0721805	0.013098	4.67766e-08	0.000332383	1.01116	86.55	0.0166691	negbinom
ENSG00000143776	CDC42BPA	CD8_ET	1	chr1_227339435_A_G_b37	rs79611117	-166740	138	0.0702648	1.34853	0.30485	6.78004e-06	0.025549	0.882251	34.1066	1.58813	negbinom
ENSG00000162946	DISC1	CD8_ET	1	chr1_231742973_G_C_b37	rs2356383	-19588	707	0.64002	0.241198	0.0513283	3.46159e-06	0.0148832	0.996363	81.0501	0.0378761	negbinom
ENSG00000135778	NTPCR	CD8_ET	1	chr1_233074916_T_C_b37	rs9424513	-11435	455	0.23167	0.264015	0.0164774	2.68244e-45	6.73091e-37	0.952139	150.162	0.0294887	negbinom
ENSG00000168275	COA6	CD8_ET	1	chr1_234509259_G_C_b37	rs10910420	57	962	0.489817	0.0916795	0.0158036	2.01685e-08	0.000218509	1.00044	239.402	0.0260678	negbinom
ENSG00000231663	RP5-827C21.4	CD8_ET	1	chr1_234513318_C_T_b37	rs76969642	3979	178	0.0906314	0.339728	0.0305319	9.48437e-27	3.0828e-21	1.04728	127.145	0.0644154	negbinom
ENSG00000152904	GGPS1	CD8_ET	1	chr1_235438335_T_C_b37	rs12403167	-52330	720	0.366599	-0.0603389	0.0124075	1.76814e-06	0.00595194	1.02869	92.4426	0.0163559	negbinom
ENSG00000054267	ARID4B	CD8_ET	1	chr1_235293957_C_G_b37	rs7551169	-197577	941	0.479124	0.0339857	0.00760686	8.52086e-06	0.0256133	1.0153	70.9761	0.0130612	negbinom
ENSG00000143669	LYST	CD8_ET	1	chr1_236031533_C_G_b37	rs4660117	-15407	515	0.73778	-0.115134	0.0160548	1.7526e-12	5.46793e-08	1.00729	95.7771	0.0663964	negbinom
ENSG00000077585	GPR137B	CD8_ET	1	chr1_236292515_C_G_b37	rs10924301	-13317	356	0.181263	0.153484	0.0266385	1.35633e-08	0.000151465	1.05698	93.6879	0.0492659	negbinom
ENSG00000116984	MTR	CD8_ET	1	chr1_237003867_G_C_b37	rs4659726	45257	719	0.63391	0.0940387	0.019486	1.90416e-06	0.00738668	1.05564	170.19	0.0267192	negbinom
ENSG00000203667	COX20	CD8_ET	1	chr1_245006827_A_G_b37	rs1053700	8203	275	0.14002	0.108733	0.0152922	3.0618e-12	6.5487e-08	1.04502	123.52	0.0178366	negbinom
ENSG00000153187	HNRNPU	CD8_ET	1	chr1_245029191_T_C_b37	rs1532396	1347	482	0.245418	0.0496385	0.00823985	3.40004e-09	2.46816e-05	1.02605	149.457	0.0114891	negbinom
ENSG00000143653	SCCPDH	CD8_ET	1	chr1_246862588_C_T_b37	rs10924809	-24761	583	0.296843	-0.237222	0.0250695	2.67029e-18	8.28308e-14	1.07313	83.5705	0.0721337	negbinom
ENSG00000116661	FBXO2	CD8_ET	1	chr1_11713166_A_G_b37	rs1883575	-2676	920	0.531568	-0.268803	0.0348661	1.18431e-13	1.03115e-08	1.00754	77.7306	0.198457	negbinom
ENSG00000116663	FBXO6	CD8_ET	1	chr1_11724938_A_C_b37	rs3125812	757	902	0.540733	-0.0867636	0.0161615	1.3879e-07	0.00101595	0.962757	143.183	0.0324276	negbinom
ENSG00000162490	DRAXIN	CD8_ET	1	chr1_11747868_C_T_b37	rs36070735	-3918	201	0.102342	-0.384783	0.0805336	5.83455e-06	0.0241605	1.01705	101.196	0.363433	negbinom
ENSG00000177674	AGTRAP	CD8_ET	1	chr1_11801023_T_C_b37	rs17875920	4882	285	0.145112	-0.134382	0.0174885	2.01545e-13	1.43498e-08	0.943663	142.178	0.0316312	negbinom
ENSG00000177000	MTHFR	CD8_ET	1	chr1_11845570_C_T_b37	rs59375726	-21407	279	0.142057	0.181762	0.0331476	5.91831e-08	0.000676669	0.985476	104.853	0.0400274	negbinom
ENSG00000083444	PLOD1	CD8_ET	1	chr1_12018378_C_G_b37	rs2273290	24116	647	0.32943	-0.353322	0.0336974	5.87127e-21	6.14035e-15	1.00072	98.9547	0.167163	negbinom
ENSG00000142621	FHAD1	CD8_ET	1	chr1_15668276_G_A_b37	rs763821	94508	783	0.398676	0.70634	0.068243	4.57158e-22	8.45182e-16	0.955703	169.845	0.730082	negbinom
ENSG00000116138	DNAJC16	CD8_ET	1	chr1_15912987_G_T_b37	rs10159261	59679	616	0.313646	0.170014	0.0325429	1.91261e-07	0.000897724	1.03297	118.322	0.0804203	negbinom
ENSG00000179743	RP11-169K16.9	CD8_ET	1	chr1_16129320_T_C_b37	rs2013019	-45322	869	0.442464	-0.0928215	0.0146628	1.39539e-09	1.37952e-05	1.00319	77.7667	0.0162736	negbinom
ENSG00000142632	ARHGEF19	CD8_ET	1	chr1_16530364_G_A_b37	rs221047	-8740	289	0.852851	-0.144767	0.033344	2.0265e-05	0.0247843	1.0366	74.834	0.0112248	negbinom
ENSG00000157191	NECAP2	CD8_ET	1	chr1_16786604_C_T_b37	rs17419887	19437	131	0.0667006	0.100644	0.0180519	3.46395e-08	0.000226834	1.01543	34.1959	0.00978593	negbinom
ENSG00000226029	RP4-798A10.2	CD8_ET	1	chr1_16793949_A_G_b37	rs696604	6506	812	0.586558	-0.198017	0.0458365	2.52886e-05	0.0389273	0.933434	50.5192	0.100768	negbinom
ENSG00000219481	NBPF1	CD8_ET	1	chr1_16851440_C_T_b37	rs10907231	-88617	704	0.358452	0.217888	0.026424	2.09881e-15	1.1264e-11	1.09646	41.7733	0.0792853	negbinom
ENSG00000215908	CROCCP2	CD8_ET	1	chr1_17237859_G_A_b37	rs11203397	276805	332	0.830957	-0.128131	0.0210509	2.86543e-09	1.14678e-05	1.02053	51.0902	0.0260154	negbinom
ENSG00000058453	CROCC	CD8_ET	1	chr1_17301780_A_G_b37	rs761422	235012	953	0.514766	0.169786	0.0213829	1.27294e-14	2.47822e-10	1.03867	67.3133	0.0312968	negbinom
ENSG00000238142	RP11-108M9.4	CD8_ET	1	chr1_16790901_C_T_b37	rs279028	-425243	677	0.655295	-0.175138	0.0263618	1.81618e-11	5.89445e-07	1.00642	74.2035	0.156787	negbinom
ENSG00000272426	RP11-108M9.6	CD8_ET	1	chr1_16790901_C_T_b37	rs279028	-440370	677	0.655295	-0.164977	0.0308933	1.07206e-07	0.000557221	1.03241	120.361	0.215001	negbinom
ENSG00000159339	PADI4	CD8_ET	1	chr1_17716074_A_G_b37	rs1544066	81384	646	0.671079	-0.31038	0.0571246	1.0605e-07	0.000594859	1.09649	100.331	0.346647	negbinom
ENSG00000158747	NBL1	CD8_ET	1	chr1_19973920_A_G_b37	rs2854108	6872	492	0.250509	-0.333761	0.0594167	7.92636e-08	0.00278996	0.956286	61.8352	0.325925	negbinom
ENSG00000244038	DDOST	CD8_ET	1	chr1_20949628_C_T_b37	rs7520498	-38372	627	0.319246	-0.0486013	0.00966213	8.43075e-07	0.00477059	1.04062	65.0399	0.0114193	negbinom
ENSG00000075151	EIF4G3	CD8_ET	1	chr1_21122517_A_G_b37	rs3927683	-380860	897	0.456721	0.135509	0.0219979	1.5356e-09	3.62468e-05	1.00314	72.7643	0.0749016	negbinom
ENSG00000142794	NBPF3	CD8_ET	1	chr1_21779703_T_A_b37	rs1814737	13082	471	0.239817	0.495041	0.0519592	9.98088e-20	1.99596e-15	1.05948	133.187	0.198194	negbinom
ENSG00000076864	RAP1GAP	CD8_ET	1	chr1_22393980_G_A_b37	rs17425695	398179	128	0.0651731	1.97911	0.443279	5.75444e-07	0.025549	0.8809	26.0624	1.35494	negbinom
ENSG00000218510	LINC00339	CD8_ET	1	chr1_22352108_C_T_b37	rs11801382	427	501	0.255092	0.328318	0.0276228	1.61958e-27	2.28517e-21	0.996915	117.67	0.132384	negbinom
ENSG00000070831	CDC42	CD8_ET	1	chr1_22390577_T_C_b37	rs2473321	11457	467	0.76222	-0.11709	0.0152	1.85435e-14	5.99155e-11	1.1066	150.297	0.08064	negbinom
ENSG00000173372	C1QA	CD8_ET	1	chr1_23189123_T_C_b37	rs6670405	226124	197	0.100305	0.773969	0.176111	6.40029e-06	0.0283113	0.970718	118.152	0.000229003	negbinom
ENSG00000169641	LUZP1	CD8_ET	1	chr1_23470116_A_T_b37	rs2776819	-34185	849	0.432281	-0.0677134	0.014825	7.16952e-06	0.0147219	1.03053	86.6646	0.0168916	negbinom
ENSG00000142676	RPL11	CD8_ET	1	chr1_24006446_G_A_b37	rs77766201	-11823	287	0.14613	-0.0419216	0.00365009	3.79503e-26	7.92059e-21	1.00443	91.3509	0.00331857	negbinom
ENSG00000189266	PNRC2	CD8_ET	1	chr1_24365512_T_C_b37	rs17184588	79913	979	0.498473	-0.523623	0.0329658	1.96517e-43	2.87527e-37	1.02272	73.0904	0.247949	negbinom
ENSG00000188529	SRSF10	CD8_ET	1	chr1_24375663_G_A_b37	rs6424144	68246	981	0.499491	-0.167689	0.0114885	6.53996e-40	2.8847e-33	1.00396	84.8937	0.0271019	negbinom
ENSG00000233755	RP4-799D16.1	CD8_ET	1	chr1_25392364_G_A_b37	rs311452	-47247	554	0.282077	0.400166	0.0441229	5.15605e-19	5.60831e-14	1.0114	70.4417	0.313503	negbinom
ENSG00000183726	TMEM50A	CD8_ET	1	chr1_25561667_G_A_b37	rs55794721	-102741	777	0.395621	-0.0792169	0.00918403	2.70941e-16	1.24268e-11	0.988421	106.011	0.0223172	negbinom
ENSG00000117616	C1orf63	CD8_ET	1	chr1_25695835_G_A_b37	rs1293259	31131	316	0.160896	0.0785723	0.0107689	5.67356e-13	1.56766e-08	1.01292	73.9672	0.0203675	negbinom
ENSG00000157978	LDLRAP1	CD8_ET	1	chr1_25885592_G_A_b37	rs61776822	15521	950	0.483707	-0.0928735	0.0150852	1.89522e-09	2.51417e-05	0.971183	58.9457	0.0493281	negbinom
ENSG00000158006	PAFAH2	CD8_ET	1	chr1_26339903_G_A_b37	rs58286202	15255	760	0.613035	0.0952555	0.0208968	6.6124e-06	0.0120837	1.02549	62.8639	0.0269415	negbinom
ENSG00000142684	ZNF593	CD8_ET	1	chr1_26497340_A_C_b37	rs8768	978	467	0.76222	-0.193644	0.0196824	2.9186e-21	1.64788e-16	1.08434	40.6657	0.0284093	negbinom
ENSG00000169442	CD52	CD8_ET	1	chr1_26601570_A_G_b37	rs11577318	-42878	379	0.192974	-0.0552197	0.0123974	1.46405e-05	0.0206695	1.08357	57.2629	0.0455813	negbinom
ENSG00000143727	ACP1	CD8_ET	2	chr2_318239_A_G_b37	rs56378003	54099	763	0.388493	-0.0446736	0.00797801	4.18357e-08	0.000189885	1.07216	57.2017	0.00745957	negbinom
ENSG00000035115	SH3YL1	CD8_ET	2	chr2_264019_C_A_b37	rs7595075	-2379	688	0.350305	-0.221652	0.0194221	1.92353e-25	4.44803e-20	1.00889	85.4984	0.0629423	negbinom
ENSG00000151353	TMEM18	CD8_ET	2	chr2_676177_C_G_b37	rs2293083	-1262	506	0.742363	-0.111253	0.0156058	3.89954e-12	6.12741e-08	1.05722	106.133	0.0104104	negbinom
ENSG00000235688	AC116614.1	CD8_ET	2	chr2_861589_T_C_b37	rs4992457	-84371	331	0.168534	0.655005	0.108551	1.18611e-09	7.27021e-05	0.939456	71.8598	0.448844	negbinom
ENSG00000203635	AC144450.2	CD8_ET	2	chr2_1208072_A_G_b37	rs4971370	-421119	172	0.0875764	1.0952	0.244326	1.82976e-06	0.0273956	0.873306	65.5428	0.0011164	negbinom
ENSG00000130508	PXDN	CD8_ET	2	chr2_1816762_A_G_b37	rs10184676	68138	122	0.0621181	1.85822	0.230643	2.96853e-17	3.21651e-10	0.94585	42.3086	2.06087	negbinom
ENSG00000225234	TRAPPC12-AS1	CD8_ET	2	chr2_3473727_T_C_b37	rs12993215	-12453	723	0.368126	-0.637679	0.0608804	6.00037e-22	2.37261e-16	0.999319	152.629	0.303909	negbinom
ENSG00000182551	ADI1	CD8_ET	2	chr2_3509671_A_G_b37	rs9751320	-13836	414	0.210794	-0.0825319	0.0177419	4.48036e-06	0.019622	1.01402	185.702	0.0227801	negbinom
ENSG00000234171	RNASEH1-AS1	CD8_ET	2	chr2_3608756_T_C_b37	rs4583476	2674	579	0.294807	-0.194305	0.02689	3.45449e-12	1.00276e-07	1.01744	187.324	0.0230175	negbinom
ENSG00000171863	RPS7	CD8_ET	2	chr2_3627302_A_T_b37	rs62106040	4507	133	0.0677189	-0.0704584	0.00602254	1.58911e-26	6.66097e-22	1.07696	117.825	0.00427107	negbinom
ENSG00000014641	MDH1	CD8_ET	2	chr2_63385981_T_A_b37	rs77756925	-429762	433	0.220468	0.0636798	0.0128678	8.22322e-07	0.00235241	0.976026	28.7888	0.0201232	negbinom
ENSG00000115956	PLEK	CD8_ET	2	chr2_68610120_A_G_b37	rs10496164	17815	524	0.266802	0.160367	0.0135309	7.75715e-30	4.63442e-25	1.04239	101.74	0.0615177	negbinom
ENSG00000198380	GFPT1	CD8_ET	2	chr2_69525721_A_G_b37	rs7370877	-88661	839	0.427189	0.105223	0.0227413	5.87754e-06	0.0122125	1.00007	80.0229	0.0294805	negbinom
ENSG00000152672	CLEC4F	CD8_ET	2	chr2_71316784_G_A_b37	rs79362190	269052	114	0.0580448	2.20114	0.504538	1.46755e-07	0.0112102	0.851014	32.8152	0.00293262	negbinom
ENSG00000075292	ZNF638	CD8_ET	2	chr2_71492569_A_G_b37	rs10188636	-11122	330	0.168024	0.0874089	0.0159876	8.22186e-08	0.000499071	0.995693	199.664	0.0203481	negbinom
ENSG00000135636	DYSF	CD8_ET	2	chr2_71652150_G_A_b37	rs35206241	-28702	359	0.18279	0.350121	0.0732866	2.0109e-06	0.0136204	0.989846	96.0157	0.216358	negbinom
ENSG00000135631	RAB11FIP5	CD8_ET	2	chr2_73334845_G_A_b37	rs57726945	-49004	398	0.202648	0.157218	0.0343801	6.02696e-06	0.0107359	0.941351	48.8282	0.123436	negbinom
ENSG00000217702	MGC10955	CD8_ET	2	chr2_74354016_G_T_b37	rs4563249	-7583	321	0.163442	0.936293	0.21233	6.68687e-06	0.0177715	0.977144	36.9542	0.225273	negbinom
ENSG00000225439	BOLA3-AS1	CD8_ET	2	chr2_74377420_A_G_b37	rs7596510	2284	197	0.100305	0.405353	0.0804403	5.02175e-07	0.00190163	0.962931	50.1561	0.0287008	negbinom
ENSG00000115274	INO80B	CD8_ET	2	chr2_74678921_T_C_b37	rs6546907	-3229	257	0.130855	-0.16639	0.0285454	2.07596e-08	7.25857e-05	1.06513	64.8942	0.0239134	negbinom
ENSG00000204822	MRPL53	CD8_ET	2	chr2_74686329_C_T_b37	rs2270016	-14120	240	0.1222	-0.227244	0.0361748	3.27279e-09	3.04045e-05	0.972624	69.269	0.0923395	negbinom
ENSG00000115350	POLE4	CD8_ET	2	chr2_75220996_A_G_b37	rs6546942	35377	600	0.694501	0.0478545	0.00855392	4.58673e-08	0.000367999	1.00011	124.721	0.00441761	negbinom
ENSG00000115364	MRPL19	CD8_ET	2	chr2_75942725_T_C_b37	rs17741889	68816	504	0.256619	0.0778683	0.0174514	9.31444e-06	0.0263476	1.00991	138.426	0.0186861	negbinom
ENSG00000034510	TMSB10	CD8_ET	2	chr2_85117317_A_G_b37	rs2035250	-15432	807	0.410896	0.0341961	0.00550753	9.40196e-10	1.63414e-05	0.988849	67.3894	0.0144313	negbinom
ENSG00000186854	TRABD2A	CD8_ET	2	chr2_85130227_G_A_b37	rs6711078	-3905	193	0.0982688	0.150913	0.0293167	1.7069e-07	0.000712878	0.984175	93.887	0.0610283	negbinom
ENSG00000042493	CAPG	CD8_ET	2	chr2_85636195_T_C_b37	rs11696093	-9360	651	0.331466	0.315144	0.0304089	6.37527e-23	1.18055e-16	1.02187	74.2645	0.192841	negbinom
ENSG00000168899	VAMP5	CD8_ET	2	chr2_85799776_G_A_b37	rs17508727	-11755	249	0.126782	-0.255458	0.0142846	6.34189e-48	1.10182e-42	1.03918	119.363	0.0340904	negbinom
ENSG00000168878	SFTPB	CD8_ET	2	chr2_85869770_A_G_b37	rs17508809	-26094	241	0.122709	1.7363	0.289272	1.8359e-11	2.12139e-05	0.847075	36.5925	4.58214	negbinom
ENSG00000115523	GNLY	CD8_ET	2	chr2_85934499_C_A_b37	rs12151621	13085	439	0.223523	0.359245	0.0214488	1.64578e-56	1.03619e-51	1.04973	98.7463	0.202952	negbinom
ENSG00000273080	RP11-301O19.1	CD8_ET	2	chr2_86400092_G_T_b37	rs6749439	-22621	874	0.55499	0.17	0.0373821	6.66432e-06	0.0114491	1.00125	70.3061	0.0794451	negbinom
ENSG00000115561	CHMP3	CD8_ET	2	chr2_86764004_C_T_b37	rs4832298	-184241	582	0.703666	-0.0410123	0.0103371	8.5106e-05	0.0484066	1.05494	32.1431	0.00558416	negbinom
ENSG00000153563	CD8A	CD8_ET	2	chr2_87056981_T_C_b37	rs72847709	21462	161	0.0819756	-0.0983063	0.0233742	5.13115e-05	0.041307	0.999918	28.431	0.0704628	negbinom
ENSG00000172116	CD8B	CD8_ET	2	chr2_87052746_T_G_b37	rs56153774	-36301	440	0.224033	-0.137056	0.0180025	2.93374e-13	1.65543e-09	1.04487	27.1489	0.10148	negbinom
ENSG00000183281	PLGLB1	CD8_ET	2	chr2_87260648_C_T_b37	rs4082930	11673	730	0.37169	0.406711	0.0584435	2.59515e-12	1.24506e-08	0.973197	28.3016	9.64365e-06	negbinom
ENSG00000222041	LINC00152	CD8_ET	2	chr2_87768679_G_T_b37	rs28442891	13792	473	0.759165	0.0874652	0.0148117	1.42822e-08	1.53891e-05	0.997152	9.86187	0.0621529	negbinom
ENSG00000153574	RPIA	CD8_ET	2	chr2_89120822_C_T_b37	rs2628470	129660	341	0.173625	-0.0781768	0.0149797	3.68581e-07	0.000857987	0.984118	41.4969	0.011809	negbinom
ENSG00000144021	CIAO1	CD8_ET	2	chr2_96959616_A_G_b37	rs17420101	27746	674	0.343177	-0.0772912	0.0149912	3.64901e-07	0.000405812	1.00647	21.4571	0.013686	negbinom
ENSG00000198885	ITPRIPL1	CD8_ET	2	chr2_97066882_A_C_b37	rs648225	75813	666	0.339104	0.151504	0.0390816	0.000109576	0.0350596	1.04967	21.451	0.00181079	negbinom
ENSG00000213337	ANKRD39	CD8_ET	2	chr2_97753394_C_T_b37	rs62155552	229562	289	0.147149	-0.074226	0.0182127	5.93159e-05	0.0246184	0.99531	27.7583	0.00638879	negbinom
ENSG00000135976	ANKRD36	CD8_ET	2	chr2_98249839_A_C_b37	rs7579492	470606	533	0.728615	0.0550456	0.0128581	2.44298e-05	0.0147323	0.951854	21.7591	0.0280695	negbinom
ENSG00000115085	ZAP70	CD8_ET	2	chr2_98360443_A_G_b37	rs11691641	30420	964	0.509165	0.044293	0.00879254	7.75832e-07	0.00161823	0.969959	32.9754	0.0186034	negbinom
ENSG00000144182	LIPT1	CD8_ET	2	chr2_99756930_T_C_b37	rs6717723	-14488	708	0.639511	0.135028	0.0237365	3.23681e-08	0.000137579	0.975902	40.2564	0.0277256	negbinom
ENSG00000135951	TSGA10	CD8_ET	2	chr2_99725025_C_T_b37	rs4340581	-46402	709	0.639002	0.248474	0.0258376	9.6141e-20	7.78284e-15	1.00061	36.6156	0.0526807	negbinom
ENSG00000144214	LYG1	CD8_ET	2	chr2_99869283_A_G_b37	rs13004376	-51922	839	0.427189	-0.362725	0.085455	1.94909e-05	0.0125306	0.974024	45.001	3.03124e-05	negbinom
ENSG00000115539	PDCL3	CD8_ET	2	chr2_101187204_C_T_b37	rs6739992	8052	836	0.425662	0.0717438	0.014648	1.13764e-06	0.00564824	1.022	55.4618	0.025291	negbinom
ENSG00000158435	CNOT11	CD8_ET	2	chr2_101867170_C_G_b37	rs13015768	-2094	770	0.392057	0.110363	0.0189802	1.38897e-08	8.10836e-05	1.07778	88.7616	0.0517823	negbinom
ENSG00000115594	IL1R1	CD8_ET	2	chr2_102844020_T_C_b37	rs3755285	163016	543	0.276477	0.902835	0.209919	1.02156e-05	0.0413016	0.967627	35.6984	0.293149	negbinom
ENSG00000115604	IL18R1	CD8_ET	2	chr2_102952360_G_A_b37	rs17026974	24371	582	0.296334	0.194261	0.0258818	9.9891e-14	6.49671e-09	0.999499	63.8436	0.0945668	negbinom
ENSG00000272994	RP11-332H14.2	CD8_ET	2	chr2_105968085_C_T_b37	rs2576771	14153	402	0.204684	-0.139065	0.025958	1.93967e-07	0.00114067	1.00661	125.415	0.0360781	negbinom
ENSG00000071051	NCK2	CD8_ET	2	chr2_106477092_A_G_b37	rs3769504	115738	848	0.568228	-0.0886194	0.0198383	1.01797e-05	0.0459108	1.01555	122.653	0.0878293	negbinom
ENSG00000119147	C2orf40	CD8_ET	2	chr2_106689736_G_A_b37	rs66989638	10034	251	0.1278	-0.546952	0.107513	9.82795e-07	0.00431137	0.988013	148.685	0.314709	negbinom
ENSG00000135968	GCC2	CD8_ET	2	chr2_109045638_T_C_b37	rs2139809	-19379	804	0.590631	0.188361	0.0112386	7.19648e-47	2.15463e-40	1.01486	54.506	0.0491056	negbinom
ENSG00000172965	MIR4435-1HG	CD8_ET	2	chr2_112187041_A_G_b37	rs1045267	-65636	547	0.721487	-0.193053	0.018511	1.49228e-24	1.90985e-18	0.992414	83.4511	0.103137	negbinom
ENSG00000237753	AC079922.3	CD8_ET	2	chr2_113894976_T_C_b37	rs62161280	491709	130	0.0661914	0.192639	0.0405407	2.48929e-06	0.00929293	0.982346	47.442	0.0282065	negbinom
ENSG00000125637	PSD4	CD8_ET	2	chr2_113943470_A_G_b37	rs2241976	28568	832	0.423625	0.150558	0.0162943	2.88636e-18	2.20971e-13	1.01167	78.4513	0.0425075	negbinom
ENSG00000258395	RP11-65I12.1	CD8_ET	2	chr2_113993344_A_C_b37	rs7589901	-4963	688	0.350305	-0.647114	0.1358	1.83565e-06	0.00801569	1.00035	56.1289	0.255006	negbinom
ENSG00000125618	PAX8	CD8_ET	2	chr2_113982584_T_C_b37	rs4849177	-53943	690	0.351324	-0.804097	0.089834	4.72825e-17	2.32829e-11	0.946338	63.0277	0.563303	negbinom
ENSG00000136682	CBWD2	CD8_ET	2	chr2_114235568_A_C_b37	rs2921832	40300	426	0.216904	-0.142185	0.0289922	1.3217e-06	0.00355962	1.06459	75.9765	0.0461386	negbinom
ENSG00000144134	RABL2A	CD8_ET	2	chr2_114387358_G_A_b37	rs1739509	2552	497	0.253055	0.152049	0.0306708	1.03418e-06	0.00429844	0.956293	80.7291	0.0315232	negbinom
ENSG00000228857	AC104653.1	CD8_ET	2	chr2_114592257_G_A_b37	rs11691664	-8676	770	0.607943	0.712373	0.0589842	2.20844e-27	8.25705e-23	1.05963	47.6426	0.31499	negbinom
ENSG00000234199	AC010982.1	CD8_ET	2	chr2_114715533_G_A_b37	rs6642	-21613	738	0.624236	0.50725	0.108474	5.01945e-06	0.0135903	0.992439	39.1408	0.503997	negbinom
ENSG00000226856	AC093901.1	CD8_ET	2	chr2_118982034_A_G_b37	rs6715039	38072	167	0.0850305	1.12206	0.163912	4.88917e-18	2.37887e-09	0.931485	13.4564	2.74803	negbinom
ENSG00000088179	PTPN4	CD8_ET	2	chr2_120964306_G_A_b37	rs12052328	447099	530	0.730143	0.0515497	0.0099	2.57305e-07	0.000806951	0.994713	58.1657	0.013095	negbinom
ENSG00000136732	GYPC	CD8_ET	2	chr2_127519838_G_A_b37	rs35651363	106329	502	0.255601	0.0814388	0.00833566	3.71992e-21	1.72192e-16	1.05989	90.8259	0.0170578	negbinom
ENSG00000136717	BIN1	CD8_ET	2	chr2_127839474_G_A_b37	rs11682128	-25457	670	0.341141	0.136881	0.00799853	4.50239e-49	2.07739e-42	1.00179	121.908	0.0207643	negbinom
ENSG00000236682	AC068282.3	CD8_ET	2	chr2_128146462_T_A_b37	rs2276682	-244	453	0.769348	-1.16646	0.162319	3.11263e-13	7.023e-08	0.958424	51.9746	0.411152	negbinom
ENSG00000136710	CCDC115	CD8_ET	2	chr2_131089343_G_T_b37	rs12232961	-10579	416	0.211813	0.069229	0.0121501	1.50396e-08	3.30916e-05	1.0308	35.3346	0.00907306	negbinom
ENSG00000072135	PTPN18	CD8_ET	2	chr2_131114010_G_A_b37	rs7570220	430	313	0.159369	0.0770422	0.016086	1.8375e-06	0.00342256	0.95973	37.8232	0.0317041	negbinom
ENSG00000183292	AC140481.2	CD8_ET	2	chr2_131150260_G_A_b37	rs146762588	-178142	199	0.101324	0.342578	0.0825707	3.96218e-05	0.0413099	0.966004	38.164	0.196428	negbinom
ENSG00000173272	MZT2A	CD8_ET	2	chr2_132259374_A_G_b37	rs59915006	9058	349	0.822301	-0.219787	0.00828131	9.1152e-91	2.53175e-84	1.02825	47.1598	0.0203621	negbinom
ENSG00000163040	CCDC74A	CD8_ET	2	chr2_132294068_G_C_b37	rs10166775	8662	545	0.277495	0.528961	0.101665	4.75967e-07	0.000988565	1.01217	34.9317	0.488933	negbinom
ENSG00000197927	C2orf27A	CD8_ET	2	chr2_132440073_G_C_b37	rs6720375	-39875	832	0.576375	0.720634	0.047138	2.43661e-40	1.00044e-32	0.968252	30.5405	0.255881	negbinom
ENSG00000119185	ITGB1BP1	CD8_ET	2	chr2_9547171_G_A_b37	rs10929579	-16505	840	0.572301	0.0607279	0.0114336	1.74269e-07	0.000702029	1.02857	127.742	0.0375441	negbinom
ENSG00000119203	CPSF3	CD8_ET	2	chr2_9550446_G_C_b37	rs13001298	-13251	740	0.376782	0.0987512	0.0210326	4.71494e-06	0.0141026	1.029	91.7614	0.0097631	negbinom
ENSG00000134330	IAH1	CD8_ET	2	chr2_9591277_G_A_b37	rs6718617	-22510	415	0.211303	-0.0846849	0.0126429	9.28744e-11	8.83058e-07	1.04556	127.883	0.0173415	negbinom
ENSG00000151694	ADAM17	CD8_ET	2	chr2_9591055_A_G_b37	rs6705033	-104866	791	0.597251	-0.0920927	0.0176633	2.71568e-07	0.00123946	0.993764	193.468	0.060829	negbinom
ENSG00000260077	RP11-254F7.2	CD8_ET	2	chr2_10169300_G_C_b37	rs6741776	-11490	342	0.174134	-0.284699	0.0506111	3.79807e-08	0.000287776	1.09583	212.322	0.139027	negbinom
ENSG00000172059	KLF11	CD8_ET	2	chr2_10169422_A_G_b37	rs6731930	-13554	329	0.832485	0.242824	0.0456115	2.56258e-07	0.00188162	1.03438	281.738	0.121702	negbinom
ENSG00000115758	ODC1	CD8_ET	2	chr2_10588191_C_A_b37	rs2302616	-439	622	0.316701	0.0664928	0.0148495	7.28658e-06	0.0415332	1.11325	142.03	0.0559659	negbinom
ENSG00000143870	PDIA6	CD8_ET	2	chr2_10918209_C_T_b37	rs10929699	-59894	537	0.273422	-0.0786864	0.0106002	1.74651e-12	7.36882e-08	0.999787	196.976	0.0202473	negbinom
ENSG00000271952	RP11-245G13.2	CD8_ET	2	chr2_11020995_C_T_b37	rs7604967	2600	219	0.111507	2.0543	0.142938	2.03969e-46	6.59584e-35	0.902321	108.893	2.69537	negbinom
ENSG00000162976	PQLC3	CD8_ET	2	chr2_11302613_G_A_b37	rs4669696	7289	215	0.89053	0.147824	0.0214873	3.91417e-11	8.98154e-07	1.04674	142.229	0.0320507	negbinom
ENSG00000134324	LPIN1	CD8_ET	2	chr2_11924293_G_A_b37	rs3762583	106572	265	0.134929	-0.24877	0.0211559	4.5951e-26	9.52539e-21	1.01578	157.51	0.0442633	negbinom
ENSG00000115866	DARS	CD8_ET	2	chr2_136389840_C_A_b37	rs3213943	-353830	278	0.141548	0.110795	0.0165174	5.53993e-11	6.23225e-07	0.999801	34.5676	0.0155997	negbinom
ENSG00000115919	KYNU	CD8_ET	2	chr2_143625922_G_T_b37	rs10166423	-9145	789	0.401731	0.478114	0.0789338	3.06416e-09	6.59932e-05	0.940576	60.3611	0.548276	negbinom
ENSG00000075884	ARHGAP15	CD8_ET	2	chr2_144011995_A_G_b37	rs13024395	163064	278	0.141548	-0.104678	0.0136001	3.81876e-13	5.55052e-09	1.06166	52.4829	0.0232279	negbinom
ENSG00000168280	KIF5C	CD8_ET	2	chr2_149584081_A_C_b37	rs59014364	-48738	615	0.313136	0.219783	0.0489663	7.71189e-06	0.0180071	0.947763	57.8052	0.206979	negbinom
ENSG00000184898	RBM43	CD8_ET	2	chr2_152118271_G_A_b37	rs55775354	-122	919	0.467923	-0.350511	0.0201679	3.80557e-48	1.3494e-40	0.968285	93.6146	0.0830238	negbinom
ENSG00000123609	NMI	CD8_ET	2	chr2_152126473_T_G_b37	rs17798290	-20098	909	0.462831	0.189166	0.0143417	8.23883e-33	4.83508e-28	1.05845	65.9108	0.0492785	negbinom
ENSG00000183091	NEB	CD8_ET	2	chr2_152615700_T_A_b37	rs5011043	24699	208	0.105906	-1.04034	0.26382	4.13672e-05	0.0478936	1.01215	43.4359	0.0325626	negbinom
ENSG00000196504	PRPF40A	CD8_ET	2	chr2_153507338_T_C_b37	rs13031469	-67173	308	0.156823	0.0644433	0.0129749	7.80132e-07	0.00491297	1.01661	49.6459	0.0123197	negbinom
ENSG00000271320	RP11-1152H14.1	CD8_ET	2	chr2_158782421_C_T_b37	rs13005672	8197	109	0.055499	1.04038	0.22939	3.07564e-06	0.0160662	0.936003	70.5076	0.474099	negbinom
ENSG00000196151	WDSUB1	CD8_ET	2	chr2_160067377_T_C_b37	rs10184758	-75933	117	0.940428	-0.223626	0.0487913	4.44086e-06	0.0131047	1.02801	56.4213	0.0406543	negbinom
ENSG00000224152	AC009506.1	CD8_ET	2	chr2_160325291_A_C_b37	rs7588242	-146516	165	0.915988	-1.15858	0.262888	2.74978e-06	0.0177116	0.919995	39.6605	1.87568	negbinom
ENSG00000123636	BAZ2B	CD8_ET	2	chr2_160364292_C_T_b37	rs10206214	-108911	517	0.263238	-0.119771	0.0179209	2.01706e-10	2.31864e-06	1.06119	51.9389	0.0375348	negbinom
ENSG00000226266	AC009961.3	CD8_ET	2	chr2_160424090_G_T_b37	rs72960227	-144856	185	0.0941955	0.603936	0.0696471	3.1013e-17	6.22192e-12	0.942625	76.868	0.179603	negbinom
ENSG00000144362	PHOSPHO2	CD8_ET	2	chr2_170598244_A_G_b37	rs6717930	47269	429	0.218432	-0.256633	0.0576581	8.9967e-06	0.021499	0.988394	90.8952	0.00682346	negbinom
ENSG00000234350	AC007405.4	CD8_ET	2	chr2_171615106_G_A_b37	rs62168374	-12170	99	0.0504073	1.78067	0.442532	1.23821e-06	0.0408006	0.842508	25.2634	2.9998	negbinom
ENSG00000198586	TLK1	CD8_ET	2	chr2_171957748_C_G_b37	rs13428613	-130076	701	0.356925	-0.139048	0.0157806	6.44847e-17	1.28619e-11	0.983224	51.0961	0.049216	negbinom
ENSG00000228389	AC068039.4	CD8_ET	2	chr2_172530949_T_C_b37	rs2357061	-99043	566	0.711813	-0.354328	0.0542246	4.18718e-10	1.20652e-05	0.958269	62.8165	0.077408	negbinom
ENSG00000091436	MLTK	CD8_ET	2	chr2_173982876_C_T_b37	rs1809139	42713	307	0.156314	-0.425401	0.0517175	2.50232e-14	1.6268e-09	1.00741	126.72	0.0932575	negbinom
ENSG00000128656	CHN1	CD8_ET	2	chr2_175691945_T_C_b37	rs2646167	-178152	905	0.460794	-0.289586	0.0615331	5.12487e-06	0.0152089	0.964472	80.5	0.630438	negbinom
ENSG00000154518	ATP5G3	CD8_ET	2	chr2_176048107_C_T_b37	rs268232	-1228	376	0.808554	-0.0733661	0.0077942	1.35899e-19	5.18712e-15	1.04928	55.8105	0.00965856	negbinom
ENSG00000144320	KIAA1715	CD8_ET	2	chr2_176798161_T_A_b37	rs17394318	-69406	787	0.599287	-0.128527	0.0200921	4.32193e-10	7.32043e-06	1.00313	99.9242	0.0371215	negbinom
ENSG00000155657	TTN	CD8_ET	2	chr2_179874581_G_A_b37	rs34040683	179052	679	0.654277	0.221249	0.0442113	8.42088e-07	0.00231624	1.04378	53.1691	0.158102	negbinom
ENSG00000163492	CCDC141	CD8_ET	2	chr2_179877461_G_A_b37	rs4459764	-37352	615	0.686864	0.265138	0.0551451	1.96859e-06	0.0102749	0.978499	79.7659	0.102027	negbinom
ENSG00000187231	SESTD1	CD8_ET	2	chr2_180112641_C_G_b37	rs13389956	-16876	343	0.174644	0.631558	0.0604746	5.68006e-25	1.59e-17	0.952435	80.5668	0.485559	negbinom
ENSG00000204262	COL5A2	CD8_ET	2	chr2_190357442_A_G_b37	rs10198663	312837	157	0.920061	-1.83881	0.379721	3.75073e-08	0.00109943	0.904133	22.231	6.93773	negbinom
ENSG00000138381	ASNSD1	CD8_ET	2	chr2_190526205_C_T_b37	rs2289226	94	498	0.746436	0.147433	0.0165364	1.14382e-16	2.22478e-12	1.01661	49.6343	0.031391	negbinom
ENSG00000064933	PMS1	CD8_ET	2	chr2_190554759_T_A_b37	rs62185872	-94348	270	0.137475	0.128629	0.0271043	2.18181e-06	0.0047963	1.04473	52.6332	0.0264449	negbinom
ENSG00000151689	INPP1	CD8_ET	2	chr2_191219850_G_T_b37	rs7601609	11654	128	0.0651731	-0.322255	0.0597776	2.85258e-07	0.000751666	1.01974	66.3434	0.0388664	negbinom
ENSG00000272979	RP11-647K16.1	CD8_ET	2	chr2_191398003_C_T_b37	rs7556716	78756	342	0.174134	0.547975	0.12047	4.03878e-06	0.00689281	1.02889	52.3821	0.000148721	negbinom
ENSG00000138386	NAB1	CD8_ET	2	chr2_191467149_C_A_b37	rs12621493	-44323	458	0.233198	-0.164208	0.0361379	7.97159e-06	0.0167983	1.03379	42.7623	0.0209426	negbinom
ENSG00000173559	NABP1	CD8_ET	2	chr2_192591121_C_T_b37	rs34474338	48268	801	0.592159	0.120638	0.0204472	1.36443e-08	0.000135938	0.979624	81.1029	0.072009	negbinom
ENSG00000272211	RP11-347P5.1	CD8_ET	2	chr2_197026769_A_G_b37	rs1519601	10782	763	0.611507	0.416319	0.0218401	1.67436e-52	3.73787e-44	0.949965	65.4806	0.237174	negbinom
ENSG00000229056	AC020571.3	CD8_ET	2	chr2_197124820_A_G_b37	rs17827837	72	505	0.257128	0.395693	0.075718	2.25424e-07	0.00087985	0.966074	44.9622	0.320784	negbinom
ENSG00000119041	GTF3C3	CD8_ET	2	chr2_197792566_C_T_b37	rs12693801	128117	252	0.87169	-0.198655	0.0349434	1.41703e-08	0.000117733	0.967287	51.5051	0.0484178	negbinom
ENSG00000231621	AC013264.2	CD8_ET	2	chr2_198172148_T_G_b37	rs1366836	109433	745	0.379328	0.400188	0.0287332	1.17723e-36	5.85664e-30	0.976051	48.3671	0.22842	negbinom
ENSG00000222017	AC011997.1	CD8_ET	2	chr2_198756688_G_A_b37	rs6434942	198858	930	0.473523	0.700074	0.153085	5.11041e-06	0.00494568	0.977433	38.1634	0.818635	negbinom
ENSG00000115896	PLCL1	CD8_ET	2	chr2_198907143_C_T_b37	rs9712275	237717	951	0.515784	-0.3258	0.0426663	2.06847e-13	2.63352e-09	1.01466	27.1226	0.124163	negbinom
ENSG00000226124	FTCDNL1	CD8_ET	2	chr2_200625156_C_G_b37	rs2346585	-90740	672	0.657841	-0.671704	0.0649107	1.73169e-22	5.94338e-18	1.02494	49.0779	0.308569	negbinom
ENSG00000013441	CLK1	CD8_ET	2	chr2_201412655_A_G_b37	rs34771762	-316767	141	0.0717923	0.0777307	0.0189076	3.17971e-05	0.0341191	1.04455	94.5692	0.0314887	negbinom
ENSG00000240344	PPIL3	CD8_ET	2	chr2_201742345_C_T_b37	rs2136600	-11681	443	0.22556	-0.269708	0.0205266	1.70153e-30	8.94394e-24	0.968703	66.9665	0.0521048	negbinom
ENSG00000183308	AC005037.3	CD8_ET	2	chr2_202000395_C_G_b37	rs73045306	172409	314	0.159878	0.582978	0.106009	8.06418e-08	0.000478871	1.02436	50.1796	0.148536	negbinom
ENSG00000003402	CFLAR	CD8_ET	2	chr2_201999283_A_G_b37	rs58886660	18456	382	0.194501	-0.0890659	0.00988213	1.62936e-17	4.68478e-13	1.01688	64.0969	0.0148379	negbinom
ENSG00000064012	CASP8	CD8_ET	2	chr2_202164837_A_C_b37	rs7560328	66671	715	0.635947	0.108562	0.0105354	3.87243e-22	1.43082e-16	0.99217	53.5562	0.0279718	negbinom
ENSG00000272966	RP11-686O6.1	CD8_ET	2	chr2_203163973_A_G_b37	rs116437099	-37489	271	0.137984	0.890768	0.196431	4.04262e-06	0.0125508	0.977425	55.4363	0.563112	negbinom
ENSG00000163596	ICA1L	CD8_ET	2	chr2_203646897_C_T_b37	rs62194159	-89811	895	0.455703	-0.126055	0.0259582	1.7527e-06	0.0017728	1.0408	25.4922	0.0172684	negbinom
ENSG00000163599	CTLA4	CD8_ET	2	chr2_204738919_G_A_b37	rs3087243	6410	887	0.451629	0.497828	0.0517847	1.33272e-19	1.24375e-13	0.986797	79.575	0.416167	negbinom
ENSG00000231955	AC007383.4	CD8_ET	2	chr2_207002559_A_T_b37	rs6435326	22288	969	0.493381	0.819595	0.106325	2.94491e-14	2.92898e-09	0.965783	114.256	0.357751	negbinom
ENSG00000115020	PIKFYVE	CD8_ET	2	chr2_209121189_C_T_b37	rs12694100	-9802	258	0.868635	0.129605	0.0292403	1.22312e-05	0.0242943	1.02831	59.3587	0.0183989	negbinom
ENSG00000138376	BARD1	CD8_ET	2	chr2_215673739_T_G_b37	rs17489231	-689	627	0.680754	0.172393	0.0345303	8.68653e-07	0.00568725	0.986261	62.346	0.0409197	negbinom
ENSG00000144580	RQCD1	CD8_ET	2	chr2_219656190_G_A_b37	rs72966038	222887	859	0.437373	-0.121463	0.0204855	9.29641e-09	1.78921e-05	1.00453	42.8892	0.0938942	negbinom
ENSG00000144567	FAM134A	CD8_ET	2	chr2_220035581_A_G_b37	rs13404754	-5366	725	0.630855	0.0936074	0.0118068	2.28641e-14	2.37037e-10	1.02512	71.2454	0.0191395	negbinom
ENSG00000158552	ZFAND2B	CD8_ET	2	chr2_220046349_G_C_b37	rs2272017	-13610	485	0.753055	0.0530228	0.0117455	8.87132e-06	0.0150973	1.04884	50.8259	0.0112669	negbinom
ENSG00000228784	LINC00954	CD8_ET	2	chr2_20077653_C_G_b37	rs13034115	9032	289	0.147149	-0.213342	0.0354194	9.90164e-09	6.9781e-05	1.01487	151.588	0.0670841	negbinom
ENSG00000183891	TTC32	CD8_ET	2	chr2_20096936_C_A_b37	rs7563410	-4811	163	0.0829939	0.353594	0.0280355	3.95397e-33	2.5271e-26	0.987839	105.997	0.0415649	negbinom
ENSG00000205639	MFSD2B	CD8_ET	2	chr2_24382681_C_G_b37	rs13030584	149730	131	0.933299	-0.703016	0.160446	7.56648e-06	0.0276552	0.922607	58.9233	0.00131131	negbinom
ENSG00000123989	CHPF	CD8_ET	2	chr2_220421417_C_G_b37	rs1983210	12908	504	0.743381	-0.174312	0.0307444	1.95051e-08	8.63414e-05	1.06731	99.4448	0.0448375	negbinom
ENSG00000116106	EPHA4	CD8_ET	2	chr2_222393635_T_C_b37	rs4613266	-45287	979	0.501527	0.216464	0.0362116	3.96927e-09	3.87984e-05	1.01278	113.351	0.100127	negbinom
ENSG00000135919	SERPINE2	CD8_ET	2	chr2_224893921_C_T_b37	rs12476888	-10115	862	0.5611	-0.461699	0.0868467	1.83163e-07	0.000915828	1.01956	75.8835	0.451996	negbinom
ENSG00000168958	MFF	CD8_ET	2	chr2_228183507_A_G_b37	rs6436679	-6360	375	0.809063	0.0887844	0.0115286	1.03943e-13	6.76627e-09	0.999392	135.826	0.00597107	negbinom
ENSG00000079263	SP140	CD8_ET	2	chr2_231081885_G_A_b37	rs41309078	14059	127	0.064664	-0.131507	0.0250032	2.32196e-07	0.0018188	0.974868	114.571	0.0071761	negbinom
ENSG00000135899	SP110	CD8_ET	2	chr2_231106244_G_C_b37	rs2288328	15800	686	0.349287	0.0623011	0.00850346	1.49464e-12	6.00163e-08	1.00457	104.003	0.0102721	negbinom
ENSG00000185404	SP140L	CD8_ET	2	chr2_231179955_G_A_b37	rs12615773	-11944	233	0.118635	0.100738	0.0177448	2.34677e-08	0.000244619	1.04296	91.3447	0.011182	negbinom
ENSG00000135898	GPR55	CD8_ET	2	chr2_231798601_A_G_b37	rs35363507	-27180	110	0.0560081	0.650362	0.143856	1.32365e-06	0.0289464	0.943694	60.7712	1.13919	negbinom
ENSG00000156966	B3GNT7	CD8_ET	2	chr2_232291866_C_T_b37	rs16825944	31612	447	0.227597	-0.312442	0.0621109	2.41447e-06	0.0272528	0.975589	66.1406	0.444061	negbinom
ENSG00000115053	NCL	CD8_ET	2	chr2_232312968_C_G_b37	rs12992177	-16337	189	0.0962322	-0.0855328	0.0107749	6.45785e-14	1.19492e-09	1.05084	108.867	0.00942633	negbinom
ENSG00000171596	NMUR1	CD8_ET	2	chr2_232391266_T_C_b37	rs3769987	-3940	699	0.355906	-0.162615	0.031454	6.51564e-07	0.00347051	0.996955	94.2003	0.161282	negbinom
ENSG00000077044	DGKD	CD8_ET	2	chr2_234272484_A_G_b37	rs1441093	9331	475	0.758147	-0.128597	0.0169324	3.12667e-13	4.3743e-09	1.08168	107.454	0.0301855	negbinom
ENSG00000085982	USP40	CD8_ET	2	chr2_234464498_T_C_b37	rs62192777	-10930	295	0.150204	-0.351134	0.0669475	2.7628e-07	0.00195888	1.0062	117.688	0.0877966	negbinom
ENSG00000157985	AGAP1	CD8_ET	2	chr2_236619055_C_G_b37	rs2138497	216322	851	0.433299	0.146544	0.0330388	1.00124e-05	0.0441498	0.977375	133.906	0.127114	negbinom
ENSG00000144476	ACKR3	CD8_ET	2	chr2_237501189_A_T_b37	rs75812932	24759	123	0.0626273	1.07541	0.23247	5.41789e-07	0.0105384	0.900163	40.5509	1.3195	negbinom
ENSG00000124831	LRRFIP1	CD8_ET	2	chr2_238598931_A_G_b37	rs1565854	62712	456	0.232179	-0.0390903	0.00857333	8.58715e-06	0.0286226	1.0047	107.51	0.0129345	negbinom
ENSG00000132329	RAMP1	CD8_ET	2	chr2_238804225_C_T_b37	rs6740741	36689	968	0.507128	-0.314924	0.0432258	1.25046e-12	2.74624e-07	0.974065	83.2623	0.446744	negbinom
ENSG00000186235	AC016757.3	CD8_ET	2	chr2_239144005_G_A_b37	rs55987481	3687	665	0.338595	0.640015	0.0627748	1.59802e-22	2.3113e-17	1.01761	106.453	0.503126	negbinom
ENSG00000130414	NDUFA10	CD8_ET	2	chr2_240967312_G_A_b37	rs10166776	2493	681	0.346741	-0.0634352	0.0102414	1.52235e-09	2.10445e-05	1.03617	279.799	0.0122905	negbinom
ENSG00000172428	MYEOV2	CD8_ET	2	chr2_240818264_C_T_b37	rs146293277	-257960	372	0.189409	0.0345141	0.00723136	2.22109e-06	0.0120748	1.00013	277.668	0.00584422	negbinom
ENSG00000142330	CAPN10	CD8_ET	2	chr2_241540110_A_G_b37	rs12616820	13977	332	0.169043	-0.162674	0.02848	2.36035e-08	0.000154029	1.11848	141.372	0.0280228	negbinom
ENSG00000122085	MTERFD2	CD8_ET	2	chr2_242002724_G_A_b37	rs74000339	-39023	523	0.266293	0.0580129	0.0123606	3.03028e-06	0.0146632	1.02593	97.9193	0.0139081	negbinom
ENSG00000115687	PASK	CD8_ET	2	chr2_242065306_G_A_b37	rs7599243	-24373	299	0.15224	-0.322093	0.0413018	5.08069e-13	3.59921e-08	0.994268	114.842	0.215227	negbinom
ENSG00000168385	SEPT2	CD8_ET	2	chr2_242350944_A_G_b37	rs2074771	96429	195	0.0992872	0.206775	0.0158155	5.28681e-34	1.66003e-27	1.00037	109.003	0.0190935	negbinom
ENSG00000176720	BOK	CD8_ET	2	chr2_242505783_G_A_b37	rs145973678	7647	167	0.0850305	0.726162	0.0922142	1.11092e-18	7.97989e-10	0.94492	20.7538	0.85863	negbinom
ENSG00000168395	ING5	CD8_ET	2	chr2_242628954_T_C_b37	rs35445107	-12501	265	0.134929	0.113659	0.0259999	1.8234e-05	0.0380429	1.04328	77.954	0.0120552	negbinom
ENSG00000180902	D2HGDH	CD8_ET	2	chr2_242706962_C_T_b37	rs71430386	32968	239	0.12169	-0.144433	0.0308086	4.42662e-06	0.0122699	1.00172	75.2702	0.015122	negbinom
ENSG00000188389	PDCD1	CD8_ET	2	chr2_242813299_T_C_b37	rs28682292	12239	195	0.0992872	-0.356753	0.0628951	2.74772e-07	0.00401408	0.994284	37.1101	0.297991	negbinom
ENSG00000188011	CXXC11	CD8_ET	2	chr2_242814009_G_A_b37	rs7420371	2257	845	0.430244	0.206381	0.0380194	8.6129e-08	0.000362263	1.08153	58.5582	0.141336	negbinom
ENSG00000138031	ADCY3	CD8_ET	2	chr2_25150758_T_C_b37	rs10185143	8050	977	0.497454	-0.265743	0.0566136	3.30472e-06	0.00846721	1.03178	56.9854	0.0256156	negbinom
ENSG00000115138	POMC	CD8_ET	2	chr2_25393722_A_C_b37	rs3754861	1950	132	0.0672098	0.433791	0.0424034	1.74646e-27	8.82541e-21	0.983615	52.132	0.16262	negbinom
ENSG00000143970	ASXL2	CD8_ET	2	chr2_26104470_G_A_b37	rs62127744	3085	922	0.53055	0.0860715	0.0203898	3.37549e-05	0.0435722	0.98091	65.2357	0.0547229	negbinom
ENSG00000138030	KHK	CD8_ET	2	chr2_27314882_G_A_b37	rs12714092	5267	710	0.361507	0.174756	0.0319591	1.31374e-07	0.000563965	0.975287	38.8961	0.0251523	negbinom
ENSG00000157992	KRTCAP3	CD8_ET	2	chr2_27739306_C_T_b37	rs12472643	74073	221	0.112525	0.293409	0.0645602	5.13153e-06	0.00521719	1.02812	30.0648	1.09774e-05	negbinom
ENSG00000189350	FAM179A	CD8_ET	2	chr2_29240005_T_C_b37	rs13409097	60528	901	0.541242	0.180086	0.0286844	6.72429e-10	1.79676e-05	0.977438	125.693	0.0459995	negbinom
ENSG00000172954	LCLAT1	CD8_ET	2	chr2_30873483_T_C_b37	rs2602781	203391	238	0.121181	0.279642	0.0373515	3.14398e-13	2.79078e-09	1.0807	130.064	0.0292599	negbinom
ENSG00000119820	YIPF4	CD8_ET	2	chr2_32764922_T_C_b37	rs6729952	261943	847	0.568737	-0.0599155	0.0131303	7.09183e-06	0.0111977	1.00127	33.5219	0.0366823	negbinom
ENSG00000171055	FEZ2	CD8_ET	2	chr2_36745245_A_G_b37	rs848525	-127985	854	0.434827	-0.076716	0.0170409	1.06807e-05	0.030545	1.06262	102.62	0.0289013	negbinom
ENSG00000205221	VIT	CD8_ET	2	chr2_37028115_G_A_b37	rs763724	104282	557	0.716395	0.511632	0.0956068	2.00027e-07	0.00246335	0.992528	90.6022	0.451801	negbinom
ENSG00000218739	CEBPZ-AS1	CD8_ET	2	chr2_37446288_A_G_b37	rs11689186	22657	266	0.135438	-0.171841	0.0161871	2.50951e-22	6.71853e-17	1.01591	103.279	0.01346	negbinom
ENSG00000115825	PRKD3	CD8_ET	2	chr2_37461139_A_G_b37	rs12712528	-90812	972	0.505092	-0.0936319	0.0163922	2.8269e-08	0.000255254	1.05546	82.7777	0.0495268	negbinom
ENSG00000236213	AC006369.2	CD8_ET	2	chr2_37824506_A_G_b37	rs7423556	-2773	858	0.563136	-0.47271	0.0159859	4.06893e-94	2.08932e-89	1.04646	143.329	0.161253	negbinom
ENSG00000163171	CDC42EP3	CD8_ET	2	chr2_37878187_C_A_b37	rs2058400	-87424	120	0.9389	-0.139739	0.0276484	2.20573e-07	0.0014905	1.02701	133.092	0.0482723	negbinom
ENSG00000119787	ATL2	CD8_ET	2	chr2_38702784_C_T_b37	rs77882546	98357	135	0.0687373	-0.252646	0.0533744	3.46214e-06	0.00923348	1.06128	88.3134	0.00632937	negbinom
ENSG00000143891	GALM	CD8_ET	2	chr2_38931153_G_A_b37	rs72795179	38101	903	0.459776	0.0775656	0.0150959	3.70885e-07	0.00175922	1.01687	79.6892	0.0433963	negbinom
ENSG00000143924	EML4	CD8_ET	2	chr2_42329711_C_G_b37	rs7597228	-66779	767	0.39053	-0.10725	0.0124426	1.78994e-16	5.37301e-11	1.02395	91.9918	0.0499076	negbinom
ENSG00000115944	COX7A2L	CD8_ET	2	chr2_42468632_G_C_b37	rs7557057	-183596	869	0.557536	-0.0506271	0.00701879	2.36927e-12	7.03074e-08	1.00615	85.523	0.0104382	negbinom
ENSG00000234936	AC010883.5	CD8_ET	2	chr2_43461119_C_T_b37	rs13399366	4407	249	0.126782	0.436796	0.0634831	1.42814e-11	6.95117e-07	1.00053	104.894	0.126685	negbinom
ENSG00000138036	DYNC2LI1	CD8_ET	2	chr2_44247539_C_T_b37	rs12463943	246361	124	0.0631365	-0.415057	0.0907509	6.23708e-06	0.017095	1.08462	74.402	0.0422573	negbinom
ENSG00000138095	LRPPRC	CD8_ET	2	chr2_44141849_T_C_b37	rs11900511	-81295	751	0.382383	0.0863933	0.0190339	7.37228e-06	0.0218593	1.03473	84.5752	0.0411302	negbinom
ENSG00000184261	KCNK12	CD8_ET	2	chr2_47658474_A_T_b37	rs3771273	-139604	722	0.367617	0.198731	0.0293489	5.41564e-11	1.71611e-06	0.988184	151.239	0.0841122	negbinom
ENSG00000170802	FOXN2	CD8_ET	2	chr2_48655341_C_T_b37	rs138659652	113565	258	0.131365	0.216709	0.025086	2.35962e-16	4.14755e-12	1.07458	71.4155	0.0420519	negbinom
ENSG00000162869	PPP1R21	CD8_ET	2	chr2_48642635_T_C_b37	rs80288268	-25102	110	0.0560081	-0.24889	0.0529666	4.52506e-06	0.0168523	1.0008	83.6757	0.0374905	negbinom
ENSG00000170634	ACYP2	CD8_ET	2	chr2_54210781_C_T_b37	rs10183655	12806	805	0.409878	-0.210431	0.0124552	1.12215e-47	2.00493e-38	0.957007	74.8684	0.0343191	negbinom
ENSG00000068878	PSME4	CD8_ET	2	chr2_54193193_T_C_b37	rs805343	-4784	921	0.531059	-0.0671148	0.0146807	6.841e-06	0.0197439	1.04954	68.0184	0.0325761	negbinom
ENSG00000115306	SPTBN1	CD8_ET	2	chr2_54868483_C_T_b37	rs2941583	185061	541	0.724542	-0.135561	0.0196521	1.0807e-11	3.43133e-07	1.02704	57.8991	0.0381299	negbinom
ENSG00000162994	CLHC1	CD8_ET	2	chr2_55423855_G_C_b37	rs78347836	-35844	254	0.129328	0.554624	0.0765207	3.08342e-13	4.11189e-08	0.961534	53.5073	0.306635	negbinom
ENSG00000272606	RP11-554J4.1	CD8_ET	2	chr2_55799916_G_A_b37	rs11676573	-45128	102	0.0519348	0.233057	0.0474441	1.07133e-06	0.00434401	0.984866	73.7441	0.0394814	negbinom
ENSG00000162927	PUS10	CD8_ET	2	chr2_61309708_G_A_b37	rs36064706	64319	354	0.180244	0.150332	0.033647	9.17279e-06	0.0196644	0.984501	57.9651	0.0204053	negbinom
ENSG00000237651	C2orf74	CD8_ET	2	chr2_61393890_G_T_b37	rs12999245	21647	730	0.37169	0.362089	0.064083	2.67071e-08	0.000123846	1.00034	52.107	0.179237	negbinom
ENSG00000236498	AC107081.5	CD8_ET	2	chr2_62055137_T_C_b37	rs75511893	-40430	311	0.15835	0.496296	0.111865	8.07015e-06	0.0299971	0.935443	47.4027	0.300016	negbinom
ENSG00000173163	COMMD1	CD8_ET	2	chr2_62537960_T_A_b37	rs4672500	422101	158	0.0804481	-0.0996244	0.020155	1.14483e-06	0.00497402	1.00038	63.979	0.00436121	negbinom
ENSG00000115484	CCT4	CD8_ET	2	chr2_62055137_T_C_b37	rs75511893	-60802	311	0.15835	0.0665212	0.0124132	1.07212e-07	0.000543468	1.03206	58.6671	0.013592	negbinom
ENSG00000170340	B3GNT2	CD8_ET	2	chr2_62552676_A_G_b37	rs12467814	129428	911	0.536151	0.0912019	0.0186482	1.72956e-06	0.00506187	1.04306	102.012	0.0526095	negbinom
ENSG00000175928	LRRN1	CD8_ET	3	chr3_4211554_G_C_b37	rs17040099	370433	439	0.223523	0.711749	0.15517	2.80263e-06	0.0202663	0.882863	128.494	7.69455e-05	negbinom
ENSG00000235978	AC018816.3	CD8_ET	3	chr3_4856234_G_A_b37	rs901854	-72743	785	0.600305	0.241414	0.0448017	1.46117e-07	0.00162955	1.00647	218.594	0.0894846	negbinom
ENSG00000189229	AC069277.2	CD8_ET	3	chr3_6545588_T_A_b37	rs2011884	13422	348	0.177189	0.91066	0.168377	7.09736e-08	0.00352943	0.918965	62.8056	3.6757	negbinom
ENSG00000206573	SETD5-AS1	CD8_ET	3	chr3_9408443_A_C_b37	rs2648535	-31820	754	0.61609	0.071512	0.0109282	2.15648e-10	1.77852e-06	1.06928	170.01	0.0176142	negbinom
ENSG00000269975	RP11-58B17.2	CD8_ET	3	chr3_9562280_G_A_b37	rs2633778	21027	121	0.061609	0.488171	0.10439	4.87436e-06	0.0215248	0.999763	147.555	0.0604054	negbinom
ENSG00000241553	ARPC4	CD8_ET	3	chr3_9870065_C_T_b37	rs9879307	35886	613	0.687882	0.0571082	0.00810966	1.10133e-11	1.11625e-07	1.0345	122.192	0.016961	negbinom
ENSG00000023330	ALAS1	CD8_ET	3	chr3_52538300_G_C_b37	rs7613444	306198	341	0.173625	0.170794	0.0364352	3.26027e-06	0.00608477	1.00049	44.4726	0.0388829	negbinom
ENSG00000247596	TWF2	CD8_ET	3	chr3_52279594_G_A_b37	rs7618915	6318	558	0.284114	-0.0524233	0.0109792	2.62065e-06	0.0041534	1.00185	44.7449	0.0151025	negbinom
ENSG00000164088	PPM1M	CD8_ET	3	chr3_52273421_G_A_b37	rs610060	-6420	934	0.52444	0.144658	0.0139847	1.28438e-21	3.42063e-17	1.02178	48.4177	0.0318444	negbinom
ENSG00000168237	GLYCTK	CD8_ET	3	chr3_52267732_C_G_b37	rs2267847	-53373	584	0.297352	-0.107559	0.0238694	8.34259e-06	0.0113432	0.99758	41.1981	0.00286896	negbinom
ENSG00000055955	ITIH4	CD8_ET	3	chr3_52890475_T_C_b37	rs4687556	25720	291	0.851833	0.434356	0.0861735	5.78132e-07	0.000912017	1.09617	45.4996	0.023876	negbinom
ENSG00000213533	TMEM110	CD8_ET	3	chr3_52936763_C_T_b37	rs11922975	5151	680	0.653768	-0.271935	0.0510425	9.50941e-08	0.000351888	0.999971	41.9177	0.00218806	negbinom
ENSG00000180376	CCDC66	CD8_ET	3	chr3_56634544_G_A_b37	rs282534	43355	414	0.789206	-0.147457	0.0147541	2.69007e-21	1.03039e-16	1.06102	60.3674	0.0330867	negbinom
ENSG00000163947	ARHGEF3	CD8_ET	3	chr3_56761715_G_A_b37	rs6978	-351642	296	0.150713	0.256084	0.0204288	5.67569e-33	2.17554e-29	1.10448	71.782	0.0563185	negbinom
ENSG00000168297	PXK	CD8_ET	3	chr3_58463432_T_G_b37	rs112780426	144825	170	0.086558	0.17757	0.0331938	9.46621e-08	0.000961518	0.930749	72.7735	0.0163753	negbinom
ENSG00000239653	PSMD6-AS2	CD8_ET	3	chr3_63937992_C_T_b37	rs12485317	-51706	281	0.143075	0.236896	0.0521109	4.26517e-06	0.0143494	1.02247	126.506	0.0584357	negbinom
ENSG00000144741	SLC25A26	CD8_ET	3	chr3_66356902_T_C_b37	rs13078983	237617	472	0.240326	-0.0906027	0.0141258	4.33505e-10	1.20187e-05	0.974134	137.828	0.0190934	negbinom
ENSG00000172340	SUCLG2	CD8_ET	3	chr3_67475223_T_C_b37	rs55887942	-229815	890	0.546843	0.0633066	0.0122158	4.1721e-07	0.00131694	1.01351	113.004	0.0208732	negbinom
ENSG00000183662	FAM19A1	CD8_ET	3	chr3_68103712_G_A_b37	rs62245878	50353	118	0.0600815	-0.457426	0.101969	2.89906e-05	0.0498403	1.00436	97.6101	0.214151	negbinom
ENSG00000163380	LMOD3	CD8_ET	3	chr3_69163936_C_T_b37	rs57119184	-8247	544	0.276986	0.139193	0.0322051	1.50437e-05	0.0494742	1.03019	62.4529	0.158502	negbinom
ENSG00000114541	FRMD4B	CD8_ET	3	chr3_69414786_G_A_b37	rs113402975	-176948	289	0.147149	-0.280743	0.0583371	4.81488e-06	0.0237248	1.02012	68.7839	0.15163	negbinom
ENSG00000227124	ZNF717	CD8_ET	3	chr3_75820789_C_T_b37	rs62268130	-13945	367	0.186864	0.305638	0.0676072	5.66386e-06	0.00856947	1.01456	39.6456	0.140971	negbinom
ENSG00000083937	CHMP2B	CD8_ET	3	chr3_87304561_G_A_b37	rs1060241	28140	558	0.284114	0.0910085	0.015494	6.85002e-09	2.6276e-05	1.05788	53.9177	0.0259806	negbinom
ENSG00000178750	STX19	CD8_ET	3	chr3_94122632_G_A_b37	rs73164801	375178	104	0.0529532	1.75369	0.37285	1.43514e-07	0.00136198	0.822503	16.0144	0.783491	negbinom
ENSG00000170854	MINA	CD8_ET	3	chr3_97534153_G_A_b37	rs34021426	-157148	132	0.0672098	0.241405	0.0482804	5.322e-07	0.00177552	0.968719	73.044	0.0355197	negbinom
ENSG00000057019	DCBLD2	CD8_ET	3	chr3_98763972_C_T_b37	rs35644578	143439	141	0.0717923	0.818241	0.155328	6.19651e-08	0.000556347	0.954947	69.741	0.000164612	negbinom
ENSG00000184220	CMSS1	CD8_ET	3	chr3_99532532_C_A_b37	rs793450	-4146	805	0.409878	-0.112844	0.0166182	5.14737e-11	6.25795e-07	1.01462	34.0647	0.0362465	negbinom
ENSG00000114021	NIT2	CD8_ET	3	chr3_100135624_T_C_b37	rs6771481	82079	698	0.355397	-0.0920981	0.0151321	2.07563e-09	8.41026e-06	1.02246	39.6313	0.00713098	negbinom
ENSG00000144815	NXPE3	CD8_ET	3	chr3_101419903_G_A_b37	rs4377474	-78143	121	0.061609	-0.255823	0.0401612	2.01281e-09	1.30462e-05	1.04562	48.0011	0.0387772	negbinom
ENSG00000114423	CBLB	CD8_ET	3	chr3_105400846_A_G_b37	rs2034157	-187550	731	0.6278	0.0667916	0.0149736	1.11041e-05	0.020279	1.07885	64.8302	0.052269	negbinom
ENSG00000196776	CD47	CD8_ET	3	chr3_107765249_T_C_b37	rs3206652	-44623	544	0.276986	-0.062681	0.0123057	6.9057e-07	0.00240929	1.0089	67.3987	0.0407332	negbinom
ENSG00000144821	MYH15	CD8_ET	3	chr3_108107925_C_A_b37	rs7616341	-140244	589	0.299898	1.21803	0.19105	2.7794e-09	0.000252659	0.888021	28.1095	3.23058	negbinom
ENSG00000198919	DZIP3	CD8_ET	3	chr3_108281784_C_T_b37	rs35938863	-26745	584	0.297352	0.295034	0.0205519	4.34077e-39	3.16382e-34	1.04676	59.011	0.0761019	negbinom
ENSG00000153283	CD96	CD8_ET	3	chr3_111283350_C_T_b37	rs7619313	271784	228	0.11609	0.0629259	0.0148993	2.86465e-05	0.0307403	0.982317	61.4819	0.0105987	negbinom
ENSG00000144827	ABHD10	CD8_ET	3	chr3_111489293_T_C_b37	rs4234402	-208564	206	0.895112	0.195521	0.0419739	4.39317e-06	0.0117428	1.0007	99.6142	0.0206451	negbinom
ENSG00000240893	RP11-572C15.5	CD8_ET	3	chr3_112785974_A_C_b37	rs78630022	317808	133	0.0677189	1.28688	0.26109	1.2675e-07	0.00303795	0.87148	62.331	0.000919363	negbinom
ENSG00000163607	GTPBP8	CD8_ET	3	chr3_112696331_G_A_b37	rs10934211	-13434	505	0.742872	0.117202	0.0246607	3.02773e-06	0.0105585	0.999258	81.4852	0.0196691	negbinom
ENSG00000239453	SIDT1-AS1	CD8_ET	3	chr3_113282075_C_T_b37	rs35452897	-26961	425	0.216395	0.286575	0.0213739	6.30902e-36	4.11933e-30	1.03148	72.4539	0.102863	negbinom
ENSG00000178075	GRAMD1C	CD8_ET	3	chr3_113546025_C_T_b37	rs35494857	-1004	464	0.236253	-0.528299	0.0993921	1.77157e-07	0.000916194	1.0066	60.4085	0.0807061	negbinom
ENSG00000241490	RP11-553L6.2	CD8_ET	3	chr3_113958077_T_C_b37	rs73235937	24917	473	0.240835	0.1058	0.0255108	2.92694e-05	0.0497939	1.03145	86.6798	0.0778934	negbinom
ENSG00000174255	ZNF80	CD8_ET	3	chr3_113952103_G_A_b37	rs2279827	-4322	587	0.29888	-0.420745	0.0594267	1.21229e-10	0.000206592	0.865767	34.2056	0.774371	negbinom
ENSG00000181847	TIGIT	CD8_ET	3	chr3_114013479_A_G_b37	rs62265703	17719	451	0.229633	0.126773	0.0227941	1.36731e-08	0.000106121	1.04537	71.4951	0.16196	negbinom
ENSG00000144847	IGSF11	CD8_ET	3	chr3_118929133_G_A_b37	rs16829479	64218	132	0.0672098	1.94429	0.372732	8.61459e-09	0.000624866	0.906449	27.7505	8.70317	negbinom
ENSG00000121578	B4GALT4	CD8_ET	3	chr3_118959210_C_T_b37	rs13065867	-740	385	0.196029	0.160107	0.0191603	9.03354e-16	4.45728e-11	1.02727	90.1111	0.0263001	negbinom
ENSG00000173226	IQCB1	CD8_ET	3	chr3_121480038_G_A_b37	rs10934559	-73888	306	0.155804	0.177735	0.0254848	1.25519e-11	1.46317e-07	1.05403	55.7448	0.0127432	negbinom
ENSG00000160124	CCDC58	CD8_ET	3	chr3_122131777_C_G_b37	rs3828362	29699	805	0.409878	0.458995	0.0280481	4.05044e-45	3.37339e-37	0.959503	81.8895	0.196641	negbinom
ENSG00000272758	RP11-299J3.8	CD8_ET	3	chr3_122164156_C_T_b37	rs12636106	29102	349	0.177699	-0.345561	0.0483405	2.95963e-12	8.91106e-08	1.03278	46.5304	0.0321135	negbinom
ENSG00000173200	PARP15	CD8_ET	3	chr3_122309029_G_A_b37	rs7640452	12580	974	0.495927	-0.0821687	0.0180644	7.58946e-06	0.0189055	0.975704	138.483	0.0507115	negbinom
ENSG00000173193	PARP14	CD8_ET	3	chr3_122440065_C_T_b37	rs13071069	40600	139	0.0707739	-0.163494	0.028385	4.17876e-08	0.000333055	1.02206	90.0928	0.0316275	negbinom
ENSG00000169087	HSPBAP1	CD8_ET	3	chr3_122507436_G_A_b37	rs13093464	-5235	429	0.781568	-0.463687	0.0280093	7.11034e-46	2.52716e-39	0.995608	130.38	0.119757	negbinom
ENSG00000241288	RP11-379B18.5	CD8_ET	3	chr3_125552053_G_C_b37	rs2947699	-55865	307	0.843686	-0.39216	0.0589195	2.66738e-11	7.76752e-07	0.999317	70.5128	0.160745	negbinom
ENSG00000189366	ALG1L	CD8_ET	3	chr3_125696339_G_A_b37	rs61108932	40457	200	0.101833	0.729355	0.105548	4.71836e-12	2.85414e-07	0.971426	75.3679	0.349924	negbinom
ENSG00000114544	SLC41A3	CD8_ET	3	chr3_125788472_T_G_b37	rs11714140	-31932	702	0.357434	0.0842549	0.0177777	3.21422e-06	0.0118381	1.00673	99.9694	0.0174893	negbinom
ENSG00000163870	TPRA1	CD8_ET	3	chr3_127295084_C_T_b37	rs920233	-22010	428	0.217923	-0.193631	0.0258583	1.76587e-12	4.98797e-08	1.02052	87.0295	0.028383	negbinom
ENSG00000163913	IFT122	CD8_ET	3	chr3_129263378_A_G_b37	rs749282	104410	341	0.173625	0.210269	0.0426474	7.88289e-07	0.0014875	1.05692	46.3914	0.00018506	negbinom
ENSG00000272832	RP11-91K8.5	CD8_ET	3	chr3_133748789_T_C_b37	rs113569514	486479	258	0.131365	0.966534	0.231298	1.30169e-05	0.0400653	0.930488	110.379	0.000254809	negbinom
ENSG00000154917	RAB6B	CD8_ET	3	chr3_133598675_G_C_b37	rs1917780	-16005	615	0.313136	-0.745725	0.0872965	5.18326e-15	5.41596e-09	0.967777	74.5157	0.670777	negbinom
ENSG00000182923	CEP63	CD8_ET	3	chr3_134183312_A_G_b37	rs2241556	-21273	609	0.689919	0.0934464	0.019814	2.9172e-06	0.00547365	1.09098	104.321	0.0129961	negbinom
ENSG00000129055	ANAPC13	CD8_ET	3	chr3_134195885_A_G_b37	rs934093	-9673	607	0.690937	0.177241	0.0145417	1.06059e-27	7.05851e-22	1.00039	89.5296	0.0281493	negbinom
ENSG00000273455	RP11-305O4.3	CD8_ET	3	chr3_136195788_A_T_b37	rs1394094	389033	682	0.652749	-0.678044	0.175083	7.33604e-05	0.0422029	0.960313	40.5827	0.000111048	negbinom
ENSG00000114054	PCCB	CD8_ET	3	chr3_136036986_T_C_b37	rs664088	67838	840	0.427699	0.111174	0.0231479	2.17258e-06	0.00318796	0.999731	28.2367	0.0326815	negbinom
ENSG00000273486	RP11-731C17.2	CD8_ET	3	chr3_136562691_C_T_b37	rs6793966	4828	566	0.711813	0.325844	0.0634915	2.5126e-07	0.000629363	0.989478	38.1382	6.27257e-05	negbinom
ENSG00000272565	RP11-485G4.2	CD8_ET	3	chr3_141877407_T_G_b37	rs73236059	-3413	402	0.204684	0.143857	0.0229245	2.89361e-10	2.63384e-06	1.03171	97.5176	0.0619499	negbinom
ENSG00000214021	TTLL3	CD8_ET	3	chr3_9828676_G_C_b37	rs7621556	-21094	434	0.220978	-0.135285	0.028255	2.94329e-06	0.0126156	1.00074	89.2175	0.0311176	negbinom
ENSG00000254999	BRK1	CD8_ET	3	chr3_10053378_C_A_b37	rs56256010	-103898	204	0.10387	-0.0975205	0.0130683	1.11049e-12	1.63512e-08	1.05861	127.648	0.0178794	negbinom
ENSG00000231177	LINC00852	CD8_ET	3	chr3_10323781_G_A_b37	rs582868	-2322	740	0.376782	-0.231844	0.04108	2.02591e-08	0.00024752	1.02009	135.744	0.0093542	negbinom
ENSG00000157017	GHRL	CD8_ET	3	chr3_10326169_G_A_b37	rs171407	-8462	909	0.537169	0.121533	0.026959	8.37558e-06	0.0201711	1.07585	163.368	0.0529155	negbinom
ENSG00000144559	TAMM41	CD8_ET	3	chr3_11882714_A_G_b37	rs303861	-5679	862	0.4389	-0.156971	0.0234159	1.92238e-10	3.07166e-06	1.00432	128.869	0.0240115	negbinom
ENSG00000144713	RPL32	CD8_ET	3	chr3_12883071_T_A_b37	rs2290311	-16	301	0.153259	0.0201336	0.00435556	4.27418e-06	0.0141026	1.07022	144.679	0.00446673	negbinom
ENSG00000154764	WNT7A	CD8_ET	3	chr3_13858799_C_T_b37	rs1946620	-62819	723	0.368126	-0.326194	0.0646582	8.93869e-07	0.00565668	0.933234	170.437	0.275748	negbinom
ENSG00000163754	GYG1	CD8_ET	3	chr3_148828439_A_C_b37	rs772809	119311	721	0.367108	0.0900834	0.0145489	1.301e-09	2.48858e-05	1.00469	150.566	0.0402526	negbinom
ENSG00000144895	EIF2A	CD8_ET	3	chr3_150332011_G_T_b37	rs1568585	67539	514	0.261711	0.107892	0.0119568	8.75789e-18	4.52616e-13	1.05945	93.5917	0.0182675	negbinom
ENSG00000240137	RP11-103G8.2	CD8_ET	3	chr3_150422469_G_A_b37	rs9814796	1118	729	0.371181	0.11852	0.0242265	1.39909e-06	0.00832706	0.968596	115.473	0.0174512	negbinom
ENSG00000114790	ARHGEF26	CD8_ET	3	chr3_153947359_T_C_b37	rs12485755	108567	221	0.112525	0.398128	0.0643721	2.75172e-10	4.07983e-06	1.00652	60.5294	0.259224	negbinom
ENSG00000243926	TIPARP-AS1	CD8_ET	3	chr3_156389947_T_C_b37	rs9289971	-2220	318	0.161914	-0.42839	0.0482844	4.82994e-16	1.48622e-11	1.00044	84.275	0.110933	negbinom
ENSG00000243150	RP11-538P18.2	CD8_ET	3	chr3_158180219_C_T_b37	rs76182200	-108636	128	0.0651731	-0.39282	0.0608777	8.65337e-10	1.1649e-05	0.961271	52.2469	0.091408	negbinom
ENSG00000178053	MLF1	CD8_ET	3	chr3_158293893_T_G_b37	rs10936149	4941	294	0.149695	0.394433	0.0423333	1.04411e-19	4.39576e-14	0.971881	46.523	0.162334	negbinom
ENSG00000168827	GFM1	CD8_ET	3	chr3_158439300_T_G_b37	rs9866134	77233	977	0.497454	-0.103415	0.0185141	4.36809e-08	0.000214583	0.981226	60.1545	0.0234462	negbinom
ENSG00000079257	LXN	CD8_ET	3	chr3_158452882_A_G_b37	rs56235582	62400	410	0.208758	0.227743	0.0451612	6.47886e-07	0.00184896	1.03877	42.221	0.0903721	negbinom
ENSG00000136603	SKIL	CD8_ET	3	chr3_170377367_C_T_b37	rs9862393	301901	239	0.12169	-0.211671	0.0438259	3.0453e-06	0.00591015	0.97851	101.978	0.0902084	negbinom
ENSG00000163584	RPL22L1	CD8_ET	3	chr3_170574875_T_C_b37	rs34934154	-13397	548	0.279022	-0.0978708	0.0101673	3.17107e-19	1.77843e-13	0.982049	82.5724	0.0232379	negbinom
ENSG00000154310	TNIK	CD8_ET	3	chr3_171061886_A_G_b37	rs9824791	-116311	971	0.505601	-0.0677549	0.0120312	4.21624e-08	0.000206722	1.10448	99.7301	0.0167146	negbinom
ENSG00000272699	RP11-145M9.5	CD8_ET	3	chr3_179343181_T_A_b37	rs115535330	219945	102	0.0519348	1.35952	0.330698	9.89175e-06	0.031636	0.911195	58.3968	0.000328375	negbinom
ENSG00000145075	CCDC39	CD8_ET	3	chr3_180635936_G_A_b37	rs1805565	47143	256	0.130346	1.54823	0.357523	9.22086e-07	0.00695593	0.854425	21.9664	0.00163791	negbinom
ENSG00000053524	MCF2L2	CD8_ET	3	chr3_183146433_C_G_b37	rs6777106	-133	926	0.471487	-0.430814	0.0531342	8.2129e-16	3.76783e-11	1.03649	72.1997	0.0234759	negbinom
ENSG00000180834	MAP6D1	CD8_ET	3	chr3_183534487_G_C_b37	rs2606225	-8895	902	0.459267	-0.272325	0.0551548	8.94872e-07	0.00350826	1.00295	91.9997	0.0474316	negbinom
ENSG00000177383	MAGEF1	CD8_ET	3	chr3_184426945_T_C_b37	rs10937186	-2891	511	0.739817	-0.151437	0.0223695	6.09554e-11	9.15824e-07	1.01154	182.59	0.0342821	negbinom
ENSG00000073803	MAP3K13	CD8_ET	3	chr3_184634146_G_T_b37	rs62286957	-366583	102	0.0519348	0.166991	0.0405466	2.47372e-05	0.0375599	0.952475	61.4059	0.0487543	negbinom
ENSG00000136527	TRA2B	CD8_ET	3	chr3_185658292_C_A_b37	rs75440818	2368	117	0.0595723	0.125031	0.0183999	7.57357e-12	9.63173e-08	1.04307	133.136	0.0256886	negbinom
ENSG00000163918	RFC4	CD8_ET	3	chr3_186505900_T_G_b37	rs1354091	-18947	482	0.245418	-0.144675	0.0254362	2.24753e-08	0.00038288	0.993561	175.244	0.0377454	negbinom
ENSG00000213132	AC022498.1	CD8_ET	3	chr3_187898523_T_C_b37	rs13082889	2192	209	0.106415	0.889248	0.0833095	2.53431e-22	4.58661e-17	1.00032	185.359	0.374044	negbinom
ENSG00000224563	LPP-AS1	CD8_ET	3	chr3_187820369_T_C_b37	rs114294150	-466085	281	0.143075	2.19023	0.52982	1.41023e-07	0.0131379	0.851944	27.2135	0.00376994	negbinom
ENSG00000152492	CCDC50	CD8_ET	3	chr3_191046770_G_A_b37	rs4687210	-96	437	0.222505	-0.361133	0.0403399	3.65893e-16	8.22434e-11	0.977328	84.7076	0.194243	negbinom
ENSG00000127249	ATP13A4	CD8_ET	3	chr3_193794779_C_T_b37	rs6780226	483879	815	0.414969	0.313855	0.0715775	1.04735e-05	0.0334658	1.0282	107.705	0.000101611	negbinom
ENSG00000185112	FAM43A	CD8_ET	3	chr3_194403578_A_G_b37	rs1773225	-3044	885	0.450611	-0.326445	0.0304051	3.62476e-23	4.83734e-17	1.00025	191.092	0.232291	negbinom
ENSG00000242086	LINC00969	CD8_ET	3	chr3_195674257_C_G_b37	rs3827561	289324	774	0.394094	0.205029	0.0142436	5.1755e-39	2.32884e-31	0.969858	105.947	0.0733235	negbinom
ENSG00000176945	MUC20	CD8_ET	3	chr3_195473641_G_A_b37	rs712005	25888	313	0.840631	-0.597754	0.068139	6.15078e-17	4.11045e-12	1.03031	103.073	0.259363	negbinom
ENSG00000213123	TCTEX1D2	CD8_ET	3	chr3_196030248_T_C_b37	rs61254593	-14922	466	0.237271	0.121476	0.0215929	2.66224e-08	0.000328485	1.04811	145.661	0.0379564	negbinom
ENSG00000163961	RNF168	CD8_ET	3	chr3_196231127_G_A_b37	rs12490312	488	552	0.718941	-0.1208	0.0142783	7.7921e-16	7.01513e-11	1.01784	159.911	0.0280209	negbinom
ENSG00000174004	NRROS	CD8_ET	3	chr3_196366964_G_A_b37	rs939874	407	701	0.356925	-0.130432	0.0263765	1.37923e-06	0.00772567	1.04823	156.668	0.0869068	negbinom
ENSG00000154767	XPC	CD8_ET	3	chr3_14241290_G_A_b37	rs2607773	21007	975	0.496436	-0.0589972	0.0130117	7.62234e-06	0.0264347	1.1267	99.1513	0.021061	negbinom
ENSG00000225733	FGD5-AS1	CD8_ET	3	chr3_15020376_A_G_b37	rs7610682	30445	492	0.250509	0.128056	0.0156471	1.58404e-15	9.68212e-11	1.01968	138.503	0.0265887	negbinom
ENSG00000131370	SH3BP5	CD8_ET	3	chr3_15236913_A_G_b37	rs618811	-145962	353	0.179735	-0.0684499	0.0143767	2.98973e-06	0.00583324	1.07012	69.1906	0.0206481	negbinom
ENSG00000154814	OXNAD1	CD8_ET	3	chr3_16325182_T_C_b37	rs842268	18476	848	0.431772	-0.15107	0.0147219	1.72907e-21	2.80894e-17	1.07912	164.857	0.0493464	negbinom
ENSG00000271964	RP11-415F23.2	CD8_ET	3	chr3_16350642_C_A_b37	rs9845427	-5304	336	0.171079	0.465842	0.0518851	1.99336e-17	1.02089e-11	1.00294	104.555	0.159423	negbinom
ENSG00000163576	EFHB	CD8_ET	3	chr3_19987539_G_T_b37	rs1133328	-978	778	0.39613	0.59607	0.0864567	9.7277e-12	1.84378e-07	0.999535	74.5143	0.408872	negbinom
ENSG00000033867	SLC4A7	CD8_ET	3	chr3_27454964_A_G_b37	rs13100751	-70947	484	0.246436	-0.177807	0.0197547	1.63618e-17	1.51185e-12	1.04343	49.989	0.0708037	negbinom
ENSG00000272282	RP11-222K16.2	CD8_ET	3	chr3_27754726_G_C_b37	rs72902589	325	497	0.253055	0.12491	0.0142862	5.58123e-17	2.78244e-12	1.01883	91.9327	0.0235417	negbinom
ENSG00000163508	EOMES	CD8_ET	3	chr3_27799034_C_A_b37	rs4680845	34828	638	0.324847	0.0879323	0.0166797	1.58625e-07	0.0005893	1.0507	99.7138	0.0717457	negbinom
ENSG00000187118	CMC1	CD8_ET	3	chr3_28569680_C_A_b37	rs7638881	286594	846	0.430754	0.12415	0.0179069	7.40322e-12	1.21172e-07	1.0567	66.0805	0.157212	negbinom
ENSG00000163512	AZI2	CD8_ET	3	chr3_28321586_G_A_b37	rs4585155	-69032	944	0.519348	-0.0830731	0.0162471	5.39662e-07	0.00211671	1.02047	94.8249	0.0120205	negbinom
ENSG00000170293	CMTM8	CD8_ET	3	chr3_32286791_G_A_b37	rs7632486	6620	328	0.832994	-0.329588	0.0525412	3.56206e-10	4.44927e-06	1.06915	126.268	0.121941	negbinom
ENSG00000153551	CMTM7	CD8_ET	3	chr3_32499817_A_C_b37	rs17029555	66654	163	0.0829939	-0.18318	0.023356	2.76617e-13	7.22692e-09	1.07408	110.976	0.0327505	negbinom
ENSG00000114745	GORASP1	CD8_ET	3	chr3_39177402_C_T_b37	rs111231532	27548	153	0.0779022	0.292705	0.0684336	1.7577e-05	0.0270953	1.06086	69.5089	7.65611e-06	negbinom
ENSG00000144659	SLC25A38	CD8_ET	3	chr3_39536147_C_T_b37	rs2370969	111308	904	0.460285	-0.0655522	0.0146728	8.6645e-06	0.0180532	1.00478	80.4243	0.0189348	negbinom
ENSG00000168028	RPSA	CD8_ET	3	chr3_39496144_G_T_b37	rs9878986	47964	284	0.144603	0.0706205	0.00653013	1.53116e-25	1.42507e-19	0.999599	60.853	0.0105602	negbinom
ENSG00000114784	EIF1B	CD8_ET	3	chr3_40407243_A_C_b37	rs11706148	56068	608	0.309572	-0.048252	0.0104746	6.43585e-06	0.00940707	1.00172	41.0059	0.0163452	negbinom
ENSG00000223797	ENTPD3-AS1	CD8_ET	3	chr3_40440869_T_C_b37	rs7631893	-53951	633	0.677699	-0.19196	0.0230871	7.1821e-15	1.65873e-10	0.992245	39.8689	0.0334887	negbinom
ENSG00000188846	RPL14	CD8_ET	3	chr3_40438120_C_T_b37	rs75965075	-60663	142	0.0723014	0.0432814	0.00582072	2.12992e-13	2.38659e-09	0.980916	49.8803	0.00401028	negbinom
ENSG00000168038	ULK4	CD8_ET	3	chr3_41927150_G_T_b37	rs73083326	-76772	312	0.158859	0.385742	0.030951	4.30856e-31	4.04647e-25	1.01176	69.524	0.0847705	negbinom
ENSG00000196345	ZKSCAN7	CD8_ET	3	chr3_44520980_G_C_b37	rs9819766	-75705	808	0.411405	0.313933	0.0726695	1.57909e-05	0.0220238	0.996236	45.6211	0.0186604	negbinom
ENSG00000196653	ZNF502	CD8_ET	3	chr3_44762830_A_G_b37	rs56084453	8695	424	0.215886	0.545574	0.0671594	3.78789e-15	2.37366e-10	0.980958	64.0198	0.110335	negbinom
ENSG00000163810	TGM4	CD8_ET	3	chr3_44953326_C_T_b37	rs9823957	37223	956	0.513238	-0.61941	0.128559	1.71751e-06	0.0104355	0.963584	45.1223	0.435658	negbinom
ENSG00000075914	EXOSC7	CD8_ET	3	chr3_45018196_T_C_b37	rs6780749	1463	183	0.0931772	0.122222	0.0243023	6.93785e-07	0.00370831	1.02739	61.7916	0.0124664	negbinom
ENSG00000011376	LARS2	CD8_ET	3	chr3_45377767_C_T_b37	rs62242419	-52231	463	0.235743	0.244759	0.0549314	9.69843e-06	0.0253604	1.02108	129.097	0.0399755	negbinom
ENSG00000144791	LIMD1	CD8_ET	3	chr3_45711367_T_C_b37	rs2673023	114481	503	0.74389	-0.293378	0.0273731	5.48452e-23	1.34841e-16	0.961833	105.508	0.0801287	negbinom
ENSG00000211456	SACM1L	CD8_ET	3	chr3_45703797_G_A_b37	rs2578665	-26751	672	0.342159	0.200727	0.0173777	4.01856e-27	2.30055e-21	1.03911	47.0336	0.0578241	negbinom
ENSG00000172215	CXCR6	CD8_ET	3	chr3_46001649_G_C_b37	rs62242788	19224	345	0.175662	0.245158	0.0585734	1.63811e-05	0.0478464	0.988058	50.5123	0.38998	negbinom
ENSG00000121797	CCRL2	CD8_ET	3	chr3_46574920_C_T_b37	rs79518433	126266	472	0.240326	0.291169	0.0604738	1.57452e-06	0.00637777	0.944784	65.3772	0.133022	negbinom
ENSG00000160796	NBEAL2	CD8_ET	3	chr3_47214122_C_T_b37	rs7620997	192949	703	0.357943	-0.148123	0.0181317	5.6309e-15	1.15131e-10	1.04992	33.254	0.0291458	negbinom
ENSG00000114648	KLHL18	CD8_ET	3	chr3_47439643_G_A_b37	rs79271835	115236	290	0.147658	-0.205544	0.0334857	2.8965e-09	7.1459e-06	1.0286	26.7504	0.0280904	negbinom
ENSG00000163832	ELP6	CD8_ET	3	chr3_47371222_G_A_b37	rs62248950	-184029	348	0.177189	-0.0728377	0.0165026	1.46721e-05	0.00926986	0.964538	20.4796	0.00969119	negbinom
ENSG00000068745	IP6K2	CD8_ET	3	chr3_48731961_A_G_b37	rs72929172	-45825	106	0.0539715	0.172528	0.0276977	9.48497e-10	6.13244e-06	0.967405	23.1336	0.01656	negbinom
ENSG00000178467	P4HTM	CD8_ET	3	chr3_48774420_C_G_b37	rs6801211	-252899	487	0.752037	0.0750668	0.0172849	2.67195e-05	0.0152089	1.00442	20.3715	0.0119351	negbinom
ENSG00000233276	GPX1	CD8_ET	3	chr3_49572140_A_G_b37	rs4625	176107	595	0.302953	-0.0482816	0.0101565	3.32083e-06	0.00211671	1.02524	15.1057	0.0143538	negbinom
ENSG00000173540	GMPPB	CD8_ET	3	chr3_49834571_A_G_b37	rs6809879	73187	358	0.182281	0.25653	0.0639793	7.6426e-05	0.0418508	1.02322	20.4671	0.0770405	negbinom
ENSG00000004534	RBM6	CD8_ET	3	chr3_49924424_G_A_b37	rs11713193	-53016	933	0.524949	-0.0574093	0.0108915	2.80125e-07	0.000593182	0.975858	33.076	0.0189141	negbinom
ENSG00000235016	RP11-493K19.3	CD8_ET	3	chr3_50341480_C_T_b37	rs62260803	147962	204	0.10387	0.79075	0.160143	4.09756e-07	0.00116182	0.975828	26.3481	0.0353975	negbinom
ENSG00000214706	IFRD2	CD8_ET	3	chr3_50352458_T_G_b37	rs9877046	22109	565	0.712322	0.0645682	0.016048	7.24189e-05	0.0480568	0.982414	33.3738	0.00732727	negbinom
ENSG00000007402	CACNA2D2	CD8_ET	3	chr3_50599511_A_G_b37	rs113014003	57836	221	0.112525	-0.183616	0.0424205	3.06797e-05	0.0278367	0.999825	24.8921	0.0517775	negbinom
ENSG00000114738	MAPKAPK3	CD8_ET	3	chr3_50651751_A_G_b37	rs873985	2800	323	0.16446	0.0745886	0.0181892	4.87922e-05	0.0251029	1.00903	28.269	0.0198366	negbinom
ENSG00000145050	MANF	CD8_ET	3	chr3_51354688_C_T_b37	rs6445620	-67790	294	0.850305	0.0675851	0.0141723	2.7842e-06	0.00305695	0.967575	22.2584	0.0172881	negbinom
ENSG00000197701	ZNF595	CD8_ET	4	chr4_167596_A_G_b37	rs10027536	114417	802	0.40835	0.192424	0.0348436	5.57521e-08	7.19016e-05	1.00886	23.6141	0.145402	negbinom
ENSG00000250312	ZNF718	CD8_ET	4	chr4_159061_G_A_b37	rs6842197	34675	842	0.428717	-0.320751	0.0378788	4.29844e-15	2.66966e-11	1.01569	26.344	0.0740282	negbinom
ENSG00000186777	ZNF732	CD8_ET	4	chr4_167880_T_C_b37	rs10030553	-131230	830	0.422607	1.61877	0.298231	1.81812e-09	0.000128079	0.838058	33.5395	0.00114782	negbinom
ENSG00000272927	RP11-1191J2.5	CD8_ET	4	chr4_680843_A_G_b37	rs7690350	25109	315	0.160387	0.18939	0.0436152	1.61876e-05	0.0378203	0.989878	70.456	0.0688907	negbinom
ENSG00000145214	DGKQ	CD8_ET	4	chr4_965779_G_A_b37	rs11724804	-14904	904	0.460285	0.137277	0.0202284	1.21291e-10	2.57856e-06	1.01496	65.3509	0.0261512	negbinom
ENSG00000159674	SPON2	CD8_ET	4	chr4_1357048_A_G_b37	rs73793382	154298	167	0.0850305	0.178606	0.0313329	2.12722e-09	0.000217604	0.944246	71.0716	0.13075	negbinom
ENSG00000196810	CTBP1-AS2	CD8_ET	4	chr4_1243877_C_T_b37	rs2878539	789	829	0.422098	0.175472	0.0200332	4.31366e-16	5.23036e-11	0.98822	131.072	0.0179052	negbinom
ENSG00000163945	UVSSA	CD8_ET	4	chr4_1052100_G_A_b37	rs57186616	-288954	332	0.169043	0.148707	0.0334038	1.0946e-05	0.0284972	1.06732	90.0926	0.0448281	negbinom
ENSG00000244459	RP11-1398P2.1	CD8_ET	4	chr4_1603970_C_A_b37	rs56039511	21990	843	0.570774	0.120239	0.0254294	4.04491e-06	0.0122299	1.04875	77.4249	0.0460261	negbinom
ENSG00000243449	C4orf48	CD8_ET	4	chr4_2041288_G_A_b37	rs10006421	-2401	425	0.216395	0.0552945	0.0124817	1.02883e-05	0.0298594	1.00833	91.6396	0.0264397	negbinom
ENSG00000163319	MRPS18C	CD8_ET	4	chr4_84364808_T_C_b37	rs6535473	-12310	966	0.491853	0.121565	0.0132411	4.14973e-18	9.33192e-15	1.08098	125.801	0.043271	negbinom
ENSG00000145332	KLHL8	CD8_ET	4	chr4_88073178_A_G_b37	rs13145898	-88288	196	0.0997963	0.206412	0.0473882	1.3678e-05	0.0219257	1.02921	63.7541	0.0781075	negbinom
ENSG00000198189	HSD17B11	CD8_ET	4	chr4_88290265_G_A_b37	rs10028441	-22273	581	0.295825	0.0866904	0.0102505	1.82758e-16	1.54208e-11	1.01182	54.5152	0.0239615	negbinom
ENSG00000118777	ABCG2	CD8_ET	4	chr4_89150178_C_G_b37	rs62308057	-2296	277	0.141039	0.963156	0.145432	8.79187e-11	2.44892e-06	1.01635	60.6088	1.30988	negbinom
ENSG00000138642	HERC6	CD8_ET	4	chr4_89260041_T_G_b37	rs34205111	-39850	532	0.270876	-0.13966	0.0315702	1.57663e-05	0.0319518	0.970699	96.9738	0.0518623	negbinom
ENSG00000272777	RP11-571L19.8	CD8_ET	4	chr4_99995703_G_A_b37	rs28730632	6427	286	0.145621	0.604352	0.090182	4.61053e-11	1.95546e-06	0.948048	75.8351	0.201761	negbinom
ENSG00000164032	H2AFZ	CD8_ET	4	chr4_100982995_C_T_b37	rs61191235	111450	384	0.195519	-0.0637378	0.0109909	1.72221e-08	0.000178479	1.03233	58.4027	0.0223423	negbinom
ENSG00000254531	AP001816.1	CD8_ET	4	chr4_102276682_T_C_b37	rs6845263	7745	982	0.5	0.148633	0.0331139	1.14448e-05	0.0211538	1.05539	89.1316	0.0532922	negbinom
ENSG00000109323	MANBA	CD8_ET	4	chr4_103802824_T_C_b37	rs223317	120673	642	0.326884	-0.142475	0.0225335	9.03225e-10	7.08725e-06	1.00174	37.3019	0.014948	negbinom
ENSG00000164039	BDH2	CD8_ET	4	chr4_104099110_G_A_b37	rs6813563	78070	744	0.378819	0.135846	0.022064	1.82247e-09	1.15725e-05	1.02807	23.6922	0.0303832	negbinom
ENSG00000138777	PPA2	CD8_ET	4	chr4_106356761_C_A_b37	rs77928427	-38477	464	0.236253	0.0677072	0.0147873	5.69181e-06	0.0103504	1.01301	64.3179	0.0158327	negbinom
ENSG00000234492	RPL34-AS1	CD8_ET	4	chr4_109563970_A_G_b37	rs2851389	22354	917	0.533096	-0.367393	0.0854153	2.13805e-05	0.0386349	1.02154	118.948	0.226224	negbinom
ENSG00000109534	GAR1	CD8_ET	4	chr4_110738119_C_T_b37	rs7676676	1453	437	0.777495	-0.0705928	0.0168626	3.11405e-05	0.0449739	1.06286	70.0904	0.0141735	negbinom
ENSG00000145365	TIFA	CD8_ET	4	chr4_113179077_C_T_b37	rs4834247	-27982	977	0.497454	-0.159831	0.0200014	1.07716e-14	5.1676e-10	1.00009	48.2127	0.0526786	negbinom
ENSG00000269893	SNHG8	CD8_ET	4	chr4_119219168_C_T_b37	rs788666	19304	791	0.402749	0.265154	0.00997251	1.04168e-89	1.29997e-82	1.02999	40.136	0.0646872	negbinom
ENSG00000164111	ANXA5	CD8_ET	4	chr4_122569357_T_A_b37	rs13136171	-48911	648	0.329939	-0.0953546	0.0147911	3.12744e-10	3.87015e-06	1.10886	77.2443	0.0536339	negbinom
ENSG00000138741	TRPC3	CD8_ET	4	chr4_122896490_T_C_b37	rs9993043	23581	464	0.236253	0.719149	0.143083	5.28291e-07	0.00444884	0.922367	65.9048	0.4889	negbinom
ENSG00000170917	NUDT6	CD8_ET	4	chr4_123800617_A_G_b37	rs17408557	-43506	279	0.142057	0.300514	0.0618404	1.76341e-06	0.00377226	0.995573	46.3233	0.0356859	negbinom
ENSG00000151470	C4orf33	CD8_ET	4	chr4_130036179_A_C_b37	rs389376	21707	344	0.824847	-0.220993	0.0336356	1.78264e-10	6.26348e-06	0.973299	58.1086	0.0437687	negbinom
ENSG00000085871	MGST2	CD8_ET	4	chr4_140587414_A_C_b37	rs3822045	492	534	0.271894	-0.375465	0.04118	6.18986e-17	3.45802e-12	0.990963	185.635	0.191702	negbinom
ENSG00000197465	GYPE	CD8_ET	4	chr4_144857785_C_T_b37	rs6844400	31069	628	0.680244	-1.08621	0.206173	4.17478e-07	0.00208625	0.919192	37.2217	2.56964	negbinom
ENSG00000145425	RPS3A	CD8_ET	4	chr4_151815783_T_C_b37	rs1201214	-204942	102	0.0519348	-0.171572	0.0104902	4.26784e-42	1.61862e-36	0.996894	29.5753	0.0120557	negbinom
ENSG00000245954	RP11-18H21.1	CD8_ET	4	chr4_153027177_T_C_b37	rs13151283	5271	546	0.278004	-0.427367	0.0305836	4.64149e-33	1.03273e-26	0.988449	64.8928	0.190187	negbinom
ENSG00000164144	ARFIP1	CD8_ET	4	chr4_153662218_C_T_b37	rs12501089	-38871	832	0.423625	0.124456	0.0206686	7.28238e-09	4.9113e-05	1.02735	131.072	0.0222425	negbinom
ENSG00000164114	MAP9	CD8_ET	4	chr4_156272656_G_A_b37	rs12650769	-25466	943	0.519857	0.113583	0.0251518	7.36949e-06	0.0190925	1.02818	114.611	0.0492575	negbinom
ENSG00000171503	ETFDH	CD8_ET	4	chr4_159650783_A_G_b37	rs58093123	57506	487	0.247963	0.0813244	0.019465	3.71122e-05	0.0455337	0.988573	35.172	0.0190317	negbinom
ENSG00000183439	TRIM61	CD8_ET	4	chr4_165856679_T_C_b37	rs13140290	-42141	664	0.338086	0.270267	0.0569495	2.23429e-06	0.0122889	1.00878	106.16	0.23626	negbinom
ENSG00000181381	DDX60L	CD8_ET	4	chr4_169298840_G_A_b37	rs12648148	-160097	165	0.0840122	-0.190525	0.0375935	6.6335e-07	0.00221406	1.08371	92.6445	0.0234441	negbinom
ENSG00000145439	CBR4	CD8_ET	4	chr4_169934459_C_T_b37	rs17054653	3033	219	0.111507	0.110834	0.0247399	8.1998e-06	0.0203459	1.02692	91.2374	0.0338625	negbinom
ENSG00000137601	NEK1	CD8_ET	4	chr4_170545697_G_A_b37	rs7696352	11917	754	0.38391	0.0938752	0.0217438	1.88287e-05	0.0358209	0.986724	56.438	0.0180719	negbinom
ENSG00000164118	CEP44	CD8_ET	4	chr4_174768757_G_A_b37	rs114421423	-436071	135	0.0687373	-0.282414	0.0627954	9.04659e-06	0.0299995	1.04103	119.85	0.00839501	negbinom
ENSG00000164120	HPGD	CD8_ET	4	chr4_175442061_T_C_b37	rs45545934	-2244	977	0.497454	0.3823	0.0411029	4.9131e-18	3.1495e-12	0.957332	146.205	0.497982	negbinom
ENSG00000150625	GPM6A	CD8_ET	4	chr4_177314205_G_C_b37	rs6827175	390390	384	0.804481	-0.922498	0.203374	2.17561e-06	0.0278672	0.892379	56.9298	0.566397	negbinom
ENSG00000038002	AGA	CD8_ET	4	chr4_178363378_G_A_b37	rs11131799	-279	706	0.64053	0.147677	0.0153524	3.29073e-19	3.86928e-14	1.0268	126.623	0.0191316	negbinom
ENSG00000164305	CASP3	CD8_ET	4	chr4_185179009_T_C_b37	rs62340461	-391654	864	0.560081	-0.102588	0.022834	9.07893e-06	0.0315043	1.10133	226.784	0.0614503	negbinom
ENSG00000151725	CENPU	CD8_ET	4	chr4_185626542_G_A_b37	rs7660116	-28745	621	0.316191	-0.278504	0.0558481	1.20848e-06	0.00858312	0.977592	260.872	0.116832	negbinom
ENSG00000164323	KIAA1430	CD8_ET	4	chr4_186127754_A_G_b37	rs3108241	-2904	611	0.6889	-0.0650016	0.0123582	2.43537e-07	0.00138892	1.06403	219.708	0.01425	negbinom
ENSG00000109775	UFSP2	CD8_ET	4	chr4_186348817_G_A_b37	rs13107209	1678	502	0.744399	0.161906	0.0185997	6.71629e-16	6.73915e-11	1.03389	144.367	0.0257802	negbinom
ENSG00000154556	SORBS2	CD8_ET	4	chr4_186834068_C_T_b37	rs34321474	-43738	108	0.0549898	1.33218	0.226182	4.32328e-17	1.99379e-07	0.885526	18.7362	3.58808	negbinom
ENSG00000145476	CYP4V2	CD8_ET	4	chr4_187123784_T_C_b37	rs6552962	11110	371	0.8111	-0.167508	0.0289687	1.52652e-08	0.000268543	0.998742	280.066	0.0443792	negbinom
ENSG00000250658	RP11-138B4.1	CD8_ET	4	chr4_188398565_C_T_b37	rs72725288	167729	766	0.39002	1.06193	0.205492	1.76347e-07	0.00604993	0.895724	52.4843	2.95093	negbinom
ENSG00000125388	GRK4	CD8_ET	4	chr4_3000317_T_A_b37	rs7689432	34982	673	0.342668	-0.236957	0.0421019	4.36608e-08	0.000206722	1.00125	97.49	0.0431018	negbinom
ENSG00000132406	TMEM128	CD8_ET	4	chr4_4243862_T_C_b37	rs62286917	-6088	742	0.3778	0.0834518	0.0178522	3.56953e-06	0.0154382	1.06988	127.255	0.0300795	negbinom
ENSG00000145220	LYAR	CD8_ET	4	chr4_4268315_G_C_b37	rs2980088	-23581	572	0.708758	-0.0936808	0.00847515	6.85247e-26	5.51311e-20	0.999699	150.432	0.0266749	negbinom
ENSG00000168826	ZBTB49	CD8_ET	4	chr4_4293240_G_A_b37	rs2980158	1316	318	0.838086	-0.214892	0.0320464	6.97463e-11	1.70521e-06	1.03089	151.825	0.0344721	negbinom
ENSG00000168824	NSG1	CD8_ET	4	chr4_4353086_A_G_b37	rs2369105	3219	447	0.772403	0.684429	0.027728	2.15943e-61	9.36155e-57	1.00387	207.549	0.281984	negbinom
ENSG00000152969	JAKMIP1	CD8_ET	4	chr4_6177056_T_C_b37	rs17773514	-25262	363	0.184827	0.192437	0.0185607	3.98308e-23	1.56385e-17	1.00062	317.63	0.0486874	negbinom
ENSG00000013288	MAN2B2	CD8_ET	4	chr4_6615617_G_A_b37	rs56258425	38715	336	0.171079	-0.141315	0.0263173	1.44907e-07	0.00166248	1.04619	156.823	0.00694382	negbinom
ENSG00000170846	AC093323.3	CD8_ET	4	chr4_6697356_C_T_b37	rs3822266	22178	152	0.0773931	0.125262	0.0272646	4.57618e-06	0.024672	1.00244	260.982	0.0196303	negbinom
ENSG00000251580	RP11-539L10.3	CD8_ET	4	chr4_6677063_G_A_b37	rs2301787	1506	300	0.152749	-0.401253	0.0395835	8.50648e-21	2.52799e-15	0.995257	243.661	0.070372	negbinom
ENSG00000246526	RP11-539L10.2	CD8_ET	4	chr4_6697673_T_C_b37	rs3822263	5427	462	0.764766	-0.179073	0.0204931	6.23002e-18	9.31468e-13	0.977619	329.92	0.0567666	negbinom
ENSG00000178988	MRFAP1L1	CD8_ET	4	chr4_6697766_T_G_b37	rs3822262	-13841	462	0.235234	0.0800799	0.0174342	5.14654e-06	0.0220408	1.06601	173.762	0.0354856	negbinom
ENSG00000228919	AC097381.1	CD8_ET	4	chr4_7472411_G_A_b37	rs16840313	-468317	131	0.0667006	1.71676	0.412277	1.18225e-06	0.0451472	0.814418	85.9854	0.00153857	negbinom
ENSG00000125089	SH3TC1	CD8_ET	4	chr4_8230945_A_G_b37	rs11729860	47146	628	0.319756	0.533244	0.0438334	1.37241e-28	1.52307e-21	1.02005	105.67	0.358117	negbinom
ENSG00000137441	FGFBP2	CD8_ET	4	chr4_15961010_C_T_b37	rs55927777	-9922	751	0.382383	-0.122609	0.0189654	5.84409e-10	6.85385e-06	1.04107	106.741	0.1653	negbinom
ENSG00000151552	QDPR	CD8_ET	4	chr4_17526682_A_C_b37	rs10020773	12825	466	0.237271	-0.137614	0.0196552	1.33731e-11	2.16914e-07	1.02997	91.1117	0.0181041	negbinom
ENSG00000047662	FAM184B	CD8_ET	4	chr4_17644472_A_G_b37	rs6449321	-138663	727	0.629837	-1.00115	0.0304486	3.65434e-100	2.58477e-102	1.08795	102.347	0.625884	negbinom
ENSG00000038210	PI4K2B	CD8_ET	4	chr4_25164735_T_C_b37	rs62411567	2472	189	0.0962322	-0.303499	0.0356301	1.24843e-15	3.89499e-11	1.02306	131.589	0.0346956	negbinom
ENSG00000250541	RP11-302F12.10	CD8_ET	4	chr4_25776341_G_A_b37	rs13143168	4453	781	0.602342	-0.624376	0.142138	1.15585e-05	0.0471602	0.945087	176.61	0.285382	negbinom
ENSG00000250317	SMIM20	CD8_ET	4	chr4_25915858_C_A_b37	rs2305670	52406	531	0.270367	-0.113781	0.0139475	1.07733e-14	5.77641e-10	1.00569	155.357	0.0129014	negbinom
ENSG00000240005	RP11-293A21.1	CD8_ET	4	chr4_26858922_T_C_b37	rs6853032	-3299	914	0.534623	-0.207583	0.0443694	4.99431e-06	0.0141954	1.00763	86.8202	0.0545174	negbinom
ENSG00000251129	RP11-734I18.1	CD8_ET	4	chr4_31997282_C_T_b37	rs13108845	-1737	428	0.782077	-1.45418	0.29021	4.41501e-07	0.00615487	0.893989	31.0639	2.94556	negbinom
ENSG00000154274	C4orf19	CD8_ET	4	chr4_37480054_T_C_b37	rs7687944	24491	100	0.0509165	1.78363	0.329495	8.2018e-09	0.000849671	0.911402	58.3444	2.03727	negbinom
ENSG00000196355	AC021860.1	CD8_ET	4	chr4_38664131_T_C_b37	rs73232881	-2299	438	0.223014	0.416445	0.0430671	6.71835e-21	1.19598e-15	1.00308	160.562	0.156236	negbinom
ENSG00000174130	TLR6	CD8_ET	4	chr4_38838464_G_A_b37	rs57130162	-19974	596	0.303462	0.495087	0.0838582	6.9089e-09	0.000122661	0.991344	60.5309	0.39406	negbinom
ENSG00000121895	TMEM156	CD8_ET	4	chr4_39038665_C_T_b37	rs6819988	4123	843	0.570774	0.299099	0.0186222	2.88122e-43	7.20077e-37	1.00189	121.944	0.0896945	negbinom
ENSG00000163682	RPL9	CD8_ET	4	chr4_39457617_G_A_b37	rs13103023	-2951	642	0.326884	0.0249623	0.00553339	6.53907e-06	0.0149316	1.04121	77.4508	0.0120351	negbinom
ENSG00000109814	UGDH	CD8_ET	4	chr4_39515122_T_G_b37	rs7687329	-14809	877	0.446538	0.112965	0.0254589	1.34171e-05	0.0190925	1.05097	79.0395	0.0421644	negbinom
ENSG00000168421	RHOH	CD8_ET	4	chr4_40253301_C_T_b37	rs16995669	60628	795	0.595214	-0.0761708	0.0120173	5.81478e-10	1.06302e-05	1.04644	133.519	0.0422234	negbinom
ENSG00000124406	ATP8A1	CD8_ET	4	chr4_42632114_C_G_b37	rs62303561	-27008	647	0.32943	0.121741	0.0163438	3.30259e-13	1.04224e-08	1.03685	75.1616	0.0607475	negbinom
ENSG00000272936	RP11-700J17.2	CD8_ET	4	chr4_44847970_C_T_b37	rs11729540	141548	528	0.268839	0.448949	0.106721	2.59715e-05	0.0446109	0.963748	65.2058	0.0384005	negbinom
ENSG00000145246	ATP10D	CD8_ET	4	chr4_47564368_C_T_b37	rs6837171	77063	797	0.594196	-0.132236	0.0280372	3.56557e-06	0.00940707	1.03207	73.4598	0.0250665	negbinom
ENSG00000074966	TXK	CD8_ET	4	chr4_48131879_C_G_b37	rs58924403	-4394	203	0.10336	0.261463	0.0353833	2.28045e-14	1.08481e-09	1.04632	44.3261	0.159343	negbinom
ENSG00000145247	OCIAD2	CD8_ET	4	chr4_48924639_A_C_b37	rs28798226	15685	688	0.350305	-0.033704	0.00773049	1.90071e-05	0.00928403	1.0089	23.7903	0.00827977	negbinom
ENSG00000128039	SRD5A3	CD8_ET	4	chr4_56217015_C_T_b37	rs36110240	4739	311	0.15835	0.330355	0.0293327	2.19912e-26	1.52307e-21	1.057	116.544	0.0721713	negbinom
ENSG00000128059	PPAT	CD8_ET	4	chr4_57187197_G_A_b37	rs1401907	-114584	755	0.61558	0.192771	0.0367544	2.85308e-07	0.0015063	1.09623	116.221	0.051828	negbinom
ENSG00000171476	HOPX	CD8_ET	4	chr4_57624491_A_C_b37	rs4864602	76426	428	0.217923	-0.0914311	0.0156429	1.56893e-08	0.000323314	1.00621	118.303	0.0734693	negbinom
ENSG00000145241	CENPC	CD8_ET	4	chr4_68290108_A_C_b37	rs13149817	-121216	528	0.268839	-0.0795536	0.015386	5.92646e-07	0.00356809	0.977997	55.9919	0.0261726	negbinom
ENSG00000033178	UBA6	CD8_ET	4	chr4_68614947_G_A_b37	rs3796720	48050	932	0.474542	0.109833	0.015031	8.63048e-13	2.67853e-08	1.00635	63.3648	0.0309731	negbinom
ENSG00000248049	UBA6-AS1	CD8_ET	4	chr4_68479934_C_T_b37	rs72642346	-87064	280	0.142566	0.280604	0.0378676	7.06855e-13	9.88025e-09	1.06678	51.7642	0.0192456	negbinom
ENSG00000205595	AREGB	CD8_ET	4	chr4_75329971_G_A_b37	rs1691276	-150658	101	0.0514257	3.47379	0.412773	3.69441e-30	7.15537e-20	0.858951	26.6695	14.6467	negbinom
ENSG00000260265	RP11-44F21.5	CD8_ET	4	chr4_76068527_A_G_b37	rs1497222	58600	231	0.117617	2.6526	0.263162	5.3929e-22	3.07445e-11	0.806654	13.341	11.5765	negbinom
ENSG00000138757	G3BP2	CD8_ET	4	chr4_76593967_C_G_b37	rs34659736	-55742	716	0.364562	-0.0870299	0.0089269	4.63973e-20	5.99088e-15	1.01111	63.2002	0.0125595	negbinom
ENSG00000138744	NAAA	CD8_ET	4	chr4_76983992_T_C_b37	rs6816425	121788	718	0.36558	-0.146641	0.0115775	1.96138e-30	3.0913e-25	1.03664	58.7233	0.0239386	negbinom
ENSG00000138767	CNOT6L	CD8_ET	4	chr4_78636187_G_A_b37	rs2866689	-104582	236	0.879837	-0.190988	0.0223653	6.0669e-18	4.3363e-12	0.980048	50.8629	0.0704185	negbinom
ENSG00000145284	SCD5	CD8_ET	4	chr4_83760887_A_G_b37	rs4572871	40877	399	0.796843	-0.467347	0.0344294	8.5743e-35	6.81767e-30	1.06315	73.8982	0.145934	negbinom
ENSG00000251022	THAP9-AS1	CD8_ET	4	chr4_83754826_T_C_b37	rs58632358	-67287	386	0.196538	-0.276422	0.0240324	4.43219e-25	1.08282e-19	1.00033	106.963	0.0505173	negbinom
ENSG00000249915	PDCD6	CD8_ET	5	chr5_311478_T_C_b37	rs2244029	39742	557	0.716395	-0.0549298	0.0085968	3.82491e-10	3.69947e-06	1.0194	52.8848	0.00711715	negbinom
ENSG00000221990	C5orf55	CD8_ET	5	chr5_438809_C_T_b37	rs72717425	-4449	870	0.442974	0.130901	0.0299573	1.78528e-05	0.0384391	1.00308	56.9584	0.0251655	negbinom
ENSG00000180104	EXOC3	CD8_ET	5	chr5_430217_C_T_b37	rs957791	-13056	967	0.492363	0.232049	0.0176642	2.64053e-31	3.53689e-26	1.07782	38.728	0.0489099	negbinom
ENSG00000188242	CTD-2228K2.5	CD8_ET	5	chr5_477303_A_G_b37	rs890980	4090	733	0.373218	0.0930655	0.0210939	1.14228e-05	0.0220408	1.03455	67.9314	0.0315131	negbinom
ENSG00000113504	SLC12A7	CD8_ET	5	chr5_1104938_C_T_b37	rs35188965	-7212	813	0.586049	-0.634668	0.0379351	6.82612e-45	1.19937e-36	1.0007	90.2651	0.255742	negbinom
ENSG00000153347	FAM81B	CD8_ET	5	chr5_94789352_A_G_b37	rs7707851	62304	213	0.108452	2.26191	0.553991	1.17042e-06	0.0354558	0.854635	24.3068	0.00113158	negbinom
ENSG00000145757	SPATA9	CD8_ET	5	chr5_94996186_G_A_b37	rs412026	-38229	635	0.32332	0.70114	0.141745	4.32967e-07	0.00220274	0.994757	69.4845	0.000222791	negbinom
ENSG00000164292	RHOBTB3	CD8_ET	5	chr5_95096562_G_A_b37	rs7729314	47336	871	0.556517	0.188508	0.036907	6.02129e-07	0.00506187	0.915476	77.5687	0.23464	negbinom
ENSG00000173221	GLRX	CD8_ET	5	chr5_95142318_A_G_b37	rs9314158	-16391	423	0.215377	0.0890596	0.0165541	8.06566e-08	0.00033479	1.03483	68.6588	0.0654749	negbinom
ENSG00000118985	ELL2	CD8_ET	5	chr5_95781340_C_T_b37	rs2047492	483565	440	0.224033	0.208996	0.0497311	2.87395e-05	0.0401602	1.08935	54.3783	0.0530218	negbinom
ENSG00000153113	CAST	CD8_ET	5	chr5_95990869_G_A_b37	rs10039522	129898	312	0.158859	0.158875	0.0113837	1.77615e-38	1.42607e-32	1.02706	75.9346	0.0246673	negbinom
ENSG00000164307	ERAP1	CD8_ET	5	chr5_96121715_C_T_b37	rs469758	-22088	654	0.667006	-0.128278	0.0195505	1.11195e-10	8.7392e-07	1.03612	121.9	0.0408413	negbinom
ENSG00000164308	ERAP2	CD8_ET	5	chr5_96252432_G_A_b37	rs2927608	40789	853	0.434318	0.473228	0.0118191	2.46511e-121	3.07471e-117	1.05469	93.34	0.13607	negbinom
ENSG00000247121	CTD-2260A17.2	CD8_ET	5	chr5_96245892_C_T_b37	rs2548525	-25621	960	0.511202	0.18054	0.0364628	9.95431e-07	0.00372953	1.00027	96.5218	0.0314219	negbinom
ENSG00000248489	CTD-2007H13.3	CD8_ET	5	chr5_98139126_C_G_b37	rs331548	-125749	381	0.806008	-0.477862	0.0640849	3.1357e-13	1.67553e-08	0.96366	49.9277	0.246153	negbinom
ENSG00000145725	PPIP5K2	CD8_ET	5	chr5_102428239_G_A_b37	rs34804	-27614	586	0.298371	-0.0991824	0.021559	8.08936e-06	0.0121535	1.04504	48.2136	0.0396261	negbinom
ENSG00000152495	CAMK4	CD8_ET	5	chr5_110514586_G_A_b37	rs464408	-44765	589	0.700102	-0.0976652	0.0194725	8.37401e-07	0.0027103	1.00639	71.155	0.0838833	negbinom
ENSG00000129595	EPB41L4A	CD8_ET	5	chr5_111932280_T_G_b37	rs6863537	177267	278	0.858452	-0.431852	0.0471123	2.60525e-20	1.85409e-15	1.04834	49.0608	0.243052	negbinom
ENSG00000129625	REEP5	CD8_ET	5	chr5_112038904_G_C_b37	rs12513804	-219332	907	0.538187	-0.046935	0.00800945	7.0111e-09	3.88398e-05	1.0341	67.363	0.00940911	negbinom
ENSG00000172795	DCP2	CD8_ET	5	chr5_112393420_C_T_b37	rs4705762	81021	968	0.507128	-0.0731313	0.0125355	1.16268e-08	7.76378e-05	1.01749	69.9231	0.0116443	negbinom
ENSG00000171444	MCC	CD8_ET	5	chr5_112358493_G_A_b37	rs2112452	-466034	507	0.741853	-0.372434	0.0403103	1.05452e-17	1.78495e-12	0.988064	81.0095	0.167472	negbinom
ENSG00000177879	AP3S1	CD8_ET	5	chr5_115148658_T_C_b37	rs154757	-28520	661	0.336558	-0.0471308	0.0104375	8.05909e-06	0.0268168	0.980128	119.476	0.0151455	negbinom
ENSG00000169567	HINT1	CD8_ET	5	chr5_130892114_G_T_b37	rs1910030	384686	872	0.556008	0.0193373	0.00483594	7.88513e-05	0.0297128	0.91043	21.6726	0.00767145	negbinom
ENSG00000158985	CDC42SE2	CD8_ET	5	chr5_130628103_A_G_b37	rs78623258	46917	400	0.203666	0.106033	0.013003	1.47855e-15	3.11391e-11	0.960191	18.7755	0.0457362	negbinom
ENSG00000158987	RAPGEF6	CD8_ET	5	chr5_131306535_T_C_b37	rs30159	335606	431	0.21945	0.105795	0.0265838	7.17666e-05	0.0264342	0.977224	19.8311	0.0547482	negbinom
ENSG00000197375	SLC22A5	CD8_ET	5	chr5_131706791_T_C_b37	rs2569266	1347	742	0.3778	0.319669	0.0603757	1.4307e-07	0.000460058	1.02224	37.3555	0.210504	negbinom
ENSG00000197536	C5orf56	CD8_ET	5	chr5_131798706_G_A_b37	rs13169718	52378	243	0.123727	-0.11091	0.0158327	1.66522e-11	3.41492e-07	0.976162	43.2207	0.0321987	negbinom
ENSG00000125347	IRF1	CD8_ET	5	chr5_131776967_T_C_b37	rs10066378	-49523	252	0.12831	-0.105246	0.0141021	2.31614e-12	5.6095e-08	0.984453	38.8711	0.0358426	negbinom
ENSG00000113558	SKP1	CD8_ET	5	chr5_133571856_C_T_b37	rs254057	59127	118	0.0600815	0.0736338	0.0160779	3.52246e-06	0.0144578	1.00633	82.7938	0.0216727	negbinom
ENSG00000006837	CDKL3	CD8_ET	5	chr5_133504875_T_C_b37	rs2284312	-201863	273	0.860998	0.102737	0.0241234	3.04344e-05	0.048852	0.981437	63.0409	0.0313362	negbinom
ENSG00000119048	UBE2B	CD8_ET	5	chr5_133553720_G_C_b37	rs78650005	-153150	224	0.114053	-0.0829603	0.0141631	1.56045e-08	6.1302e-05	1.02408	89.136	0.0163178	negbinom
ENSG00000164615	CAMLG	CD8_ET	5	chr5_134036784_G_A_b37	rs12654944	-37407	225	0.114562	0.11504	0.0111829	3.51245e-22	3.05682e-17	1.01761	78.3248	0.00860443	negbinom
ENSG00000113621	TXNDC15	CD8_ET	5	chr5_134223593_A_G_b37	rs3733897	14100	281	0.143075	0.11677	0.0206698	4.07339e-08	0.0003036	0.950134	128.511	0.00762121	negbinom
ENSG00000113658	SMAD5	CD8_ET	5	chr5_135443924_T_C_b37	rs61031632	-24610	299	0.15224	0.122752	0.0282902	1.7456e-05	0.0279397	0.999936	78.7535	0.0510309	negbinom
ENSG00000250692	CTB-35F21.4	CD8_ET	5	chr5_139396184_C_T_b37	rs34308038	168309	123	0.0626273	2.18294	0.525231	4.21735e-06	0.0401602	0.842886	16.0182	14.6062	negbinom
ENSG00000213523	SRA1	CD8_ET	5	chr5_139962167_A_G_b37	rs2563253	24272	914	0.534623	-0.0674095	0.0113668	4.34269e-09	1.84514e-05	0.998207	35.8648	0.00656164	negbinom
ENSG00000120314	WDR55	CD8_ET	5	chr5_139853923_C_T_b37	rs76376634	-190338	150	0.0763747	-0.128685	0.0304136	3.42601e-05	0.0327565	1.00058	35.3026	0.0106352	negbinom
ENSG00000158497	HMHB1	CD8_ET	5	chr5_143368437_T_C_b37	rs7735330	176711	106	0.0539715	2.26424	0.575834	9.87604e-07	0.00979289	0.888977	25.0663	30.8324	negbinom
ENSG00000133706	LARS	CD8_ET	5	chr5_145389126_T_C_b37	rs7715846	-173097	763	0.611507	-0.0645099	0.0128874	8.92421e-07	0.00182081	1.02135	63.3595	0.0107144	negbinom
ENSG00000176049	JAKMIP2	CD8_ET	5	chr5_147162475_G_A_b37	rs2436340	137	719	0.36609	0.0866387	0.0180629	1.72414e-06	0.00599376	0.977876	117.305	0.0216882	negbinom
ENSG00000169247	SH3TC2	CD8_ET	5	chr5_148903234_T_C_b37	rs80106133	460508	198	0.100815	1.02605	0.232113	5.21352e-06	0.0242943	0.973032	76.4131	0.209276	negbinom
ENSG00000164587	RPS14	CD8_ET	5	chr5_149817268_G_C_b37	rs2245384	-12051	598	0.304481	-0.0196603	0.00353457	4.55976e-08	0.000187268	0.989641	145.606	0.00458097	negbinom
ENSG00000197043	ANXA6	CD8_ET	5	chr5_150535013_C_T_b37	rs2303038	-2430	422	0.214868	0.108736	0.0108763	6.31701e-22	1.5624e-16	1.00757	116.228	0.0312282	negbinom
ENSG00000196743	GM2A	CD8_ET	5	chr5_150599138_G_A_b37	rs28704103	7427	331	0.168534	0.268432	0.0558267	1.68311e-06	0.0125902	0.996416	76.4533	0.0689935	negbinom
ENSG00000177556	ATOX1	CD8_ET	5	chr5_150921805_G_A_b37	rs6579879	-230288	783	0.601324	0.052449	0.011772	1.1114e-05	0.0285748	1.03515	68.418	0.0170153	negbinom
ENSG00000170624	SGCD	CD8_ET	5	chr5_155279757_T_C_b37	rs2619716	-17597	698	0.355397	0.485852	0.0541855	6.20418e-19	2.60944e-13	0.993701	61.2016	0.510139	negbinom
ENSG00000113263	ITK	CD8_ET	5	chr5_156621767_T_C_b37	rs163426	51823	262	0.133401	-0.101458	0.0217777	6.64427e-06	0.0150194	1.04787	62.3236	0.0515724	negbinom
ENSG00000145860	RNF145	CD8_ET	5	chr5_158604511_G_A_b37	rs17663669	-32550	211	0.107434	0.0857339	0.017062	4.60021e-07	0.00200437	1.01743	101.277	0.024251	negbinom
ENSG00000170234	PWWP2A	CD8_ET	5	chr5_159485140_G_T_b37	rs12522137	-61290	748	0.619145	-0.151442	0.0185046	6.16875e-15	3.20797e-10	1.02557	118.368	0.0241751	negbinom
ENSG00000135083	CCNJL	CD8_ET	5	chr5_159701708_A_G_b37	rs13165930	-70695	207	0.105397	0.614425	0.137424	2.29416e-06	0.0251029	0.916752	71.2464	1.29154	negbinom
ENSG00000124279	FASTKD3	CD8_ET	5	chr5_7860404_G_T_b37	rs162024	-8746	958	0.51222	-0.118145	0.0256359	5.41031e-06	0.0172273	1.05867	94.8808	0.0450079	negbinom
ENSG00000112977	DAP	CD8_ET	5	chr5_10680997_G_A_b37	rs5745297	-80387	149	0.0758656	0.16763	0.0246217	1.28977e-11	3.03386e-07	1.0302	122.336	0.0182091	negbinom
ENSG00000154122	ANKH	CD8_ET	5	chr5_14868921_G_A_b37	rs2921605	-2966	890	0.453157	0.0844859	0.0177731	2.47253e-06	0.00662654	0.985573	109.024	0.0317478	negbinom
ENSG00000250415	CTC-461F20.1	CD8_ET	5	chr5_16957078_C_T_b37	rs113861938	339744	135	0.0687373	1.92622	0.455667	4.4207e-07	0.0150075	0.894115	44.1237	0.00182314	negbinom
ENSG00000164466	SFXN1	CD8_ET	5	chr5_174907399_G_A_b37	rs62386247	3334	128	0.0651731	0.10767	0.023947	7.27674e-06	0.0233777	0.999806	256.335	0.0175889	negbinom
ENSG00000146066	HIGD2A	CD8_ET	5	chr5_175811133_T_C_b37	rs1065212	-4615	151	0.0768839	-0.129033	0.00931248	7.03807e-33	1.05119e-28	1.06533	80.9376	0.00707013	negbinom
ENSG00000048162	NOP16	CD8_ET	5	chr5_175826863_A_G_b37	rs13175787	10887	141	0.0717923	0.147563	0.0347168	2.71097e-05	0.0465221	1.04728	53.4809	0.0195714	negbinom
ENSG00000169230	PRELID1	CD8_ET	5	chr5_176730775_A_T_b37	rs6879874	0	568	0.710794	0.0638607	0.00818394	4.39646e-14	3.96154e-10	1.02364	57.0177	0.0165089	negbinom
ENSG00000246334	PRR7-AS1	CD8_ET	5	chr5_176875956_C_A_b37	rs466256	1256	866	0.559063	0.678812	0.0353521	2.8383e-54	2.56634e-49	1.03065	46.679	0.319085	negbinom
ENSG00000184840	TMED9	CD8_ET	5	chr5_177023098_A_T_b37	rs6634	3939	864	0.439919	-0.0611714	0.00876849	9.4311e-12	3.96115e-07	0.93606	64.8743	0.0169378	negbinom
ENSG00000113240	CLK4	CD8_ET	5	chr5_178068117_G_A_b37	rs12518589	14002	897	0.456721	0.127693	0.0149916	2.90245e-16	8.03132e-11	1.01147	112.419	0.0260055	negbinom
ENSG00000213316	LTC4S	CD8_ET	5	chr5_179136137_C_T_b37	rs72809766	-84849	610	0.310591	-0.273097	0.0512097	2.10697e-07	0.00196455	1.00079	121.868	0.163303	negbinom
ENSG00000161011	SQSTM1	CD8_ET	5	chr5_179249433_T_C_b37	rs475716	16045	977	0.497454	-0.056661	0.00827254	3.02828e-11	1.16421e-06	0.975493	175.687	0.0145619	negbinom
ENSG00000161010	C5orf45	CD8_ET	5	chr5_179267395_G_A_b37	rs6896817	-18492	868	0.441955	0.085346	0.0157599	1.16685e-07	0.000685863	1.0189	197.753	0.0136112	negbinom
ENSG00000197226	TBC1D9B	CD8_ET	5	chr5_179335060_A_G_b37	rs152234	201	199	0.898676	0.158516	0.0350746	9.22879e-06	0.0290303	1.06094	130.462	0.020714	negbinom
ENSG00000161055	SCGB3A1	CD8_ET	5	chr5_180007386_A_G_b37	rs7730055	-11154	201	0.897658	-2.18997	0.0777514	1.60959e-123	2.73856e-106	0.961634	100.744	2.67579	negbinom
ENSG00000196670	ZFP62	CD8_ET	5	chr5_180287567_G_A_b37	rs2127379	-719	955	0.513747	-0.110107	0.021452	3.99902e-07	0.00263741	1.06967	99.8431	0.0293355	negbinom
ENSG00000248275	TRIM52-AS1	CD8_ET	5	chr5_180569007_C_T_b37	rs10037430	-119206	433	0.779532	-0.0725889	0.01663	1.58065e-05	0.0226095	0.999348	71.0316	0.0221156	negbinom
ENSG00000248874	C5orf17	CD8_ET	5	chr5_23491428_G_T_b37	rs77446464	-460029	102	0.0519348	1.62606	0.223907	5.13803e-30	3.76216e-18	0.858781	14.5166	5.57377	negbinom
ENSG00000152582	SPEF2	CD8_ET	5	chr5_35682295_A_G_b37	rs1013156	64349	915	0.534114	-0.13974	0.0266196	2.36612e-07	0.00128049	1.00001	59.3609	0.0813031	negbinom
ENSG00000168685	IL7R	CD8_ET	5	chr5_35836386_A_G_b37	rs13180666	-16411	162	0.0824847	0.142884	0.0285773	2.70553e-07	0.000908228	0.986798	68.0754	0.108773	negbinom
ENSG00000164327	RICTOR	CD8_ET	5	chr5_38935101_G_C_b37	rs357252	-139409	793	0.596232	0.0458899	0.00965234	2.97926e-06	0.00905027	1.00053	91.7528	0.0190547	negbinom
ENSG00000082074	FYB	CD8_ET	5	chr5_39287906_T_C_b37	rs575551	13276	819	0.417006	0.0318441	0.00697818	6.83687e-06	0.0199679	1.00076	75.6611	0.012042	negbinom
ENSG00000198865	CCDC152	CD8_ET	5	chr5_42744296_A_T_b37	rs56046109	-12607	556	0.283096	0.190609	0.0294371	8.39333e-11	1.90627e-06	0.996926	32.3876	0.124123	negbinom
ENSG00000177721	ANXA2R	CD8_ET	5	chr5_42987922_G_A_b37	rs35137321	-55350	348	0.177189	0.0731367	0.0127516	1.29134e-08	8.31942e-05	1.01022	35.2791	0.0218473	negbinom
ENSG00000170571	EMB	CD8_ET	5	chr5_49518189_T_A_b37	rs527170	-220893	862	0.5611	-0.11213	0.00964217	2.7655e-27	2.15098e-21	0.998671	19.3605	0.0257682	negbinom
ENSG00000151883	PARP8	CD8_ET	5	chr5_49574393_C_T_b37	rs4865516	-387340	934	0.47556	-0.0744361	0.0114646	3.25049e-10	4.19164e-06	0.996868	38.5795	0.0312663	negbinom
ENSG00000213949	ITGA1	CD8_ET	5	chr5_51991651_A_G_b37	rs164610	-92079	175	0.910896	-0.793144	0.0963974	2.83321e-17	2.10591e-10	0.917481	49.0911	0.719749	negbinom
ENSG00000134363	FST	CD8_ET	5	chr5_53129671_C_T_b37	rs111713545	353432	128	0.0651731	2.52121	0.316004	9.92325e-21	6.10013e-13	0.880609	32.8155	10.4546	negbinom
ENSG00000178996	SNX18	CD8_ET	5	chr5_53938325_A_G_b37	rs10054138	124736	659	0.66446	0.151028	0.0267599	6.10124e-08	0.000936567	1.02852	99.188	0.111227	negbinom
ENSG00000164512	ANKRD55	CD8_ET	5	chr5_55438851_C_T_b37	rs10065637	-90335	356	0.181263	-0.413129	0.0928063	9.18505e-06	0.0363529	0.98674	174.347	0.0554317	negbinom
ENSG00000155542	SETD9	CD8_ET	5	chr5_56237135_T_A_b37	rs2591963	32048	295	0.150204	-0.508083	0.0540527	2.88896e-18	6.47155e-13	0.996093	114.702	0.0890602	negbinom
ENSG00000049192	ADAMTS6	CD8_ET	5	chr5_64780736_T_A_b37	rs245531	2989	690	0.648676	-0.132894	0.0280555	2.48366e-06	0.00573347	0.9945	60.9321	0.104965	negbinom
ENSG00000250081	CTD-2116N20.1	CD8_ET	5	chr5_64925256_C_T_b37	rs43207	142381	698	0.644603	-0.874537	0.140025	1.6357e-10	3.34069e-06	0.982481	51.5388	0.135848	negbinom
ENSG00000123219	CENPK	CD8_ET	5	chr5_64902091_C_T_b37	rs154940	43093	692	0.647658	-0.644231	0.0197504	2.39777e-102	4.96579e-96	1.03052	54.0534	0.244238	negbinom
ENSG00000113593	PPWD1	CD8_ET	5	chr5_64859924_T_G_b37	rs461534	858	654	0.667006	-0.140682	0.0168461	9.74586e-16	8.62076e-11	0.996864	47.0343	0.0294244	negbinom
ENSG00000253251	CTC-534A2.2	CD8_ET	5	chr5_64952870_T_C_b37	rs42884	32278	659	0.66446	0.146657	0.0279986	3.19173e-07	0.0011665	0.994351	66.0944	0.0748674	negbinom
ENSG00000113595	TRIM23	CD8_ET	5	chr5_64952870_T_C_b37	rs42884	31068	659	0.66446	-0.211612	0.0281402	5.22887e-13	8.72944e-09	1.02018	61.1545	0.0708965	negbinom
ENSG00000153914	SREK1	CD8_ET	5	chr5_65649524_G_C_b37	rs2801645	213725	672	0.342159	0.0476477	0.0107349	1.29841e-05	0.0323066	1.03042	71.4083	0.0116991	negbinom
ENSG00000249894	RP11-434D9.2	CD8_ET	5	chr5_66813303_C_T_b37	rs16896864	-372621	123	0.0626273	1.2786	0.289922	3.37898e-06	0.0271098	0.918809	66.5025	0.00242951	negbinom
ENSG00000248884	CTC-537E7.3	CD8_ET	5	chr5_68095252_T_G_b37	rs6898750	364944	819	0.417006	1.05695	0.224576	1.40482e-06	0.0133665	0.903166	80.6436	1.41816	negbinom
ENSG00000197822	OCLN	CD8_ET	5	chr5_68813626_T_C_b37	rs34962033	25507	429	0.781568	-0.217093	0.0469562	5.15558e-06	0.00454269	0.932878	36.8425	0.235754	negbinom
ENSG00000183474	GTF2H2C	CD8_ET	5	chr5_68813626_T_C_b37	rs34962033	-42409	429	0.781568	-0.166897	0.0275087	3.09713e-09	5.14765e-06	1.00912	25.5734	0.0718089	negbinom
ENSG00000145736	GTF2H2	CD8_ET	5	chr5_70309998_C_G_b37	rs28478097	-53481	737	0.624745	-0.322296	0.0206444	1.37848e-41	1.04883e-36	0.999852	10.9013	0.144507	negbinom
ENSG00000157111	TMEM171	CD8_ET	5	chr5_72448350_G_C_b37	rs10067501	32231	274	0.139511	-0.579965	0.106888	8.40888e-07	0.00992677	0.969159	46.2604	0.622587	negbinom
ENSG00000171617	ENC1	CD8_ET	5	chr5_73898568_A_G_b37	rs10070279	-38681	281	0.143075	0.211309	0.0407101	1.93954e-07	0.00369511	1.04181	67.1669	0.22848	negbinom
ENSG00000164346	NSA2	CD8_ET	5	chr5_73997524_A_T_b37	rs72764630	-65293	264	0.13442	0.191792	0.0101684	3.47755e-58	9.0769e-53	1.0614	77.3793	0.0207737	negbinom
ENSG00000122008	POLK	CD8_ET	5	chr5_74510993_C_G_b37	rs1422702	-296588	260	0.132383	0.116501	0.0227076	5.52282e-07	0.00162757	1.00124	42.021	0.0302298	negbinom
ENSG00000181104	F2R	CD8_ET	5	chr5_76033302_T_A_b37	rs250737	21434	482	0.754582	0.081184	0.017451	6.18873e-06	0.0287188	1.06037	90.8654	0.0449808	negbinom
ENSG00000164253	WDR41	CD8_ET	5	chr5_76884822_C_T_b37	rs13436895	-31614	433	0.220468	0.17099	0.0276993	2.6692e-09	2.91899e-05	1.04443	96.9978	0.0317751	negbinom
ENSG00000171530	TBCA	CD8_ET	5	chr5_77071703_G_T_b37	rs254415	-92901	588	0.299389	-0.12005	0.00658689	4.33145e-52	1.97779e-45	1.01221	99.0474	0.0123527	negbinom
ENSG00000164329	PAPD4	CD8_ET	5	chr5_78909324_T_G_b37	rs3829808	1081	178	0.0906314	0.15218	0.0279479	4.20485e-08	0.000237352	1.00852	120.435	0.0514016	negbinom
ENSG00000113318	MSH3	CD8_ET	5	chr5_79947431_A_G_b37	rs863216	-3036	467	0.23778	0.106885	0.0207595	3.40349e-07	0.00231624	1.02213	73.2587	0.0144899	negbinom
ENSG00000228716	DHFR	CD8_ET	5	chr5_79950781_A_G_b37	rs1650697	-21	468	0.761711	0.189048	0.0328397	2.48264e-08	0.000259254	0.980488	106.222	0.0377016	negbinom
ENSG00000247572	CKMT2-AS1	CD8_ET	5	chr5_80600006_G_A_b37	rs12517538	2627	183	0.0931772	-0.420822	0.0645072	1.61871e-10	1.93826e-06	1.00172	156.238	0.0185975	negbinom
ENSG00000152348	ATG10	CD8_ET	5	chr5_81393118_A_G_b37	rs6891113	125274	925	0.470978	-0.136085	0.0188167	2.48207e-12	7.04811e-08	1.02908	47.1884	0.017227	negbinom
ENSG00000186468	RPS23	CD8_ET	5	chr5_81561369_T_C_b37	rs749401	-13027	512	0.260692	-0.0287406	0.00470789	2.40638e-09	2.49397e-05	1.03884	70.755	0.00859786	negbinom
ENSG00000205464	ATP6AP1L	CD8_ET	5	chr5_81610680_G_A_b37	rs226204	35399	490	0.750509	-0.442341	0.0686908	1.93175e-10	6.39124e-06	0.986977	62.4722	0.301171	negbinom
ENSG00000272463	RP11-532F6.3	CD8_ET	6	chr6_711150_A_C_b37	rs2244443	-255	480	0.755601	0.369356	0.0493394	1.75199e-12	5.94417e-08	1.04252	138.242	0.0660699	negbinom
ENSG00000170542	SERPINB9	CD8_ET	6	chr6_2910645_C_G_b37	rs143914440	7131	169	0.0860489	0.150396	0.0323768	1.22209e-06	0.00817562	0.999204	162.709	0.10497	negbinom
ENSG00000124570	SERPINB6	CD8_ET	6	chr6_2940740_C_T_b37	rs62391543	-31350	425	0.216395	-0.147059	0.0152392	3.19841e-19	3.31486e-14	1.04413	122.419	0.0427659	negbinom
ENSG00000124588	NQO2	CD8_ET	6	chr6_3018174_T_C_b37	rs10223369	29953	571	0.709267	-0.284899	0.0171264	2.17943e-48	1.8041e-42	1.01132	254.448	0.067329	negbinom
ENSG00000272277	RP1-40E16.12	CD8_ET	6	chr6_3060265_C_G_b37	rs12216003	-8863	833	0.575866	-0.25047	0.0283312	2.81106e-16	8.11777e-11	0.968733	157.126	0.0416439	negbinom
ENSG00000137267	TUBB2A	CD8_ET	6	chr6_3145127_A_G_b37	rs9392464	-12633	538	0.726069	0.267652	0.0388537	2.84651e-11	3.9305e-06	0.947496	139.652	0.210178	negbinom
ENSG00000180822	PSMG4	CD8_ET	6	chr6_3264526_C_T_b37	rs4959788	32889	335	0.82943	0.0891548	0.016434	1.54452e-07	0.000835138	1.00446	271.827	0.0130961	negbinom
ENSG00000112739	PRPF4B	CD8_ET	6	chr6_4020658_G_A_b37	rs1761324314	-843	736	0.625255	-0.0500883	0.00985929	4.23099e-07	0.00261312	1.03225	112.918	0.0183169	negbinom
ENSG00000198721	ECI2	CD8_ET	6	chr6_4147933_C_T_b37	rs34446830	12102	694	0.35336	-0.0693358	0.015718	1.48273e-05	0.0414968	0.980988	131.984	0.025227	negbinom
ENSG00000112514	CUTA	CD8_ET	6	chr6_33389603_C_T_b37	rs7752202	3509	313	0.159369	-0.0420739	0.00766849	1.02889e-07	0.000940752	1.03932	93.4929	0.00636788	negbinom
ENSG00000030110	BAK1	CD8_ET	6	chr6_33541507_A_G_b37	rs511515	-6512	565	0.712322	-0.0984317	0.0177938	4.26206e-08	0.000479453	1.04789	94.0021	0.0237363	negbinom
ENSG00000096433	ITPR3	CD8_ET	6	chr6_33603989_G_A_b37	rs9368769	15847	491	0.25	-0.160689	0.0275312	1.3106e-08	0.000132764	1.07206	90.1959	0.0196681	negbinom
ENSG00000124614	RPS10	CD8_ET	6	chr6_34377626_C_T_b37	rs9380433	-16276	354	0.819756	-0.183545	0.00946996	1.42043e-66	1.8026e-60	1.03271	84.3414	0.0355677	negbinom
ENSG00000124562	SNRPC	CD8_ET	6	chr6_34726136_T_A_b37	rs9469861	953	601	0.306008	-0.045511	0.00858246	2.08563e-07	0.00082046	0.992146	37.9991	0.00702196	negbinom
ENSG00000198755	RPL10A	CD8_ET	6	chr6_35439932_T_C_b37	rs12525930	3747	828	0.578411	-0.0471475	0.00383356	1.74203e-30	1.16991e-24	1.02523	37.1959	0.00701378	negbinom
ENSG00000156711	MAPK13	CD8_ET	6	chr6_36215693_A_G_b37	rs4395718	120107	410	0.791242	-0.109804	0.0220863	8.0293e-07	0.00239779	1.0401	82.7072	0.0285582	negbinom
ENSG00000010030	ETV7	CD8_ET	6	chr6_36354512_C_G_b37	rs3798480	-1652	831	0.576884	0.68639	0.0565814	8.7976e-27	8.37329e-20	0.992501	64.955	0.405027	negbinom
ENSG00000164530	PI16	CD8_ET	6	chr6_36926375_G_A_b37	rs9380628	4166	341	0.173625	0.311337	0.0686152	5.76545e-06	0.0278383	0.950716	112.51	0.142361	negbinom
ENSG00000137193	PIM1	CD8_ET	6	chr6_37321807_C_G_b37	rs195420	183828	157	0.0799389	0.115262	0.0259591	5.29256e-06	0.0177715	1.00125	188.171	0.070661	negbinom
ENSG00000112130	RNF8	CD8_ET	6	chr6_37348920_C_T_b37	rs2284923	27172	908	0.462322	-0.101495	0.0159058	4.25558e-10	7.10345e-06	1.01762	180.785	0.00995492	negbinom
ENSG00000198937	CCDC167	CD8_ET	6	chr6_37486310_A_G_b37	rs1757178	18612	683	0.65224	0.206827	0.0113825	4.34972e-52	9.50165e-47	1.02207	192.506	0.0395531	negbinom
ENSG00000227920	RP1-153P14.5	CD8_ET	6	chr6_37488001_C_A_b37	rs62408395	-24920	923	0.530041	-0.964259	0.160224	2.44293e-09	0.000149819	0.864722	121.927	1.5936	negbinom
ENSG00000112139	MDGA1	CD8_ET	6	chr6_37663624_T_C_b37	rs9349050	-3458	953	0.514766	-0.886191	0.0428864	8.21491e-60	9.2064e-53	0.998762	148.124	0.447996	negbinom
ENSG00000183826	BTBD9	CD8_ET	6	chr6_38144724_C_A_b37	rs10947714	-463200	433	0.779532	-0.276695	0.0380697	1.11258e-12	3.20864e-08	1.0577	68.9552	0.0887347	negbinom
ENSG00000124767	GLO1	CD8_ET	6	chr6_38489195_T_C_b37	rs55949948	-181722	967	0.507637	0.0504988	0.0107792	4.84239e-06	0.0226964	1.00046	63.208	0.0101566	negbinom
ENSG00000112167	SAYSD1	CD8_ET	6	chr6_39076359_C_T_b37	rs179272	-6606	979	0.501527	-0.133267	0.0231815	2.06753e-08	0.000214618	1.01186	117.355	0.0544471	negbinom
ENSG00000204092	LINC00951	CD8_ET	6	chr6_40406359_T_C_b37	rs9394694	92469	184	0.0936864	0.99863	0.212756	2.40402e-06	0.0219367	0.894417	57.4983	2.23324	negbinom
ENSG00000048544	MRPS10	CD8_ET	6	chr6_42194235_T_A_b37	rs4424082	8632	689	0.649185	0.0739627	0.0133312	4.59722e-08	0.000499071	1.01789	72.8407	0.0127872	negbinom
ENSG00000124496	TRERF1	CD8_ET	6	chr6_42066742_G_T_b37	rs115490621	-353047	227	0.11558	0.137321	0.0313794	1.3588e-05	0.0295337	0.994285	138.274	0.030621	negbinom
ENSG00000124659	TBCC	CD8_ET	6	chr6_42216438_A_C_b37	rs6932636	-498120	308	0.156823	-0.069701	0.0135817	5.41345e-07	0.00137976	1.02266	74.4581	0.0158604	negbinom
ENSG00000137161	CNPY3	CD8_ET	6	chr6_42915920_T_C_b37	rs6941212	18982	890	0.453157	-0.0414556	0.00858393	1.92832e-06	0.0037342	1.04768	73.6288	0.00708472	negbinom
ENSG00000124713	GNMT	CD8_ET	6	chr6_42919222_T_C_b37	rs9471975	-9274	783	0.601324	-0.417631	0.0803243	2.94523e-07	0.00206759	0.906627	65.1356	0.0867963	negbinom
ENSG00000124587	PEX6	CD8_ET	6	chr6_42922215_C_A_b37	rs6458314	-24743	768	0.608961	0.174537	0.0231263	4.3599e-13	1.38558e-08	0.969073	75.618	0.0303334	negbinom
ENSG00000112715	VEGFA	CD8_ET	6	chr6_43407132_T_A_b37	rs10948079	-330818	601	0.306008	-0.746575	0.167636	7.47265e-06	0.0426006	0.905873	142.512	0.398413	negbinom
ENSG00000180992	MRPL14	CD8_ET	6	chr6_44084684_T_C_b37	rs7770652	-10510	936	0.476578	-0.0710221	0.0116506	2.42717e-09	7.32043e-06	1.13863	200.774	0.0239083	negbinom
ENSG00000112759	SLC29A1	CD8_ET	6	chr6_43950453_T_C_b37	rs4416670	-236789	864	0.439919	0.343588	0.0778512	9.22285e-06	0.0429265	1.01538	172.409	6.55034e-05	negbinom
ENSG00000124813	RUNX2	CD8_ET	6	chr6_45557327_C_T_b37	rs6941748	261433	497	0.253055	-0.318034	0.0399066	2.90773e-13	4.64767e-09	1.03894	59.7661	0.227017	negbinom
ENSG00000271857	RP1-244F24.1	CD8_ET	6	chr6_45557327_C_T_b37	rs6941748	167585	497	0.253055	-0.513391	0.0782685	6.94978e-10	4.87665e-06	1.05479	64.2341	0.336312	negbinom
ENSG00000231769	RP1-8B1.4	CD8_ET	6	chr6_46097580_T_G_b37	rs9357500	137	906	0.538697	0.378522	0.0254984	3.49675e-36	2.37999e-32	1.08657	96.2443	0.137861	negbinom
ENSG00000001561	ENPP4	CD8_ET	6	chr6_46110726_A_G_b37	rs7769738	12996	902	0.540733	0.126746	0.0242816	3.79024e-07	0.00166621	0.975342	95.2825	0.0566702	negbinom
ENSG00000112796	ENPP5	CD8_ET	6	chr6_46110726_A_G_b37	rs7769738	-27982	902	0.540733	0.145797	0.0316429	3.83564e-06	0.00866121	1.01126	115.309	0.105664	negbinom
ENSG00000226803	RP11-203B9.4	CD8_ET	6	chr6_57095205_C_T_b37	rs223300	56171	711	0.637984	-0.488506	0.117825	3.06622e-05	0.020631	0.986164	34.8295	0.154259	negbinom
ENSG00000112210	RAB23	CD8_ET	6	chr6_57057183_C_T_b37	rs1547226	-29895	344	0.175153	0.684064	0.133009	1.04028e-07	0.000217416	1.01544	28.7337	0.763033	negbinom
ENSG00000272541	XXbac-BPGBPG55C20.1	CD8_ET	6	chr6_57683713_A_T_b37	rs114208361	-499033	105	0.0534623	0.805629	0.20636	5.32144e-05	0.0176751	0.963992	19.6632	6.65563e-05	negbinom
ENSG00000154079	C6orf57	CD8_ET	6	chr6_71313443_C_G_b37	rs1534050	36823	611	0.3111	-0.161739	0.0355497	7.95614e-06	0.02013	1.03519	78.8882	0.0250561	negbinom
ENSG00000112305	SMAP1	CD8_ET	6	chr6_71378188_A_G_b37	rs781984	709	942	0.479633	0.0505155	0.0105261	2.3765e-06	0.00940707	1.06818	51.8736	0.0114766	negbinom
ENSG00000112309	B3GAT2	CD8_ET	6	chr6_71599887_A_G_b37	rs651984	-66854	106	0.0539715	-0.240308	0.0429009	2.13847e-07	0.0010031	1.00787	62.6771	0.0976758	negbinom
ENSG00000164430	MB21D1	CD8_ET	6	chr6_74134592_T_A_b37	rs45501398	-27407	284	0.144603	-0.149076	0.0320484	6.57597e-06	0.0138551	1.06695	55.8061	0.0331694	negbinom
ENSG00000135297	MTO1	CD8_ET	6	chr6_74638470_G_A_b37	rs72965238	467169	177	0.0901222	0.151692	0.0356908	1.92854e-05	0.0416121	1.05455	54.5252	0.0592723	negbinom
ENSG00000196586	MYO6	CD8_ET	6	chr6_76475333_T_C_b37	rs2748957	16424	656	0.665988	-0.11376	0.0197786	1.56893e-08	6.03775e-05	1.01999	43.3799	0.0573646	negbinom
ENSG00000146243	IRAK1BP1	CD8_ET	6	chr6_79419981_A_G_b37	rs61272114	-157208	195	0.0992872	0.407014	0.0782833	2.43377e-07	0.0011665	1.00844	41.551	0.0498365	negbinom
ENSG00000118402	ELOVL4	CD8_ET	6	chr6_80708028_T_C_b37	rs72902735	50731	649	0.330448	0.3171	0.0739851	1.79904e-05	0.0396889	1.01303	54.9375	0.216455	negbinom
ENSG00000112773	FAM46A	CD8_ET	6	chr6_82443469_G_A_b37	rs13212881	-19022	143	0.0728106	0.179546	0.0342687	9.31575e-08	0.000299977	1.07107	63.4216	0.0669048	negbinom
ENSG00000005700	IBTK	CD8_ET	6	chr6_83440063_A_G_b37	rs700497	482592	408	0.207739	0.0833232	0.0189018	1.57942e-05	0.025549	0.975168	81.9724	0.0134205	negbinom
ENSG00000135318	NT5E	CD8_ET	6	chr6_86169637_A_G_b37	rs9450280	9828	302	0.153768	-0.469125	0.0858344	2.26208e-07	0.00107261	1.00734	45.7084	0.320657	negbinom
ENSG00000236016	RP1-3J17.3	CD8_ET	6	chr6_86264374_T_G_b37	rs7771612	-75706	746	0.620163	-0.694696	0.0348498	7.95024e-63	1.82728e-45	0.951724	11.8364	0.574008	negbinom
ENSG00000111850	SMIM8	CD8_ET	6	chr6_87909703_G_C_b37	rs7748879	-122598	936	0.523422	0.126815	0.0221731	2.99679e-08	0.00013997	1.00524	42.8512	0.0228084	negbinom
ENSG00000154548	SRSF12	CD8_ET	6	chr6_90033299_G_A_b37	rs78021992	205499	131	0.0667006	1.07276	0.245113	4.4812e-06	0.0192787	0.975408	49.5992	0.00017466	negbinom
ENSG00000172469	MANEA	CD8_ET	6	chr6_96071088_G_T_b37	rs9481950	45669	737	0.375255	0.222111	0.0475799	5.45087e-06	0.0118145	0.996172	65.1791	0.150009	negbinom
ENSG00000014123	UFL1	CD8_ET	6	chr6_96893906_G_A_b37	rs4425602	-75565	710	0.638493	-0.0795908	0.0150454	1.85292e-07	0.000759195	1.02499	67.7315	0.021973	negbinom
ENSG00000228439	TSTD3	CD8_ET	6	chr6_99944051_G_A_b37	rs7755530	-24518	525	0.732688	-0.338315	0.0318823	4.75624e-23	4.12199e-17	0.997663	70.9406	0.0505731	negbinom
ENSG00000260273	RP11-425D10.10	CD8_ET	6	chr6_109652817_C_G_b37	rs9480930	-51181	803	0.408859	0.215768	0.0522026	3.90886e-05	0.0418508	1.00761	33.7879	0.11197	negbinom
ENSG00000135596	MICAL1	CD8_ET	6	chr6_109779754_G_A_b37	rs115099294	-7417	115	0.058554	0.215825	0.0389189	4.17287e-08	0.000115129	1.04447	45.4479	0.0262277	negbinom
ENSG00000231889	TRAF3IP2-AS1	CD8_ET	6	chr6_111607992_C_T_b37	rs240976	-196722	186	0.0947047	0.274288	0.0590742	3.21007e-06	0.00941408	0.996893	51.1154	1.81538e-05	negbinom
ENSG00000009413	REV3L	CD8_ET	6	chr6_111638335_C_T_b37	rs240972	-166583	613	0.687882	0.108266	0.0204787	2.30402e-07	0.000839912	1.01277	56.7916	0.0487401	negbinom
ENSG00000111817	DSE	CD8_ET	6	chr6_116713977_T_A_b37	rs62425176	138641	139	0.0707739	0.328457	0.0741817	9.4663e-06	0.0160662	1.00246	56.0709	0.0929732	negbinom
ENSG00000188820	FAM26F	CD8_ET	6	chr6_116783330_G_A_b37	rs1057192	797	461	0.234725	-0.476791	0.0329794	5.10395e-33	1.02248e-27	1.01323	58.017	0.236374	negbinom
ENSG00000111832	RWDD1	CD8_ET	6	chr6_116790908_A_C_b37	rs2640878	-101622	108	0.0549898	0.0638469	0.0123296	4.07935e-07	0.00217867	0.948385	45.6515	0.00358012	negbinom
ENSG00000164465	DCBLD1	CD8_ET	6	chr6_117869850_C_T_b37	rs9489217	94870	877	0.553462	-0.166112	0.0301945	1.06288e-07	0.000603881	1.03051	76.1066	0.0967356	negbinom
ENSG00000111875	ASF1A	CD8_ET	6	chr6_119178035_T_A_b37	rs150141688	-37349	345	0.175662	0.104405	0.0242478	1.40304e-05	0.0241852	0.998153	57.5026	0.0594143	negbinom
ENSG00000111885	MAN1A1	CD8_ET	6	chr6_119653287_T_C_b37	rs195075	-17639	532	0.270876	0.135124	0.0280164	1.28075e-06	0.00522447	1.01691	40.7205	0.125592	negbinom
ENSG00000111897	SERINC1	CD8_ET	6	chr6_123042865_T_A_b37	rs9401577	249898	118	0.0600815	0.135409	0.0270606	5.33532e-07	0.0029051	0.999217	67.8414	0.025031	negbinom
ENSG00000214113	LYRM4	CD8_ET	6	chr6_5260694_C_T_b37	rs111557465	-478	157	0.0799389	0.360407	0.0211518	4.05416e-52	5.28056e-42	0.943005	129.889	0.0373387	negbinom
ENSG00000233064	RP3-380B8.4	CD8_ET	6	chr6_5860997_G_A_b37	rs66525709	9258	224	0.114053	0.682037	0.137872	4.17199e-07	0.00456974	0.992717	132.665	0.000149806	negbinom
ENSG00000124783	SSR1	CD8_ET	6	chr6_7281654_A_G_b37	rs1050226	-66025	792	0.403259	0.056743	0.013051	1.61944e-05	0.0483115	1.01201	196.019	0.0339791	negbinom
ENSG00000188428	BLOC1S5	CD8_ET	6	chr6_8004021_C_T_b37	rs4960372	-60626	655	0.666497	0.127145	0.0201267	1.6307e-09	3.66134e-05	0.97308	127.301	0.00866849	negbinom
ENSG00000153157	SYCP2L	CD8_ET	6	chr6_10503758_A_G_b37	rs6928905	-244269	108	0.0549898	1.75164	0.400779	6.28524e-07	0.0119382	0.87041	62.001	0.000766433	negbinom
ENSG00000111906	HDDC2	CD8_ET	6	chr6_125587423_G_C_b37	rs7752672	-35859	921	0.468941	-0.0753006	0.0111445	3.53163e-11	4.26941e-07	1.08166	63.4298	0.0301942	negbinom
ENSG00000111912	NCOA7	CD8_ET	6	chr6_126163537_C_T_b37	rs674859	61230	591	0.300916	0.103222	0.0133904	8.06151e-14	3.94789e-10	1.08437	60.2224	0.0256779	negbinom
ENSG00000203760	CENPW	CD8_ET	6	chr6_126659043_T_G_b37	rs6919397	-2277	921	0.468941	-0.291594	0.0456009	8.31019e-10	6.2249e-06	0.938213	42.8939	0.0781619	negbinom
ENSG00000203756	TMEM244	CD8_ET	6	chr6_130152033_C_T_b37	rs12194943	-30659	975	0.496436	0.611961	0.0641856	7.58043e-19	1.763e-14	1.04138	161.947	0.449437	negbinom
ENSG00000198945	L3MBTL3	CD8_ET	6	chr6_130374461_T_A_b37	rs7740107	39617	554	0.717923	-0.275543	0.0209086	6.06414e-32	1.57609e-25	1.00372	108.793	0.0453091	negbinom
ENSG00000164483	SAMD3	CD8_ET	6	chr6_130505374_A_C_b37	rs41285310	-181196	940	0.521385	-0.061975	0.00859831	2.23627e-12	6.10105e-08	1.02175	86.6093	0.021382	negbinom
ENSG00000079819	EPB41L2	CD8_ET	6	chr6_131020856_C_T_b37	rs1567262	-363606	486	0.247454	0.269384	0.0610799	1.24503e-05	0.0366136	0.921099	79.8264	0.1057	negbinom
ENSG00000079950	STX7	CD8_ET	6	chr6_132833954_G_C_b37	rs12190479	-383	367	0.186864	0.119138	0.0230104	2.43276e-07	0.00120478	0.998674	117.279	0.0488894	negbinom
ENSG00000234484	RP1-55C23.7	CD8_ET	6	chr6_133069713_C_T_b37	rs6925157	-4101	822	0.418534	-0.751944	0.150006	4.34186e-07	0.00299131	0.996854	73.3818	0.0814361	negbinom
ENSG00000112303	VNN2	CD8_ET	6	chr6_133077063_T_C_b37	rs1883613	-7535	680	0.346232	-0.130197	0.021614	6.15782e-09	0.000125091	0.9482	92.2209	0.0517954	negbinom
ENSG00000146409	SLC18B1	CD8_ET	6	chr6_133087432_A_G_b37	rs6569848	-32269	223	0.113544	-0.242664	0.0522879	7.27577e-06	0.0128174	1.04578	108.138	0.0754691	negbinom
ENSG00000112306	RPS12	CD8_ET	6	chr6_133093525_T_C_b37	rs2143387	-42055	134	0.0682281	0.0409999	0.00755185	6.35949e-08	0.000365436	1.05725	70.6121	0.00677008	negbinom
ENSG00000112339	HBS1L	CD8_ET	6	chr6_135400565_G_A_b37	rs9389263	-23629	939	0.478106	-0.101666	0.0164102	2.80004e-09	1.93022e-05	1.01648	66.5081	0.0102555	negbinom
ENSG00000135541	AHI1	CD8_ET	6	chr6_135818897_C_A_b37	rs13197384	-17	665	0.338595	-0.380884	0.0221443	3.32059e-46	7.20236e-41	1.02312	64.222	0.100819	negbinom
ENSG00000272189	RP3-325F22.5	CD8_ET	6	chr6_136868929_G_A_b37	rs3799472	-2870	318	0.161914	-0.584428	0.0571132	2.5125e-20	3.49584e-16	1.04095	49.5044	0.195102	negbinom
ENSG00000197442	MAP3K5	CD8_ET	6	chr6_137114253_G_A_b37	rs1474988	597	774	0.605906	0.192786	0.0238377	6.8113e-15	1.04417e-10	1.05459	56.5655	0.0455269	negbinom
ENSG00000112378	PERP	CD8_ET	6	chr6_138450906_T_C_b37	rs55819060	22258	288	0.14664	0.140278	0.0295159	2.40308e-06	0.00942184	1.01222	127.732	0.0841858	negbinom
ENSG00000051620	HEBP2	CD8_ET	6	chr6_138708184_C_A_b37	rs9495063	-16484	116	0.0590631	-0.399175	0.0302867	6.8322e-29	1.33323e-24	1.05804	152.206	0.0434832	negbinom
ENSG00000146386	ABRACL	CD8_ET	6	chr6_139350182_G_A_b37	rs12196247	363	546	0.278004	-0.0949243	0.011987	6.04827e-14	4.12091e-10	1.08136	135.057	0.0377309	negbinom
ENSG00000118495	PLAGL1	CD8_ET	6	chr6_144368546_G_A_b37	rs34047741	-17189	399	0.203157	0.339366	0.0486651	6.16573e-12	1.09235e-07	1.00185	125.321	0.0521571	negbinom
ENSG00000228408	RP1-111D6.3	CD8_ET	6	chr6_149227406_C_A_b37	rs6914084	-311656	310	0.157841	0.703379	0.149581	2.54162e-06	0.0123687	0.961977	95.3435	0.157001	negbinom
ENSG00000120265	PCMT1	CD8_ET	6	chr6_149928791_C_T_b37	6:149928791	-141788	720	0.366599	-0.0550782	0.0129431	2.36187e-05	0.0365443	1.03015	106.358	0.0328846	negbinom
ENSG00000198729	PPP1R14C	CD8_ET	6	chr6_150632231_T_C_b37	rs111671759	168019	275	0.14002	0.663612	0.0957131	2.47817e-12	4.05092e-07	0.977502	100.275	0.769721	negbinom
ENSG00000120278	PLEKHG1	CD8_ET	6	chr6_150923205_C_T_b37	rs62432653	2206	241	0.122709	-0.543547	0.114176	2.99209e-06	0.0149835	1.04055	255.259	0.207054	negbinom
ENSG00000131018	SYNE1	CD8_ET	6	chr6_152916571_C_T_b37	rs9478342	-42365	232	0.118126	0.118612	0.0142967	5.82797e-16	2.38166e-11	1.02856	139.931	0.0220747	negbinom
ENSG00000112031	MTRF1L	CD8_ET	6	chr6_153320960_T_C_b37	rs2038333	-2860	603	0.692974	-0.115698	0.0203889	2.20546e-08	0.000230053	0.993416	108.115	0.0322902	negbinom
ENSG00000091844	RGS17	CD8_ET	6	chr6_153457053_C_T_b37	rs596359	4669	922	0.53055	-0.585336	0.0619776	9.76019e-20	5.88995e-14	0.95759	113.72	0.296819	negbinom
ENSG00000215712	TMEM242	CD8_ET	6	chr6_157631316_C_T_b37	rs7748251	-113317	609	0.310081	-0.0681501	0.0141043	2.44188e-06	0.00932414	1.02499	132.111	0.0110105	negbinom
ENSG00000122335	SERAC1	CD8_ET	6	chr6_158589039_G_T_b37	rs12662156	-273	297	0.151222	0.333853	0.0455849	6.85862e-13	2.23191e-08	1.06675	67.9895	0.0952987	negbinom
ENSG00000120437	ACAT2	CD8_ET	6	chr6_160211728_T_G_b37	rs11757681	30368	861	0.561609	-0.0816515	0.0163256	6.37731e-07	0.00325927	1.03388	92.5944	0.0231107	negbinom
ENSG00000112096	SOD2	CD8_ET	6	chr6_160076945_G_A_b37	rs111962240	-106616	99	0.0504073	0.197777	0.0259267	8.84657e-14	3.60078e-09	1.01476	108.795	0.0197121	negbinom
ENSG00000112110	MRPL18	CD8_ET	6	chr6_160211259_G_A_b37	rs9365097	415	463	0.764257	-0.0772997	0.0136823	3.0504e-08	0.000291591	0.992644	127.564	0.0183924	negbinom
ENSG00000198818	SFT2D1	CD8_ET	6	chr6_166732624_C_G_b37	rs4598048	-23455	518	0.736253	0.118859	0.0162619	5.04244e-12	1.19168e-07	1.02215	177.521	0.0529028	negbinom
ENSG00000026297	RNASET2	CD8_ET	6	chr6_167410878_A_G_b37	rs376097	40206	914	0.534623	-0.125971	0.00804199	4.81301e-44	8.92959e-38	1.02097	153.654	0.0182789	negbinom
ENSG00000130396	MLLT4	CD8_ET	6	chr6_168295503_T_C_b37	rs980138	67901	776	0.395112	0.392907	0.0462165	5.28445e-16	2.07078e-10	0.968497	195.818	0.259602	negbinom
ENSG00000047579	DTNBP1	CD8_ET	6	chr6_15611827_T_C_b37	rs9476864	-51462	873	0.555499	0.124184	0.0131819	6.35203e-19	1.76158e-14	1.08346	63.5961	0.0239816	negbinom
ENSG00000272341	RP1-151F17.2	CD8_ET	6	chr6_16300824_A_C_b37	rs16877817	-463753	385	0.196029	0.343874	0.0784749	1.35206e-05	0.0376214	1.04031	142.008	0.233666	negbinom
ENSG00000137414	FAM8A1	CD8_ET	6	chr6_17699628_T_C_b37	rs9465053	99042	662	0.337067	-0.0977151	0.0215131	6.74301e-06	0.0136796	1.11234	78.6187	0.0216628	negbinom
ENSG00000137393	RNF144B	CD8_ET	6	chr6_18347266_T_C_b37	rs7753875	-21513	822	0.418534	-0.353481	0.0709227	1.17445e-06	0.00769783	0.95706	53.5742	0.209709	negbinom
ENSG00000112304	ACOT13	CD8_ET	6	chr6_24674793_C_T_b37	rs74925745	7530	239	0.12169	0.154495	0.0317804	1.41488e-06	0.00518215	0.987132	140.766	0.040992	negbinom
ENSG00000111913	FAM65B	CD8_ET	6	chr6_24830421_T_C_b37	rs7452213	-211817	631	0.678717	-0.0580768	0.010739	9.12871e-08	0.000307028	1.08782	130.647	0.03353	negbinom
ENSG00000272053	RP11-367G6.3	CD8_ET	6	chr6_25091714_T_C_b37	rs4711076	49316	475	0.241853	-0.208483	0.0233189	6.72768e-17	7.51662e-12	1.0121	129.618	0.0460435	negbinom
ENSG00000079691	LRRC16A	CD8_ET	6	chr6_25406031_T_C_b37	rs17317669	126725	572	0.291242	0.369329	0.0665872	5.79004e-08	0.000664779	1.00907	74.415	0.195525	negbinom
ENSG00000124564	SLC17A3	CD8_ET	6	chr6_25880494_T_C_b37	rs645279	-2020	548	0.720978	0.859163	0.195401	5.73826e-06	0.0144578	1.01518	46.4807	0.000120563	negbinom
ENSG00000196226	HIST1H2BB	CD8_ET	6	chr6_26070703_G_A_b37	rs2794724	26818	335	0.82943	-0.466558	0.104627	5.34643e-06	0.0115691	1.04737	41.3209	0.404553	negbinom
ENSG00000180596	HIST1H2BC	CD8_ET	6	chr6_26122783_T_C_b37	rs198824	-1371	890	0.546843	0.189472	0.0351936	1.84108e-07	0.000796452	1.0007	46.2423	0.155148	negbinom
ENSG00000180573	HIST1H2AC	CD8_ET	6	chr6_26458226_G_A_b37	rs6907302	333853	242	0.876782	-0.268101	0.0446242	2.39809e-11	0.040068	0.787525	1.96214	0.180131	negbinom
ENSG00000124575	HIST1H1D	CD8_ET	6	chr6_26205356_T_A_b37	rs77205516	-29860	248	0.126273	0.25776	0.0385648	1.0745e-11	3.2499e-07	1.01939	36.1177	0.158763	negbinom
ENSG00000186470	BTN3A2	CD8_ET	6	chr6_26354100_G_T_b37	rs67509210	-11287	244	0.124236	-0.55007	0.0179253	1.49623e-83	5.07185e-80	1.05342	41.3511	0.0788283	negbinom
ENSG00000124508	BTN2A2	CD8_ET	6	chr6_26365679_T_G_b37	rs58825580	-17645	261	0.132892	0.192304	0.039259	1.13748e-06	0.00345034	1.028	32.8	0.0268599	negbinom
ENSG00000026950	BTN3A1	CD8_ET	6	chr6_26458226_G_A_b37	rs6907302	55761	242	0.876782	-0.131536	0.0184057	1.85183e-12	8.00253e-08	0.957214	35.1937	0.0262672	negbinom
ENSG00000112763	BTN2A1	CD8_ET	6	chr6_26468660_G_A_b37	rs3734544	10510	327	0.166497	0.220595	0.0209639	3.10165e-22	6.18026e-17	0.986876	43.2278	0.0257281	negbinom
ENSG00000146109	ABT1	CD8_ET	6	chr6_26676085_A_G_b37	rs9368454	78905	805	0.590122	0.0665225	0.0119787	5.27587e-08	0.00034405	0.968091	31.7295	0.0206057	negbinom
ENSG00000261584	RP11-457M11.5	CD8_ET	6	chr6_26884560_T_C_b37	rs10946866	198091	862	0.5611	0.358186	0.0597833	5.21108e-09	2.03059e-05	1.0294	27.8108	0.185627	negbinom
ENSG00000224843	LINC00240	CD8_ET	6	chr6_26455114_C_A_b37	rs4712998	-469657	322	0.836049	-0.623825	0.154087	4.31561e-05	0.0386282	1.02229	22.5965	0.0729591	negbinom
ENSG00000196787	HIST1H2AG	CD8_ET	6	chr6_27177011_C_T_b37	rs73738224	76179	105	0.0534623	0.422935	0.107797	4.61036e-05	0.0403906	1.02502	21.1287	0.23436	negbinom
ENSG00000197903	HIST1H2BK	CD8_ET	6	chr6_27013355_C_T_b37	rs114513157	-101264	137	0.0697556	0.157136	0.0321924	6.90842e-07	0.00189564	0.958916	27.9251	0.0653175	negbinom
ENSG00000124613	ZNF391	CD8_ET	6	chr6_27376001_G_A_b37	rs2064219	33607	687	0.650204	0.401056	0.1003	6.73603e-05	0.0466428	0.992147	28.509	0.207176	negbinom
ENSG00000233822	HIST1H2BN	CD8_ET	6	chr6_27689939_T_C_b37	rs2056923	-116384	308	0.156823	0.165845	0.0364413	3.84221e-06	0.00457272	1.0211	26.5829	0.112843	negbinom
ENSG00000272009	RP1-313I6.12	CD8_ET	6	chr6_28197886_C_T_b37	rs34787248	148978	326	0.165988	0.12249	0.0271304	5.96997e-06	0.0104355	0.965247	22.7358	0.115905	negbinom
ENSG00000269293	ZSCAN16-AS1	CD8_ET	6	chr6_28115367_A_G_b37	rs4713147	10296	442	0.225051	0.0756946	0.0139342	8.37627e-08	0.000279116	1.01104	21.4958	0.0185554	negbinom
ENSG00000189134	NKAPL	CD8_ET	6	chr6_28465355_C_T_b37	rs2859356	238257	368	0.187373	0.711423	0.175432	3.17325e-05	0.0448826	0.934592	19.3943	0.00351554	negbinom
ENSG00000204644	ZFP57	CD8_ET	6	chr6_29644040_C_T_b37	rs374317	-4847	445	0.226578	1.76614	0.0804128	2.90775e-69	4.151e-63	1.02782	40.7313	1.65209	negbinom
ENSG00000204642	HLA-F	CD8_ET	6	chr6_29682542_T_C_b37	rs3129191	-8010	579	0.705193	-0.101526	0.00889877	7.35683e-27	4.13666e-21	1.01665	50.0338	0.0252943	negbinom
ENSG00000204632	HLA-G	CD8_ET	6	chr6_29914548_C_T_b37	rs2248151	119804	315	0.160387	1.0907	0.0405291	1.71492e-96	1.66732e-87	1.02679	35.8554	0.560835	negbinom
ENSG00000206503	HLA-A	CD8_ET	6	chr6_29907740_A_G_b37	rs9260043	-1297	750	0.381874	0.0985171	0.00720185	1.74241e-36	4.20358e-29	1.01331	33.5252	0.0263635	negbinom
ENSG00000066379	ZNRD1	CD8_ET	6	chr6_29952482_C_T_b37	rs35144883	-76549	111	0.0565173	0.206481	0.0240888	2.03351e-17	4.19576e-12	1.01338	42.1154	0.0273833	negbinom
ENSG00000204592	HLA-E	CD8_ET	6	chr6_30458064_G_A_b37	rs1264457	820	792	0.596741	0.0313501	0.00622682	7.13829e-07	0.00334051	1.00012	43.817	0.0150839	negbinom
ENSG00000137312	FLOT1	CD8_ET	6	chr6_30841631_G_T_b37	rs3131032	131121	461	0.765275	0.0658901	0.0117684	7.13557e-08	0.000471645	1.05525	51.3302	0.0157253	negbinom
ENSG00000137411	VARS2	CD8_ET	6	chr6_30894759_G_A_b37	rs2532934	12777	948	0.517312	0.165906	0.0326394	4.79864e-07	0.00453261	1.02888	59.1691	0.0103444	negbinom
ENSG00000272501	XXbac-BPG299F13.17	CD8_ET	6	chr6_31154620_T_C_b37	rs6921663	-11194	421	0.214358	1.01833	0.0217611	1.43865e-159	1.19284e-145	1.02493	44.2435	0.428094	negbinom
ENSG00000204525	HLA-C	CD8_ET	6	chr6_31240692_G_A_b37	rs2395471	810	720	0.366599	0.115759	0.00736499	4.55261e-46	1.66349e-39	1.0797	42.0047	0.0290946	negbinom
ENSG00000234745	HLA-B	CD8_ET	6	chr6_31236467_G_T_b37	rs2524096	-88498	830	0.422607	0.242815	0.00950252	1.22826e-87	1.11041e-83	1.08024	68.9029	0.0706938	negbinom
ENSG00000272221	XXbac-BPG181B23.7	CD8_ET	6	chr6_31362930_C_T_b37	rs2523467	-342	614	0.312627	-0.506984	0.0524712	1.43801e-19	2.22422e-13	1.00019	57.358	0.11467	negbinom
ENSG00000204520	MICA	CD8_ET	6	chr6_31378768_A_G_b37	rs2853981	7412	937	0.522912	0.149438	0.0226312	8.7863e-11	8.98773e-06	1.04291	37.6177	0.0383392	negbinom
ENSG00000204516	MICB	CD8_ET	6	chr6_31464902_A_G_b37	rs3828905	2244	627	0.319246	0.184985	0.024093	2.07291e-13	4.53505e-08	1.02896	39.6281	0.0408923	negbinom
ENSG00000198563	DDX39B	CD8_ET	6	chr6_31492157_C_G_b37	rs6924459	-18068	749	0.381365	-0.0935082	0.0152409	1.45799e-09	4.34479e-05	1.01121	54.5405	0.0266657	negbinom
ENSG00000232810	TNF	CD8_ET	6	chr6_31528326_G_C_b37	rs2516479	-15018	749	0.618635	-0.115381	0.0234466	1.53519e-06	0.0319365	0.970526	37.1754	0.191304	negbinom
ENSG00000204482	LST1	CD8_ET	6	chr6_31081940_T_C_b37	rs3130976	-471961	529	0.269348	0.115521	0.022258	1.83585e-07	0.00453955	1.03771	37.2049	0.100241	negbinom
ENSG00000204475	NCR3	CD8_ET	6	chr6_31524851_C_T_b37	rs2857605	-35911	407	0.79277	-0.124998	0.0212334	3.35147e-09	6.89341e-05	1.02301	71.6588	0.108013	negbinom
ENSG00000204472	AIF1	CD8_ET	6	chr6_31579956_G_T_b37	rs2051552	-3005	688	0.350305	0.209459	0.022188	4.04808e-19	8.51619e-13	1.00668	42.3657	0.135914	negbinom
ENSG00000213722	DDAH2	CD8_ET	6	chr6_31677391_G_A_b37	rs9267549	-21003	236	0.120163	0.216862	0.0278061	1.80687e-14	2.11129e-09	1.05834	47.9586	0.0391835	negbinom
ENSG00000213719	CLIC1	CD8_ET	6	chr6_31558702_C_T_b37	rs3130063	-148838	250	0.127291	0.0737167	0.0127007	7.64763e-09	0.00011222	1.09178	49.8545	0.0214266	negbinom
ENSG00000204366	ZBTB12	CD8_ET	6	chr6_31450909_G_A_b37	rs2523710	-418860	311	0.15835	1.66299	0.340347	3.79598e-08	0.00229195	0.868253	32.5718	0.000542894	negbinom
ENSG00000204351	SKIV2L	CD8_ET	6	chr6_31932177_C_T_b37	rs444921	5320	259	0.131874	0.202268	0.0258992	6.62513e-14	5.53404e-09	1.05153	43.3623	0.0118995	negbinom
ENSG00000204308	RNF5	CD8_ET	6	chr6_32145205_C_T_b37	rs3134947	-926	435	0.221487	0.0717372	0.0159812	7.8427e-06	0.0243647	1.03406	43.4874	0.0215106	negbinom
ENSG00000198502	HLA-DRB5	CD8_ET	6	chr6_32561495_G_A_b37	rs28366319	63431	687	0.349796	1.0994	0.0317555	4.85879e-98	1.18086e-91	1.01712	86.4617	0.775685	negbinom
ENSG00000196126	HLA-DRB1	CD8_ET	6	chr6_32567757_G_A_b37	rs591973	10132	650	0.330957	0.12772	0.0159419	3.06901e-15	3.67916e-09	0.95833	83.3592	0.0945208	negbinom
ENSG00000196735	HLA-DQA1	CD8_ET	6	chr6_32587661_G_A_b37	rs9271411	-8295	687	0.349796	0.598835	0.0262987	2.2359e-74	5.07439e-66	1.01951	87.725	0.361788	negbinom
ENSG00000179344	HLA-DQB1	CD8_ET	6	chr6_32626272_C_A_b37	rs9273363	-9888	561	0.285642	-0.349893	0.0250937	8.7426e-33	2.77213e-19	0.936215	17.5182	0.21674	negbinom
ENSG00000237541	HLA-DQA2	CD8_ET	6	chr6_32605609_G_A_b37	rs9272461	-103510	407	0.20723	1.99133	0.049307	2.20888e-119	1.49576e-116	1.03214	120.875	1.76277	negbinom
ENSG00000232629	HLA-DQB2	CD8_ET	6	chr6_32626899_G_T_b37	rs4713571	-104412	594	0.302444	0.904137	0.0971221	1.91298e-19	6.62416e-12	0.974804	37.6388	1.23641	negbinom
ENSG00000241106	HLA-DOB	CD8_ET	6	chr6_32796793_G_A_b37	rs4148876	11968	128	0.0651731	0.609831	0.0732992	1.073e-16	2.40592e-11	1.02388	81.5891	0.133801	negbinom
ENSG00000204267	TAP2	CD8_ET	6	chr6_32796793_G_A_b37	rs4148876	-9764	128	0.0651731	-0.17611	0.0263061	1.92074e-10	9.46129e-06	1.0575	57.529	0.0264066	negbinom
ENSG00000204261	TAPSAR1	CD8_ET	6	chr6_32814659_A_G_b37	rs4711312	2796	246	0.125255	-0.0737464	0.013563	1.38587e-07	0.0015829	1.02409	75.0006	0.0156877	negbinom
ENSG00000240065	PSMB9	CD8_ET	6	chr6_32865911_G_A_b37	rs9276915	53998	517	0.263238	0.0760972	0.00852001	2.63932e-18	1.37411e-12	0.991631	87.098	0.0202751	negbinom
ENSG00000204257	HLA-DMA	CD8_ET	6	chr6_32921774_T_G_b37	rs3135029	-15097	220	0.887984	-0.160806	0.02304	4.33364e-12	4.99101e-07	0.996332	70.4994	0.0508268	negbinom
ENSG00000223865	HLA-DPB1	CD8_ET	6	chr6_33047031_T_C_b37	rs1431403	3328	577	0.293788	0.110671	0.0111675	3.89568e-22	7.99112e-16	1.01562	70.038	0.048537	negbinom
ENSG00000231389	HLA-DPA1	CD8_ET	6	chr6_33081707_C_T_b37	rs34823653	33155	205	0.104379	-0.139435	0.017459	1.37034e-13	3.54552e-08	1.01296	65.2445	0.0440534	negbinom
ENSG00000204228	HSD17B8	CD8_ET	6	chr6_33084671_A_C_b37	rs3129294	-87748	693	0.352851	-0.088871	0.0172211	6.8903e-07	0.00660805	1.01104	72.5281	0.0138948	negbinom
ENSG00000231500	RPS18	CD8_ET	6	chr6_33239869_C_T_b37	rs17215231	82	137	0.0697556	-0.228159	0.00670662	4.54682e-99	5.66244e-94	1.065	64.2576	0.0118258	negbinom
ENSG00000235863	B3GALT4	CD8_ET	6	chr6_33203908_A_G_b37	rs1704997	-41009	270	0.137475	0.112882	0.0248121	6.74648e-06	0.0286855	1.05462	85.279	0.0333783	negbinom
ENSG00000231925	TAPBP	CD8_ET	6	chr6_33278816_G_A_b37	rs3130260	-3348	581	0.295825	-0.0437689	0.00688315	5.54277e-10	1.20598e-05	1.08002	68.9128	0.0074588	negbinom
ENSG00000188191	PRKAR1B	CD8_ET	7	chr7_621002_A_G_b37	rs62431419	-146285	760	0.386965	0.159352	0.0302742	4.82501e-07	0.004395	1.04066	146.109	0.0303086	negbinom
ENSG00000146540	C7orf50	CD8_ET	7	chr7_1060084_A_C_b37	rs57068908	-117812	327	0.166497	-0.0748175	0.0164196	6.03984e-06	0.0350413	0.97982	86.4687	0.0348506	negbinom
ENSG00000229043	AC091729.9	CD8_ET	7	chr7_1182997_A_G_b37	rs7805362	-17013	692	0.647658	-0.269115	0.042165	1.5521e-10	4.00401e-06	1.0274	83.5958	0.000120134	negbinom
ENSG00000157778	PSMG3	CD8_ET	7	chr7_1616229_C_T_b37	rs4725228	5588	432	0.780041	0.0618014	0.014263	1.66821e-05	0.0374976	0.978174	172.366	0.00599954	negbinom
ENSG00000002822	MAD1L1	CD8_ET	7	chr7_1926090_A_G_b37	rs6967442	-346788	888	0.452138	-0.089699	0.0122502	1.64929e-12	8.57629e-08	1.00467	107.164	0.0361332	negbinom
ENSG00000174945	AMZ1	CD8_ET	7	chr7_2223819_G_A_b37	rs188561043	-495337	186	0.0947047	1.36473	0.318886	3.49558e-06	0.0498403	0.900996	92.4698	0.00267781	negbinom
ENSG00000174374	WBSCR16	CD8_ET	7	chr7_74489486_T_C_b37	rs6955671	-578	859	0.437373	-0.0998717	0.0185034	1.30744e-07	5.48433e-05	1.00183	16.219	0.0148408	negbinom
ENSG00000174428	GTF2IRD2B	CD8_ET	7	chr7_74282675_G_A_b37	rs1438822790	-225689	367	0.186864	0.0775177	0.0210005	0.000230462	0.0376214	0.968944	10.8928	0.0236526	negbinom
ENSG00000127946	HIP1	CD8_ET	7	chr7_75368110_C_T_b37	rs111778729	-170	110	0.0560081	0.346811	0.0577248	1.56876e-09	2.40224e-05	0.973156	78.5478	0.0450557	negbinom
ENSG00000127948	POR	CD8_ET	7	chr7_75638421_G_A_b37	rs59882870	109903	323	0.16446	0.0937808	0.0216768	2.18315e-05	0.0463107	1.00542	89.4032	0.0110694	negbinom
ENSG00000127952	STYXL1	CD8_ET	7	chr7_75618797_T_C_b37	rs7777399	-58525	203	0.89664	-0.22984	0.0318772	3.51421e-12	3.94606e-08	1.04838	86.0588	0.0219036	negbinom
ENSG00000188372	ZP3	CD8_ET	7	chr7_76224198_A_G_b37	rs75292946	197363	615	0.313136	0.925487	0.0444748	3.8066e-63	1.97485e-56	1.01204	49.0807	0.633505	negbinom
ENSG00000146707	POMZP3	CD8_ET	7	chr7_76179719_C_A_b37	rs146021635	-76859	415	0.211303	0.542528	0.0351302	5.76492e-42	8.30235e-35	0.993677	46.0795	0.185251	negbinom
ENSG00000135205	CCDC146	CD8_ET	7	chr7_76822127_C_T_b37	rs12704823	70376	344	0.175153	-0.460612	0.0364639	4.06938e-27	6.53307e-22	1.02403	76.156	0.0954334	negbinom
ENSG00000127951	FGL2	CD8_ET	7	chr7_76829275_A_G_b37	rs3093273	132	158	0.0804481	0.747554	0.0494675	1.32888e-50	7.43591e-43	1.02017	56.8194	0.314668	negbinom
ENSG00000186088	GSAP	CD8_ET	7	chr7_76554271_C_T_b37	rs74929562	-491446	369	0.187882	-0.10383	0.0216228	2.69107e-06	0.0073979	1.02519	59.7831	0.037948	negbinom
ENSG00000135211	TMEM60	CD8_ET	7	chr7_77592607_T_C_b37	rs848466	164710	978	0.502037	0.143076	0.0275053	3.48504e-07	0.00268848	0.996878	112.724	0.125684	negbinom
ENSG00000182165	TP53TG1	CD8_ET	7	chr7_86969559_C_T_b37	rs802035	-5272	553	0.718432	0.0820238	0.0127398	7.08386e-10	5.45028e-06	0.962957	60.1984	0.0249034	negbinom
ENSG00000075142	SRI	CD8_ET	7	chr7_87835469_G_A_b37	rs1063964	-20839	616	0.313646	0.049977	0.00805169	9.44267e-10	6.44438e-06	1.01326	58.2923	0.00916186	negbinom
ENSG00000177409	SAMD9L	CD8_ET	7	chr7_92773791_G_A_b37	rs74298201	-3891	109	0.055499	-0.203301	0.0346471	3.90651e-08	0.000216901	1.0038	69.3574	0.0434712	negbinom
ENSG00000158528	PPP1R9A	CD8_ET	7	chr7_94731554_G_C_b37	rs961262	195040	935	0.476069	0.518806	0.112783	8.55855e-06	0.0192505	0.960455	50.9133	1.52971	negbinom
ENSG00000127922	SHFM1	CD8_ET	7	chr7_96268743_A_T_b37	rs4410848	-70460	452	0.230143	0.0759474	0.0100862	1.917e-13	6.84955e-09	1.01971	68.1902	0.0198086	negbinom
ENSG00000070669	ASNS	CD8_ET	7	chr7_97594527_C_G_b37	rs34573462	92673	351	0.178717	0.179264	0.02954	2.60968e-09	2.96382e-05	1.00553	74.7238	0.0379217	negbinom
ENSG00000130429	ARPC1B	CD8_ET	7	chr7_99202373_C_T_b37	rs868564	230501	125	0.0636456	-0.0793911	0.01439	1.3251e-07	0.000250655	0.968332	47.0012	0.0183576	negbinom
ENSG00000106246	PTCD1	CD8_ET	7	chr7_98900165_A_G_b37	rs9768020	-163622	241	0.122709	0.216837	0.0445564	1.54509e-06	0.00250423	1.03885	40.0418	0.0282994	negbinom
ENSG00000166997	CNPY4	CD8_ET	7	chr7_99984089_T_C_b37	rs2906657	266853	659	0.33554	0.110253	0.0206389	1.73372e-07	0.000487605	0.989418	38.5634	0.0290348	negbinom
ENSG00000188186	LAMTOR4	CD8_ET	7	chr7_99767587_A_G_b37	rs1918353	21057	842	0.571283	-0.0349574	0.00595964	8.003e-09	1.24592e-05	1.08172	40.1951	0.00784483	negbinom
ENSG00000066923	STAG3	CD8_ET	7	chr7_100060125_C_T_b37	rs144613397	284939	136	0.0692464	0.206818	0.0483567	2.33329e-05	0.0240147	0.98303	35.5534	0.00571548	negbinom
ENSG00000121716	PILRB	CD8_ET	7	chr7_99961194_A_G_b37	rs6955367	27457	376	0.191446	0.427212	0.0136553	1.651e-111	9.51467e-101	1.00053	37.2002	0.080009	negbinom
ENSG00000227053	RP11-395B7.4	CD8_ET	7	chr7_100651472_A_C_b37	rs10447810	-9417	916	0.533605	0.182096	0.0248726	1.82123e-12	4.7937e-08	1.01568	76.5891	0.0824213	negbinom
ENSG00000106367	AP1S1	CD8_ET	7	chr7_100835885_C_T_b37	rs7780766	38207	149	0.0758656	0.157916	0.0283683	2.30884e-08	0.0002168	1.01756	84.6681	0.0204966	negbinom
ENSG00000106400	ZNHIT1	CD8_ET	7	chr7_100860636_T_C_b37	rs1056678	-313	439	0.223523	0.0493181	0.00862451	2.25067e-08	0.000270305	0.979586	94.0509	0.00605952	negbinom
ENSG00000214253	FIS1	CD8_ET	7	chr7_100863945_C_G_b37	rs10260707	-31652	122	0.0621181	-0.152279	0.0132565	2.72442e-25	2.71624e-20	1.04371	99.5158	0.00759658	negbinom
ENSG00000160991	ORAI2	CD8_ET	7	chr7_102076562_G_A_b37	rs12669274	3009	959	0.511711	0.19505	0.0179445	1.17984e-23	6.7295e-18	1.00083	42.418	0.0528223	negbinom
ENSG00000161036	LRWD1	CD8_ET	7	chr7_102112397_A_T_b37	rs4473948	7021	524	0.733198	-0.198569	0.0276472	2.7571e-12	2.99854e-08	1.02484	50.5862	0.0188699	negbinom
ENSG00000005075	POLR2J	CD8_ET	7	chr7_102089595_G_A_b37	rs7801498	-29759	646	0.671079	0.0468511	0.00697293	5.23347e-11	7.88208e-07	0.993781	49.7724	0.00456427	negbinom
ENSG00000168255	POLR2J3	CD8_ET	7	chr7_102108012_G_C_b37	rs6971245	-105091	106	0.0539715	0.193846	0.0293603	9.2472e-12	1.49632e-07	0.999267	46.4137	0.0636571	negbinom
ENSG00000105808	RASA4	CD8_ET	7	chr7_102111980_C_T_b37	rs12534337	-145224	105	0.0534623	0.251806	0.0516646	9.56632e-07	0.00259796	0.98145	38.0983	0.064646	negbinom
ENSG00000267368	UPK3BL	CD8_ET	7	chr7_102339168_C_T_b37	rs11981219	55930	201	0.897658	-1.37179	0.109051	5.19736e-35	4.07938e-29	1.0037	42.5616	1.35875	negbinom
ENSG00000237513	RP11-325F22.2	CD8_ET	7	chr7_104587323_G_T_b37	rs2470946	5813	841	0.428208	0.213703	0.0377367	2.89858e-08	0.00017404	0.986932	76.5108	0.0621373	negbinom
ENSG00000185055	EFCAB10	CD8_ET	7	chr7_105339779_G_A_b37	rs578893	98457	544	0.276986	0.547229	0.118362	3.24362e-06	0.0180378	0.945781	161.014	0.0665221	negbinom
ENSG00000008282	SYPL1	CD8_ET	7	chr7_105534162_C_T_b37	rs1029569	-218860	674	0.656823	0.0866841	0.0193454	7.72963e-06	0.0194957	1.07394	218.266	0.0685002	negbinom
ENSG00000164597	COG5	CD8_ET	7	chr7_107113808_C_G_b37	rs34325395	-91151	448	0.228106	0.383231	0.0212021	5.03816e-54	2.75849e-45	0.961276	90.5401	0.0637208	negbinom
ENSG00000241764	AC002467.7	CD8_ET	7	chr7_107382352_G_T_b37	rs13224313	-2674	463	0.235743	0.293342	0.0506963	2.95493e-08	0.000267678	0.981302	88.1448	0.0766339	negbinom
ENSG00000091136	LAMB1	CD8_ET	7	chr7_107560651_G_T_b37	rs7777259	-83049	817	0.415988	-0.813014	0.0497605	1.26536e-45	5.13662e-39	0.986272	103.065	0.354801	negbinom
ENSG00000177683	THAP5	CD8_ET	7	chr7_108209623_T_C_b37	rs2227272	-571	405	0.206212	0.125809	0.0253768	9.52879e-07	0.00224348	1.01267	58.2142	0.0407335	negbinom
ENSG00000184903	IMMP2L	CD8_ET	7	chr7_111166165_T_G_b37	rs4730488	-36408	948	0.482688	-0.164262	0.0269709	4.46069e-09	4.63516e-05	0.97678	57.3075	0.0470011	negbinom
ENSG00000128534	NAA38	CD8_ET	7	chr7_117834763_G_T_b37	rs7796145	10677	650	0.669043	-0.0945449	0.00748786	7.72835e-31	3.0202e-25	0.997497	47.3833	0.011303	negbinom
ENSG00000008311	AASS	CD8_ET	7	chr7_121673166_T_C_b37	rs1206387	-111168	251	0.1278	-0.337379	0.0743333	9.94792e-06	0.0230145	0.982484	57.1633	0.12133	negbinom
ENSG00000146809	ASB15	CD8_ET	7	chr7_123264804_C_T_b37	rs11769381	57740	869	0.442464	0.381888	0.0718624	2.30217e-07	0.00106836	0.962972	41.5591	0.42504	negbinom
ENSG00000106348	IMPDH1	CD8_ET	7	chr7_128355909_T_C_b37	rs75840807	305603	157	0.0799389	0.175312	0.0270633	1.84165e-10	3.1623e-06	1.05532	52.1746	0.0271768	negbinom
ENSG00000165055	METTL2B	CD8_ET	7	chr7_128141638_G_A_b37	rs7785264	24855	966	0.508147	-0.118052	0.0208954	3.07868e-08	0.000217535	1.01462	81.4658	0.0189399	negbinom
ENSG00000271553	RP11-274B21.10	CD8_ET	7	chr7_128285379_T_A_b37	rs35603038	-21718	258	0.131365	0.572681	0.0987486	6.48914e-09	0.000122661	0.923793	117.589	0.389462	negbinom
ENSG00000128617	OPN1SW	CD8_ET	7	chr7_128520881_T_C_b37	rs117652666	105037	137	0.0697556	2.94492	0.484031	8.93281e-11	6.47144e-05	0.824486	23.0845	26.6287	negbinom
ENSG00000128524	ATP6V1F	CD8_ET	7	chr7_128477472_T_C_b37	rs2291560	-25408	221	0.112525	-0.0492913	0.00969608	5.10936e-07	0.00171405	1.02189	93.4032	0.00358361	negbinom
ENSG00000128604	IRF5	CD8_ET	7	chr7_128575552_C_G_b37	rs3778754	-2114	895	0.455703	0.249545	0.0554867	1.26929e-05	0.0299971	0.961226	90.2356	0.138002	negbinom
ENSG00000273329	RP11-448A19.1	CD8_ET	7	chr7_129246036_T_A_b37	rs34498715	-5435	773	0.393585	0.231418	0.0304809	1.45435e-13	6.44599e-09	0.991012	104.059	0.0613942	negbinom
ENSG00000158525	CPA5	CD8_ET	7	chr7_130008015_T_C_b37	rs17164864	23385	419	0.21334	1.28018	0.0707186	1.88636e-61	2.50457e-47	0.920005	44.0606	1.37971	negbinom
ENSG00000158623	COPG2	CD8_ET	7	chr7_130273165_G_T_b37	rs151321190	-80433	265	0.134929	-0.263844	0.0573049	5.32777e-06	0.0180866	1.01188	94.3002	0.0482006	negbinom
ENSG00000271204	RP11-138A9.1	CD8_ET	7	chr7_130623437_C_T_b37	rs205725	6472	196	0.900204	0.265455	0.0310894	1.4559e-14	3.64766e-10	1.07386	86.089	0.102544	negbinom
ENSG00000273319	RP11-138A9.2	CD8_ET	7	chr7_130623257_A_C_b37	rs205724	2034	324	0.835031	0.250318	0.0313216	8.51093e-13	9.74926e-10	1.15742	118.433	0.213586	negbinom
ENSG00000172331	BPGM	CD8_ET	7	chr7_134309840_A_T_b37	rs2113449	-21720	981	0.499491	-0.0999134	0.0203196	1.51955e-06	0.0060311	1.06605	63.7464	0.0880005	negbinom
ENSG00000105939	ZC3HAV1	CD8_ET	7	chr7_138734838_A_G_b37	rs10270221	-59627	970	0.50611	-0.171663	0.0124178	3.95843e-37	1.90986e-30	1.00851	105.133	0.0533414	negbinom
ENSG00000059377	TBXAS1	CD8_ET	7	chr7_139478175_T_G_b37	rs1860509	1325	369	0.187882	0.204322	0.0446133	3.2802e-06	0.0186621	0.986566	114.911	0.193788	negbinom
ENSG00000133606	MKRN1	CD8_ET	7	chr7_140170797_T_A_b37	rs28563126	-8572	245	0.124745	-0.107798	0.0145762	1.3791e-12	1.66784e-08	1.04273	114.996	0.0135743	negbinom
ENSG00000090266	NDUFB2	CD8_ET	7	chr7_140405706_A_G_b37	rs2364397	15129	258	0.131365	-0.0519043	0.0104086	9.64538e-07	0.00274593	1.10223	81.5093	0.015276	negbinom
ENSG00000006530	AGK	CD8_ET	7	chr7_140930833_C_T_b37	rs13236601	-320156	118	0.0600815	0.152365	0.0356854	1.97807e-05	0.031583	1.02763	59.7918	0.00733987	negbinom
ENSG00000197448	GSTK1	CD8_ET	7	chr7_142961130_C_G_b37	rs17164171	19944	121	0.061609	-0.0751879	0.0127975	2.20658e-08	0.000127829	0.969638	80.49	0.0103948	negbinom
ENSG00000198286	CARD11	CD8_ET	7	chr7_3157702_A_G_b37	rs6955702	74123	960	0.511202	0.0904378	0.0164677	8.91217e-08	0.00089078	1.06151	151.218	0.0312384	negbinom
ENSG00000272968	RBAK-RBAKDN	CD8_ET	7	chr7_5024540_G_A_b37	rs9689983	1191	136	0.0692464	-0.300906	0.0380334	5.21081e-14	5.52443e-09	1.00001	155.954	0.0166817	negbinom
ENSG00000182095	TNRC18	CD8_ET	7	chr7_5433165_G_C_b37	rs7791840	-31880	885	0.549389	0.250825	0.0330702	3.34669e-13	3.68691e-08	0.976218	166.368	0.113239	negbinom
ENSG00000122674	CCZ1	CD8_ET	7	chr7_6048973_C_A_b37	rs1062372	110608	422	0.214868	-0.0900143	0.0159162	3.69688e-08	0.000233528	1.11988	65.1562	0.0407508	negbinom
ENSG00000136238	RAC1	CD8_ET	7	chr7_6462203_A_T_b37	rs836516	48049	872	0.443992	0.123316	0.00746545	5.02398e-46	2.47178e-39	1.01441	80.4992	0.0192229	negbinom
ENSG00000136240	KDELR2	CD8_ET	7	chr7_6502367_T_C_b37	rs6796	-21506	559	0.284623	-0.200394	0.0123188	3.04931e-44	1.15019e-36	0.988412	75.1466	0.0341321	negbinom
ENSG00000136247	ZDHHC4	CD8_ET	7	chr7_6617247_C_G_b37	rs11559147	182	563	0.71334	0.140255	0.0164145	7.9688e-16	6.63144e-11	0.987031	89.4221	0.0182992	negbinom
ENSG00000050327	ARHGEF5	CD8_ET	7	chr7_143868570_G_A_b37	rs1635887	-183811	421	0.214358	-0.384528	0.0758782	6.56225e-07	0.00198689	1.01862	46.4506	0.105925	negbinom
ENSG00000196511	TPK1	CD8_ET	7	chr7_144515874_C_T_b37	rs55806395	-17614	824	0.419552	-0.118882	0.024713	2.41642e-06	0.00894041	0.951435	82.0865	0.0334377	negbinom
ENSG00000197362	ZNF786	CD8_ET	7	chr7_148886058_C_T_b37	rs13231262	98184	704	0.641548	0.154885	0.0284751	9.50974e-08	0.000485091	0.972109	124.76	0.0544472	negbinom
ENSG00000204946	ZNF783	CD8_ET	7	chr7_149007859_C_T_b37	rs4727045	48597	606	0.308554	0.156774	0.0286968	9.4623e-08	0.000583765	0.976699	112.509	0.030949	negbinom
ENSG00000171130	ATP6V0E2	CD8_ET	7	chr7_149584953_T_A_b37	rs6949457	14896	817	0.415988	0.10045	0.0110411	2.65887e-18	9.06937e-14	1.02282	88.5965	0.0187386	negbinom
ENSG00000127399	LRRC61	CD8_ET	7	chr7_150026753_T_C_b37	rs11769348	7025	471	0.239817	0.269938	0.032225	1.28207e-15	1.31124e-10	0.99024	84.0793	0.0685268	negbinom
ENSG00000214022	REPIN1	CD8_ET	7	chr7_150081892_C_T_b37	rs4725337	16614	750	0.618126	0.0716296	0.0165158	1.92919e-05	0.0363345	0.987816	81.5081	0.0246187	negbinom
ENSG00000179144	GIMAP7	CD8_ET	7	chr7_150198750_G_T_b37	rs11771960	-13168	823	0.419043	0.0584563	0.0133939	1.33628e-05	0.0397022	0.966109	85.9976	0.0714619	negbinom
ENSG00000133574	GIMAP4	CD8_ET	7	chr7_150177524_C_T_b37	rs2091143	-86841	869	0.442464	0.0630173	0.0143091	1.00645e-05	0.023249	0.986267	105.103	0.0786761	negbinom
ENSG00000133561	GIMAP6	CD8_ET	7	chr7_150389856_A_G_b37	rs2075078	60383	398	0.202648	-0.15402	0.0299176	1.32143e-06	0.00787115	1.0031	88.7658	0.166943	negbinom
ENSG00000106560	GIMAP2	CD8_ET	7	chr7_150342420_C_T_b37	rs60774275	-40368	220	0.112016	-0.165252	0.0214383	3.22957e-13	1.54097e-08	0.999799	80.2098	0.0367796	negbinom
ENSG00000213203	GIMAP1	CD8_ET	7	chr7_150391076_A_G_b37	rs67727004	-22569	176	0.089613	-0.161783	0.0269166	1.46942e-08	0.000189885	0.972357	123.024	0.0720241	negbinom
ENSG00000196329	GIMAP5	CD8_ET	7	chr7_150389856_A_G_b37	rs2075078	-29485	398	0.202648	-0.148166	0.0222542	3.06263e-10	2.65935e-06	1.0197	104.387	0.101947	negbinom
ENSG00000013374	NUB1	CD8_ET	7	chr7_151067589_A_T_b37	rs10256728	28804	600	0.694501	0.0768699	0.0101446	2.07108e-13	2.82622e-09	1.09448	179.506	0.00884789	negbinom
ENSG00000273117	AC144652.1	CD8_ET	7	chr7_155086502_A_G_b37	rs28694084	-2749	855	0.564664	0.195845	0.0319837	2.34796e-09	4.40441e-05	1.03479	187.303	0.111886	negbinom
ENSG00000244291	C7orf13	CD8_ET	7	chr7_156271326_G_A_b37	rs73498445	-162022	121	0.061609	0.665772	0.152701	7.27231e-06	0.0362436	0.975051	142.517	0.339462	negbinom
ENSG00000146918	NCAPG2	CD8_ET	7	chr7_158500207_G_A_b37	rs73167215	2687	150	0.0763747	0.987833	0.0741949	1.12013e-47	5.86089e-27	0.831901	11.2244	0.568632	negbinom
ENSG00000117868	ESYT2	CD8_ET	7	chr7_158535287_C_G_b37	rs3750055	-87657	307	0.156314	0.132174	0.0244277	7.0587e-08	0.00304513	0.982848	35.9982	0.0680633	negbinom
ENSG00000126870	WDR60	CD8_ET	7	chr7_158674521_C_G_b37	rs28679564	25252	433	0.220468	-0.11849	0.0195091	6.1116e-09	3.95941e-05	1.10151	50.837	0.0351776	negbinom
ENSG00000146574	CCZ1B	CD8_ET	7	chr7_6861880_G_C_b37	rs2711224	-4521	889	0.452648	-0.450749	0.0198772	1.53708e-66	1.72669e-63	1.08946	91.6751	0.141582	negbinom
ENSG00000106392	C1GALT1	CD8_ET	7	chr7_7226695_G_C_b37	rs4720727	30130	780	0.397149	0.0626227	0.0143183	1.61147e-05	0.0461161	0.999907	67.8751	0.0148163	negbinom
ENSG00000164654	MIOS	CD8_ET	7	chr7_7563349_T_C_b37	rs73674578	-43154	507	0.258147	-0.149679	0.0275338	9.54542e-08	0.000734393	1.0121	239.235	0.030673	negbinom
ENSG00000106443	PHF14	CD8_ET	7	chr7_10970467_T_C_b37	rs28482126	-43032	229	0.116599	-0.0726232	0.0162196	1.08635e-05	0.0325908	1.03218	78.1364	0.016508	negbinom
ENSG00000214960	ISPD	CD8_ET	7	chr7_16470706_C_G_b37	rs11975790	9759	259	0.131874	-0.588789	0.123226	1.25735e-06	0.00763028	1.07927	82.6793	9.7993e-05	negbinom
ENSG00000106546	AHR	CD8_ET	7	chr7_17350069_A_G_b37	rs73079670	11823	277	0.141039	-0.271041	0.0524172	4.12361e-07	0.00327968	1.00253	120.755	0.0613347	negbinom
ENSG00000196683	TOMM7	CD8_ET	7	chr7_22852499_C_T_b37	rs2240728	-9971	613	0.312118	-0.169033	0.0043046	2.94594e-123	8.48847e-117	1.0339	87.8487	0.0180739	negbinom
ENSG00000122591	FAM126A	CD8_ET	7	chr7_22868389_G_A_b37	rs113424631	-185360	112	0.0570265	0.223485	0.0459135	1.16055e-06	0.00416306	0.958383	114.124	0.0142496	negbinom
ENSG00000230658	KLHL7-AS1	CD8_ET	7	chr7_23317600_G_A_b37	rs2268745	172278	722	0.367617	0.701808	0.166555	1.68302e-05	0.0440919	0.964647	61.4656	0.000195674	negbinom
ENSG00000122565	CBX3	CD8_ET	7	chr7_26207755_C_A_b37	rs11767587	-33027	901	0.458758	-0.0561357	0.0106129	2.2757e-07	0.0011665	1.00028	119.314	0.0334706	negbinom
ENSG00000005020	SKAP2	CD8_ET	7	chr7_26904330_C_G_b37	rs17323934	-130528	460	0.234216	0.216009	0.0192674	7.50527e-27	6.21321e-21	0.98109	96.1153	0.075908	negbinom
ENSG00000273014	RP11-225B17.2	CD8_ET	7	chr7_32618398_A_G_b37	rs12672432	-180096	280	0.142566	1.19536	0.212508	3.43543e-09	0.00018682	0.941685	25.9421	0.077819	negbinom
ENSG00000122643	NT5C3A	CD8_ET	7	chr7_33048397_C_T_b37	rs4723230	-54012	347	0.82332	-0.126376	0.0150773	5.63863e-16	1.22118e-11	1.06119	37.7254	0.0206171	negbinom
ENSG00000122557	HERPUD2	CD8_ET	7	chr7_35750415_A_G_b37	rs17679244	15234	744	0.378819	0.0508148	0.00912489	4.81203e-08	0.000367389	1.02708	95.4096	0.00699544	negbinom
ENSG00000136250	AOAH	CD8_ET	7	chr7_36763672_C_T_b37	rs2228410	-482	668	0.340122	-0.23121	0.0179564	1.964e-30	1.65861e-25	1.06286	133.954	0.10839	negbinom
ENSG00000086289	EPDR1	CD8_ET	7	chr7_37941979_C_G_b37	rs11771382	218533	700	0.356415	0.370707	0.0620051	3.61316e-09	7.91837e-05	1.01977	92.5041	0.330962	negbinom
ENSG00000010270	STARD3NL	CD8_ET	7	chr7_38217967_C_G_b37	rs62443315	143	510	0.259674	0.126711	0.0197874	1.14016e-10	1.63169e-05	0.939281	88.5756	0.0881228	negbinom
ENSG00000078053	AMPH	CD8_ET	7	chr7_38384542_A_C_b37	rs111405005	-286625	517	0.263238	-0.339443	0.0743354	1.16846e-05	0.0376214	0.995453	100.668	0.398113	negbinom
ENSG00000106591	MRPL32	CD8_ET	7	chr7_42984190_C_T_b37	rs643599	12391	263	0.86609	-0.210875	0.0214916	2.58194e-21	2.78944e-16	1.02215	92.3526	0.0327132	negbinom
ENSG00000106603	COA1	CD8_ET	7	chr7_43804695_C_T_b37	rs1181574	35379	644	0.672098	-0.112292	0.0124508	6.00853e-18	1.7316e-12	0.960105	91.9094	0.0194441	negbinom
ENSG00000122678	POLM	CD8_ET	7	chr7_44122613_C_G_b37	rs28382621	474	175	0.0891039	0.233743	0.0241236	4.56983e-21	4.81309e-15	0.943472	73.2346	0.0327505	negbinom
ENSG00000106624	AEBP1	CD8_ET	7	chr7_44147165_G_A_b37	rs35147172	3205	105	0.0534623	0.740325	0.151221	3.30781e-07	0.00282155	0.999179	44.003	0.521413	negbinom
ENSG00000015676	NUDCD3	CD8_ET	7	chr7_44414139_G_A_b37	rs79801986	-116340	233	0.118635	-0.107188	0.0214537	9.20783e-07	0.00324056	1.01975	80.07	0.00984866	negbinom
ENSG00000158604	TMED4	CD8_ET	7	chr7_44586578_T_C_b37	rs12666108	-35308	157	0.0799389	0.0810977	0.0172915	3.65643e-06	0.00780553	1.05801	84.2629	0.0134146	negbinom
ENSG00000196262	PPIA	CD8_ET	7	chr7_44836314_A_G_b37	rs6850	35	234	0.119145	0.0762383	0.00740367	1.66667e-23	1.16667e-18	1.04841	78.7872	0.00892715	negbinom
ENSG00000105968	H2AFV	CD8_ET	7	chr7_44848740_T_C_b37	rs10275962	-38942	845	0.430244	0.0312823	0.00663089	3.14163e-06	0.0122554	0.94945	79.3341	0.00619408	negbinom
ENSG00000232956	SNHG15	CD8_ET	7	chr7_45000102_T_C_b37	rs3812261	-26458	538	0.273931	0.0605132	0.0134223	8.277e-06	0.0192405	1.06717	88.5083	0.0302859	negbinom
ENSG00000146674	IGFBP3	CD8_ET	7	chr7_45960323_C_A_b37	rs6950868	-1150	374	0.190428	0.16561	0.0357242	3.44746e-06	0.0141088	1.01148	61.7783	0.145829	negbinom
ENSG00000237471	AC073115.6	CD8_ET	7	chr7_46329673_G_A_b37	rs12532359	320417	171	0.0870672	1.5705	0.344315	2.03673e-07	0.00791583	0.921342	22.1196	0.00427837	negbinom
ENSG00000229628	AC073115.7	CD8_ET	7	chr7_45979567_T_G_b37	rs2471554	-50937	380	0.193483	0.237641	0.0558348	2.41285e-05	0.046743	1.00029	75.2681	0.070477	negbinom
ENSG00000136273	HUS1	CD8_ET	7	chr7_47980967_T_C_b37	rs2686827	-38211	952	0.484725	0.0697653	0.0160901	1.74973e-05	0.0498403	1.05911	121.982	0.0144654	negbinom
ENSG00000185811	IKZF1	CD8_ET	7	chr7_50423963_C_G_b37	rs7806674	80243	868	0.558045	0.0493667	0.00946318	3.47883e-07	0.00167703	1.00534	64.7394	0.0222696	negbinom
ENSG00000132436	FIGNL1	CD8_ET	7	chr7_50489038_C_T_b37	rs4947641	-29050	964	0.490835	0.35686	0.0300601	4.16815e-27	3.50118e-20	0.945847	74.4051	0.0659212	negbinom
ENSG00000154978	VOPP1	CD8_ET	7	chr7_55636629_A_G_b37	rs10230195	-4052	805	0.409878	0.073007	0.0103511	7.71769e-12	8.80822e-08	1.08503	79.3553	0.016594	negbinom
ENSG00000146733	PSPH	CD8_ET	7	chr7_55803970_G_A_b37	rs6593279	-315327	339	0.172607	0.672318	0.0575288	9.4741e-28	3.86111e-21	0.957584	54.363	0.298835	negbinom
ENSG00000129103	SUMF2	CD8_ET	7	chr7_56073544_G_A_b37	rs28438587	-58151	426	0.216904	0.0727432	0.0106559	3.06491e-11	6.77135e-07	1.01118	45.7685	0.0111489	negbinom
ENSG00000106153	CHCHD2	CD8_ET	7	chr7_56171760_A_C_b37	rs6593298	-2509	388	0.197556	-0.0788249	0.00619365	1.64293e-30	3.98761e-25	1.03783	42.6813	0.00845021	negbinom
ENSG00000173041	ZNF680	CD8_ET	7	chr7_64023371_T_C_b37	rs6969879	-113	503	0.25611	-0.146629	0.0289568	8.30014e-07	0.00270299	1.01443	30.5807	0.049603	negbinom
ENSG00000196247	ZNF107	CD8_ET	7	chr7_64103954_C_G_b37	rs6970764	-22557	797	0.405804	0.162045	0.0285262	3.13555e-08	0.000196809	1.02858	27.7475	0.0474952	negbinom
ENSG00000197008	ZNF138	CD8_ET	7	chr7_64364866_T_C_b37	rs56063644	110100	863	0.439409	0.0933454	0.0200425	3.35259e-06	0.00724236	1.01006	28.6008	0.0158555	negbinom
ENSG00000126522	ASL	CD8_ET	7	chr7_65929956_A_G_b37	rs34406470	389171	830	0.422607	-0.0838458	0.0163134	3.93637e-07	0.000455867	0.968965	17.6706	0.0188635	negbinom
ENSG00000223473	GS1-124K5.3	CD8_ET	7	chr7_65844062_T_A_b37	rs13227219	-114491	889	0.452648	0.201065	0.0323503	5.23713e-10	2.6387e-06	0.964963	17.9784	0.00275866	negbinom
ENSG00000237310	GS1-124K5.4	CD8_ET	7	chr7_65723846_T_C_b37	rs1547529	-234847	509	0.259165	0.269142	0.0294219	1.1368e-18	1.08499e-14	1.02609	20.0079	0.0188818	negbinom
ENSG00000243335	KCTD7	CD8_ET	7	chr7_65986467_T_C_b37	rs145710538	-107401	215	0.10947	0.191321	0.0421343	6.89366e-06	0.00693368	0.98046	32.0774	0.042671	negbinom
ENSG00000272831	RP11-792A8.4	CD8_ET	7	chr7_66301193_C_T_b37	rs78996796	95821	109	0.055499	0.299033	0.0301539	3.7883e-21	1.86162e-16	1.03783	25.6623	0.0290476	negbinom
ENSG00000130305	NSUN5	CD8_ET	7	chr7_72364533_G_A_b37	rs10231271	-358331	971	0.505601	0.0828866	0.0121855	3.26832e-11	2.78707e-07	1.00454	48.2203	0.0121138	negbinom
ENSG00000071462	WBSCR22	CD8_ET	7	chr7_73089807_T_C_b37	rs79528277	-7548	101	0.0514257	0.130879	0.0203488	2.59926e-10	1.7217e-06	1.03057	81.4853	0.0115204	negbinom
ENSG00000176410	DNAJC30	CD8_ET	7	chr7_73086721_C_G_b37	rs113289838	-11062	100	0.0509165	0.191242	0.0345051	7.86372e-08	0.000237729	1.07552	68.9767	0.00990709	negbinom
ENSG00000225969	LINC00035	CD8_ET	7	chr7_73162437_A_G_b37	rs11981405	13069	504	0.256619	-0.454804	0.0901907	9.80469e-07	0.00319731	1.02026	65.2267	0.222475	negbinom
ENSG00000182372	CLN8	CD8_ET	8	chr8_1751466_C_T_b37	rs55660728	47522	189	0.0962322	-0.179176	0.0387566	8.52178e-06	0.0453562	1.06004	205.54	0.0411499	negbinom
ENSG00000253982	CTD-2336O2.1	CD8_ET	8	chr8_1736203_G_A_b37	rs11787148	23535	132	0.0672098	0.218092	0.0343964	3.24231e-10	1.30382e-05	0.98637	344.577	0.0331385	negbinom
ENSG00000104728	ARHGEF10	CD8_ET	8	chr8_1807855_A_G_b37	rs3817692	35713	550	0.280041	0.305908	0.0641074	2.22803e-06	0.0219868	1.00289	211.312	0.198207	negbinom
ENSG00000036448	MYOM2	CD8_ET	8	chr8_2082245_G_A_b37	rs36098404	89090	127	0.064664	1.97954	0.0922965	5.82873e-162	2.14237e-102	0.890628	5.75751	1.70834	negbinom
ENSG00000091879	ANGPT2	CD8_ET	8	chr8_6363549_C_T_b37	rs61619167	-57381	221	0.112525	-0.220402	0.0464011	3.94413e-06	0.023518	1.01905	380.253	0.070473	negbinom
ENSG00000104626	ERI1	CD8_ET	8	chr8_8915396_G_A_b37	rs75316675	55739	452	0.230143	-0.18155	0.0392215	4.70555e-06	0.031964	0.988691	76.9889	0.0437313	negbinom
ENSG00000154589	LY96	CD8_ET	8	chr8_74855616_A_C_b37	rs6984696	-47971	262	0.133401	0.285993	0.052015	1.97413e-08	0.000218788	0.986185	78.4571	0.200952	negbinom
ENSG00000272264	RP11-92K15.3	CD8_ET	8	chr8_81026516_C_T_b37	rs55763069	80981	876	0.446029	0.383729	0.0904431	2.5235e-05	0.0482029	0.999843	92.941	0.297601	negbinom
ENSG00000076554	TPD52	CD8_ET	8	chr8_81050423_T_C_b37	rs2033066	-93044	877	0.446538	0.273868	0.0172208	5.97196e-44	5.51456e-39	1.05943	75.7555	0.0825883	negbinom
ENSG00000104497	SNX16	CD8_ET	8	chr8_82807349_G_A_b37	rs1463255	52248	838	0.57332	-0.172146	0.040195	1.99938e-05	0.0317506	0.986032	57.6143	0.0156722	negbinom
ENSG00000133739	LRRCC1	CD8_ET	8	chr8_86105268_G_C_b37	rs4150897	85886	606	0.691446	0.138144	0.0334878	5.69525e-05	0.0319244	0.977363	31.6416	0.0609892	negbinom
ENSG00000164823	OSGIN2	CD8_ET	8	chr8_91144724_T_C_b37	rs7831184	230637	656	0.665988	-0.188331	0.0294236	4.35749e-10	3.68321e-06	1.01517	48.1405	0.0663083	negbinom
ENSG00000155099	TMEM55A	CD8_ET	8	chr8_92046783_T_C_b37	rs4549728	-6509	630	0.679226	-0.209489	0.0278106	7.86353e-13	2.72757e-09	1.04774	41.7187	0.0596081	negbinom
ENSG00000253738	GS1-251I9.4	CD8_ET	8	chr8_92054476_A_C_b37	rs28542498	-27941	554	0.717923	0.0836889	0.0114391	2.07374e-12	2.62436e-08	1.02128	32.1764	0.0163491	negbinom
ENSG00000147606	SLC26A7	CD8_ET	8	chr8_92016105_C_T_b37	rs118076478	-205617	105	0.0534623	2.2388	0.443342	7.38327e-10	5.87004e-05	0.841286	19.9579	0.509406	negbinom
ENSG00000253704	RP11-267M23.4	CD8_ET	8	chr8_95568527_G_T_b37	rs11986009	2577	540	0.274949	0.435805	0.101992	1.82489e-05	0.0401602	0.971884	66.6567	0.396846	negbinom
ENSG00000104324	CPQ	CD8_ET	8	chr8_97629906_G_A_b37	rs10955078	-27549	400	0.796334	0.108387	0.0195718	8.9849e-08	0.000423089	1.04747	62.219	0.0376026	negbinom
ENSG00000132561	MATN2	CD8_ET	8	chr8_98851491_C_T_b37	rs936664	-29577	630	0.679226	-0.782955	0.182162	1.04468e-05	0.0445607	0.957152	82.5223	0.000487854	negbinom
ENSG00000034677	RNF19A	CD8_ET	8	chr8_101453407_T_C_b37	rs7842976	104961	422	0.785132	-0.102517	0.0153627	7.03135e-11	2.31834e-06	0.978416	85.2628	0.0290582	negbinom
ENSG00000070756	PABPC1	CD8_ET	8	chr8_101823208_G_T_b37	rs73282500	88171	321	0.163442	0.0400999	0.00934611	1.72531e-05	0.0479263	1.00647	106.285	0.019679	negbinom
ENSG00000104490	NCALD	CD8_ET	8	chr8_103137961_A_G_b37	rs648571	826	843	0.570774	0.0797445	0.0156432	6.47365e-07	0.00310846	1.04295	99.8071	0.0235493	negbinom
ENSG00000253633	KB-1980E6.3	CD8_ET	8	chr8_103541166_G_A_b37	rs17186084	198	150	0.0763747	0.891815	0.101102	1.77006e-19	1.98523e-14	1.02832	120.319	0.630696	negbinom
ENSG00000164930	FZD6	CD8_ET	8	chr8_104359721_T_G_b37	rs1464551	49060	654	0.667006	0.589744	0.105038	1.22529e-08	0.000113783	1.05507	59.8953	0.000300459	negbinom
ENSG00000164830	OXR1	CD8_ET	8	chr8_107781036_T_A_b37	rs1784480	498563	888	0.452138	0.0791308	0.0183121	1.69252e-05	0.0311184	0.98406	53.0547	0.0168726	negbinom
ENSG00000104412	EMC2	CD8_ET	8	chr8_109588240_A_G_b37	rs6990000	132410	716	0.364562	0.109169	0.0230036	2.85687e-06	0.00589942	0.992093	54.689	0.0351845	negbinom
ENSG00000147654	EBAG9	CD8_ET	8	chr8_110739705_A_T_b37	rs12548995	187765	483	0.245927	-0.0729028	0.0171015	3.00699e-05	0.0349198	1.03036	38.2137	0.0127649	negbinom
ENSG00000164758	MED30	CD8_ET	8	chr8_118558226_A_C_b37	rs17668007	25274	394	0.200611	0.0821478	0.0171219	1.42415e-06	0.00669676	0.981995	73.3094	0.0398445	negbinom
ENSG00000225885	AC023590.1	CD8_ET	8	chr8_119671763_T_C_b37	rs2514576	377385	160	0.918534	-0.489504	0.0529998	8.70909e-20	2.37146e-14	1.00564	91.0514	0.116902	negbinom
ENSG00000177570	SAMD12	CD8_ET	8	chr8_119659371_G_A_b37	rs2514610	25137	181	0.907841	-0.766274	0.0863524	2.9673e-19	5.32626e-14	0.984975	108.168	0.410448	negbinom
ENSG00000136982	DSCC1	CD8_ET	8	chr8_120864836_C_T_b37	rs62526621	-3414	266	0.135438	0.584485	0.0975027	2.55534e-09	2.09704e-05	1.00391	55.5643	0.0957012	negbinom
ENSG00000156795	WDYHV1	CD8_ET	8	chr8_124455070_A_G_b37	rs11784379	26105	658	0.335031	-0.163708	0.0278587	1.03519e-08	0.000149759	0.978646	132.07	0.0139069	negbinom
ENSG00000183665	TRMT12	CD8_ET	8	chr8_125462121_A_G_b37	rs4132855	-927	818	0.416497	0.201291	0.0342094	1.067e-08	0.000108228	1.05814	96.4055	0.0537868	negbinom
ENSG00000170873	MTSS1	CD8_ET	8	chr8_125771210_C_T_b37	rs55822443	30480	571	0.290733	0.164561	0.0220463	6.32831e-13	1.1059e-08	1.03976	121.064	0.0948479	negbinom
ENSG00000168672	FAM84B	CD8_ET	8	chr8_127509238_G_A_b37	rs12546489	-61400	175	0.0891039	-0.27342	0.0508173	2.07783e-07	0.00114667	0.949555	150.572	0.0652837	negbinom
ENSG00000253438	PCAT1	CD8_ET	8	chr8_127520375_C_T_b37	rs12550442	-338925	176	0.089613	-0.379228	0.0864874	1.22011e-05	0.0448178	1.02732	119.328	0.0110269	negbinom
ENSG00000246228	CASC8	CD8_ET	8	chr8_128686688_A_C_b37	rs13268237	192304	617	0.314155	-0.367493	0.0609901	9.437e-09	0.000218908	0.999547	121.974	0.336466	negbinom
ENSG00000165071	TMEM71	CD8_ET	8	chr8_133727134_A_C_b37	rs10089874	-45742	202	0.102851	0.140321	0.0255283	5.26534e-08	0.0002362	1.06207	159.256	0.0421861	negbinom
ENSG00000008513	ST3GAL1	CD8_ET	8	chr8_134469277_T_A_b37	rs16904924	-114906	408	0.207739	-0.0742412	0.014577	6.13175e-07	0.00504028	1.02164	162.886	0.0207386	negbinom
ENSG00000261220	RP11-629O1.2	CD8_ET	8	chr8_134591109_G_A_b37	rs7837708	5683	800	0.407332	-0.272295	0.0299375	1.27593e-17	1.96754e-12	1.03514	170.271	0.133768	negbinom
ENSG00000259820	AC083843.1	CD8_ET	8	chr8_135792113_G_A_b37	rs13275738	-18402	161	0.0819756	1.06306	0.234752	2.20683e-06	0.0124553	0.941633	135.018	0.00927068	negbinom
ENSG00000105339	DENND3	CD8_ET	8	chr8_142134478_C_T_b37	rs7462379	7101	608	0.309572	0.289916	0.0327126	4.65068e-18	1.35352e-11	0.950752	82.5448	0.209242	negbinom
ENSG00000184489	PTP4A3	CD8_ET	8	chr8_142415650_A_G_b37	rs34642025	13557	551	0.28055	0.519118	0.0361562	7.72953e-39	2.96459e-32	0.982781	200.195	0.226322	negbinom
ENSG00000130193	THEM6	CD8_ET	8	chr8_143806464_C_G_b37	rs2572909	-2157	974	0.495927	0.0946835	0.0215352	1.73685e-05	0.0409409	1.00056	83.4059	0.0368559	negbinom
ENSG00000253716	RP13-582O9.5	CD8_ET	8	chr8_144397461_G_A_b37	rs112796609	33601	560	0.285132	0.133741	0.0269295	1.03976e-06	0.00655891	0.986403	78.9661	0.0646661	negbinom
ENSG00000158106	RHPN1	CD8_ET	8	chr8_144388854_G_A_b37	rs13260260	-62203	852	0.433809	0.187582	0.037625	1.22688e-06	0.00503736	1.00373	118.674	0.0774903	negbinom
ENSG00000254859	RP11-661A12.5	CD8_ET	8	chr8_144636949_T_C_b37	rs7844860	5050	954	0.485743	-0.881543	0.139461	2.87061e-10	9.84255e-06	0.982796	88.5856	0.325956	negbinom
ENSG00000147813	NAPRT1	CD8_ET	8	chr8_144676862_C_T_b37	rs9657360	16079	412	0.790224	0.48133	0.0214134	8.86196e-67	5.82254e-64	1.0838	120.588	0.0801583	negbinom
ENSG00000104522	TSTA3	CD8_ET	8	chr8_144693839_C_T_b37	rs2045084	-6379	728	0.629328	0.0557775	0.0113528	1.14801e-06	0.00883447	1.0372	69.4348	0.012623	negbinom
ENSG00000203499	FAM83H-AS1	CD8_ET	8	chr8_144684947_G_A_b37	rs115968937	-131363	120	0.0610998	2.27003	0.57126	1.58296e-06	0.0424707	0.848682	23.5763	0.00383552	negbinom
ENSG00000178719	GRINA	CD8_ET	8	chr8_144660257_G_T_b37	rs2015562	-403969	187	0.0952138	-0.152193	0.0336262	8.17563e-06	0.0201039	1.02314	56.0024	0.0100582	negbinom
ENSG00000179632	MAF1	CD8_ET	8	chr8_145142206_G_A_b37	rs56138570	-17196	184	0.0936864	-0.152602	0.0132579	1.95363e-25	4.06115e-20	1.0181	62.1316	0.0118836	negbinom
ENSG00000071894	CPSF1	CD8_ET	8	chr8_145599466_G_C_b37	rs4380978	-35287	861	0.438391	-0.122503	0.0190933	5.2405e-10	3.26175e-06	1.03042	29.6233	0.0109198	negbinom
ENSG00000160948	VPS28	CD8_ET	8	chr8_145642886_C_T_b37	rs117891721	-11045	113	0.0575356	0.221932	0.0139763	6.38169e-46	3.29238e-40	1.03304	38.352	0.0123501	negbinom
ENSG00000160959	LRRC14	CD8_ET	8	chr8_145710048_T_G_b37	rs7003836	-33328	976	0.496945	0.120165	0.0193833	2.03068e-09	1.09847e-05	1.00385	40.6909	0.0382526	negbinom
ENSG00000196378	ZNF34	CD8_ET	8	chr8_146070496_G_A_b37	rs2727229	57766	598	0.304481	-0.162484	0.0379278	2.66977e-05	0.0215747	1.01715	48.7473	0.0271118	negbinom
ENSG00000161016	RPL8	CD8_ET	8	chr8_146017782_C_T_b37	rs2954658	-190	929	0.526986	-0.0943454	0.00343261	1.94609e-94	1.73268e-84	0.98786	40.0746	0.00961947	negbinom
ENSG00000170619	COMMD5	CD8_ET	8	chr8_146019378_G_A_b37	rs2958517	-59743	905	0.539206	-0.098612	0.0161996	2.54295e-09	2.14076e-05	0.969514	33.1878	0.028339	negbinom
ENSG00000175806	MSRA	CD8_ET	8	chr8_10005526_A_G_b37	rs13252589	93748	899	0.457739	0.087426	0.0171877	6.80804e-07	0.00432352	1.02672	79.4594	0.0124589	negbinom
ENSG00000254093	PINX1	CD8_ET	8	chr8_10636750_C_T_b37	rs2898248	-60636	891	0.546334	0.098403	0.0212596	4.96617e-06	0.0228766	0.989328	86.2733	0.00888713	negbinom
ENSG00000171044	XKR6	CD8_ET	8	chr8_10965442_G_A_b37	rs7832722	-93433	830	0.422607	0.216692	0.0492803	1.06312e-05	0.0381727	1.03114	72.1304	3.74376e-05	negbinom
ENSG00000136573	BLK	CD8_ET	8	chr8_10855375_T_C_b37	rs4841474	-496135	723	0.368126	0.203361	0.0436673	2.09602e-06	0.0211538	0.991317	70.8258	0.293839	negbinom
ENSG00000154328	NEIL2	CD8_ET	8	chr8_11627214_C_A_b37	rs804271	66	909	0.462831	0.103217	0.0184014	4.88632e-08	0.000377635	1.05741	90.3682	0.00603256	negbinom
ENSG00000079459	FDFT1	CD8_ET	8	chr8_11677905_A_C_b37	rs1293299	24823	419	0.21334	-0.122016	0.0157888	1.38714e-13	6.59185e-09	1.02824	77.0041	0.0297666	negbinom
ENSG00000255046	RP11-297N6.4	CD8_ET	8	chr8_11647665_C_T_b37	rs111358481	-12412	157	0.0799389	0.270885	0.0623368	1.37617e-05	0.0416768	0.956525	109.479	0.0416064	negbinom
ENSG00000164733	CTSB	CD8_ET	8	chr8_11644821_C_T_b37	rs1043180	-82136	255	0.129837	0.143919	0.0251767	9.80007e-09	0.000189764	0.936532	109.793	0.0564585	negbinom
ENSG00000129422	MTUS1	CD8_ET	8	chr8_17555029_G_C_b37	rs437548	-103397	410	0.208758	0.542399	0.0768063	1.17407e-11	2.69739e-07	1.06802	132.578	0.438364	negbinom
ENSG00000078674	PCM1	CD8_ET	8	chr8_17820433_G_A_b37	rs208058	40084	409	0.791752	-0.113351	0.0109954	8.52168e-23	1.64042e-17	1.0363	162.594	0.0159196	negbinom
ENSG00000104763	ASAH1	CD8_ET	8	chr8_17931603_T_G_b37	rs34288580	-10891	152	0.0773931	-0.106629	0.0216201	1.0958e-06	0.00716147	1.08968	95.0382	0.0140392	negbinom
ENSG00000147408	CSGALNACT1	CD8_ET	8	chr8_19319423_G_A_b37	rs62496184	-296117	919	0.532077	-0.49785	0.0400118	2.70338e-28	1.93104e-20	1.00055	84.016	0.455978	negbinom
ENSG00000061337	LZTS1	CD8_ET	8	chr8_20109354_G_A_b37	rs2735950	-52120	376	0.808554	-1.36413	0.175183	2.53958e-15	6.65234e-09	0.975541	41.7559	2.055	negbinom
ENSG00000254092	RP11-369E15.3	CD8_ET	8	chr8_20897084_C_T_b37	rs6989851	65696	298	0.848269	-0.521115	0.0599257	8.89998e-18	5.18838e-13	1.04604	136.032	0.302502	negbinom
ENSG00000158806	NPM2	CD8_ET	8	chr8_21877382_C_G_b37	rs77473749	-4254	141	0.0717923	-0.664516	0.129408	7.16611e-07	0.00386619	1.05191	78.073	0.25395	negbinom
ENSG00000173566	NUDT18	CD8_ET	8	chr8_21949070_G_T_b37	rs4872276	-17862	596	0.303462	0.123163	0.0207793	1.10749e-08	0.000108316	1.02424	112.083	0.0166721	negbinom
ENSG00000168476	REEP4	CD8_ET	8	chr8_21996617_T_A_b37	rs56401147	-2847	373	0.189919	0.265227	0.0237624	4.51889e-26	4.17248e-21	1.04475	104.948	0.0673224	negbinom
ENSG00000168487	BMP1	CD8_ET	8	chr8_22021517_G_A_b37	rs1124	-732	627	0.319246	0.298337	0.056371	2.25142e-07	0.000847342	1.12288	91.6494	0.179418	negbinom
ENSG00000120910	PPP3CC	CD8_ET	8	chr8_22405228_G_C_b37	rs2252471	106896	899	0.457739	-0.0575287	0.00938109	2.27982e-09	1.82229e-05	1.08937	140.97	0.0145636	negbinom
ENSG00000147454	SLC25A37	CD8_ET	8	chr8_23435117_G_A_b37	rs2928682	48799	554	0.282077	-0.116761	0.019266	4.09127e-09	8.6158e-05	1.02101	110.259	0.0311704	negbinom
ENSG00000104228	TRIM35	CD8_ET	8	chr8_27176189_G_C_b37	rs55906168	7353	873	0.555499	-0.174477	0.0318034	8.66948e-08	0.000600631	1.00746	92.7724	0.0726551	negbinom
ENSG00000147419	CCDC25	CD8_ET	8	chr8_27603266_C_T_b37	rs10103758	-26904	905	0.460794	0.0683196	0.0102559	1.22989e-10	4.68069e-06	0.973917	105.684	0.00809125	negbinom
ENSG00000104290	FZD3	CD8_ET	8	chr8_28351705_T_C_b37	rs7836920	-24	271	0.862016	0.226064	0.0510257	2.10064e-05	0.0452013	0.980022	120.054	0.0739495	negbinom
ENSG00000147421	HMBOX1	CD8_ET	8	chr8_28909523_C_T_b37	rs10088428	161612	485	0.246945	-0.455924	0.019556	5.28893e-68	3.35429e-62	1.03258	66.6713	0.0763159	negbinom
ENSG00000172728	FUT10	CD8_ET	8	chr8_33330687_A_C_b37	rs2732317	-253	752	0.617108	-0.249153	0.0426572	4.96524e-09	1.24818e-05	1.05073	51.2543	0.00112471	negbinom
ENSG00000147471	PROSC	CD8_ET	8	chr8_37635649_A_G_b37	rs7463174	15538	320	0.162933	0.140685	0.0196005	2.73521e-12	1.40693e-08	1.04443	91.2962	0.0316328	negbinom
ENSG00000077782	FGFR1	CD8_ET	8	chr8_38332249_T_C_b37	rs881299	5897	831	0.423116	0.28294	0.0353107	1.26672e-14	1.86096e-09	0.975243	81.8538	0.214116	negbinom
ENSG00000147526	TACC1	CD8_ET	8	chr8_38725395_A_T_b37	rs35734829	139691	229	0.116599	0.0864873	0.0160851	1.11963e-07	0.000572374	0.999292	130.645	0.0114825	negbinom
ENSG00000176209	SMIM19	CD8_ET	8	chr8_42429603_T_C_b37	rs2974296	33305	778	0.60387	-0.145291	0.0102528	9.25417e-36	1.8332e-28	0.968274	39.2572	0.0169029	negbinom
ENSG00000232941	AC090186.1	CD8_ET	8	chr8_52668449_G_A_b37	rs12678680	-61694	245	0.124745	0.317078	0.0467097	1.41553e-11	1.2554e-07	0.988292	78.7185	0.227489	negbinom
ENSG00000168300	PCMTD1	CD8_ET	8	chr8_52668449_G_A_b37	rs12678680	-143286	245	0.124745	0.0907114	0.0193337	2.74369e-06	0.00460457	1.00047	83.1581	0.0235347	negbinom
ENSG00000272024	RP11-546K22.3	CD8_ET	8	chr8_53315042_A_G_b37	rs13277159	452198	533	0.271385	0.777245	0.190708	3.20133e-05	0.0499298	0.881839	77.6497	0.000408273	negbinom
ENSG00000137574	TGS1	CD8_ET	8	chr8_56687597_C_T_b37	rs7013442	1896	237	0.879328	0.102507	0.0227414	9.73562e-06	0.0194957	1.02909	75.6773	0.0176705	negbinom
ENSG00000169122	FAM110B	CD8_ET	8	chr8_59227979_A_G_b37	rs10108626	320911	709	0.360998	1.10772	0.124328	1.46842e-18	2.23838e-12	0.960835	65.6256	0.635596	negbinom
ENSG00000104388	RAB2A	CD8_ET	8	chr8_61548546_T_G_b37	rs609264	119130	932	0.525458	0.0461698	0.00808415	2.03003e-08	0.000203878	0.976034	60.8352	0.00866223	negbinom
ENSG00000205268	PDE7A	CD8_ET	8	chr8_66591338_A_C_b37	rs7002953	-163219	322	0.163951	0.134039	0.0210573	3.09252e-10	2.17693e-06	1.04673	53.7358	0.0547333	negbinom
ENSG00000147576	ADHFE1	CD8_ET	8	chr8_67383784_T_C_b37	rs2719008	41364	901	0.458758	0.136569	0.0210401	6.42917e-10	2.71798e-06	1.06605	56.6075	0.0254152	negbinom
ENSG00000169085	C8orf46	CD8_ET	8	chr8_67383784_T_C_b37	rs2719008	11546	901	0.458758	-0.592589	0.127873	2.60068e-06	0.0101248	0.95697	39.7094	0.0366138	negbinom
ENSG00000185697	MYBL1	CD8_ET	8	chr8_67259116_A_G_b37	rs1426910	-266413	924	0.470468	0.0567247	0.0127531	1.11143e-05	0.0152907	0.975686	43.2657	0.0432297	negbinom
ENSG00000246366	RP11-382J12.1	CD8_ET	8	chr8_71565356_A_G_b37	rs7831792	44544	937	0.522912	-0.242423	0.036248	6.05438e-11	4.04123e-07	1.03026	31.6564	0.121987	negbinom
ENSG00000221947	XKR9	CD8_ET	8	chr8_71839164_T_G_b37	rs4628281	257564	939	0.521894	0.642984	0.116186	2.8517e-08	0.000188632	0.982118	39.8118	0.45999	negbinom
ENSG00000235531	RP11-383H13.1	CD8_ET	8	chr8_72752975_C_A_b37	rs13257737	12573	311	0.15835	-0.465409	0.0650541	1.99102e-11	6.73274e-07	1.01917	105.228	0.19273	negbinom
ENSG00000178860	MSC	CD8_ET	8	chr8_72754639_C_G_b37	rs3779760	-2064	580	0.295316	0.288206	0.0311149	1.55891e-19	1.4106e-13	0.938781	168.76	0.211684	negbinom
ENSG00000172785	CBWD1	CD8_ET	9	chr9_186620_A_T_b37	rs3008111	-2359	883	0.550407	-0.104634	0.0233681	8.24225e-06	0.0211538	0.995287	76.5963	0.0568832	negbinom
ENSG00000107099	DOCK8	CD8_ET	9	chr9_304769_G_A_b37	rs13292474	89915	437	0.222505	-0.157058	0.0148211	4.56232e-23	2.87925e-16	0.922771	78.4718	0.0346487	negbinom
ENSG00000183784	C9orf66	CD8_ET	9	chr9_206838_A_C_b37	rs581731	-9055	958	0.48778	0.498155	0.0829601	7.59136e-09	0.000305728	0.961412	41.4218	0.146063	negbinom
ENSG00000173253	DMRT2	CD8_ET	9	chr9_1050386_C_T_b37	rs115043711	32	219	0.111507	1.4192	0.234809	1.26675e-10	2.56773e-05	0.945972	100.006	2.05689	negbinom
ENSG00000237359	RP11-509J21.2	CD8_ET	9	chr9_3650174_A_C_b37	rs1548299	2839	667	0.660387	-0.667538	0.0732224	1.24764e-18	7.09312e-13	1.01658	109.155	0.300656	negbinom
ENSG00000107018	RLN1	CD8_ET	9	chr9_5335940_C_G_b37	rs7022239	-3933	641	0.673625	0.267805	0.0576887	5.63152e-06	0.01643	1.00135	104.726	0.120135	negbinom
ENSG00000107020	PLGRKT	CD8_ET	9	chr9_5381870_A_G_b37	rs2381277	-56008	701	0.643075	-0.115524	0.0118014	5.99096e-20	6.92574e-16	1.0516	150.762	0.0187636	negbinom
ENSG00000130956	HABP4	CD8_ET	9	chr9_99101845_C_T_b37	rs9299370	-110638	388	0.197556	-0.170205	0.0305967	1.51378e-07	0.000621889	1.00077	71.2432	0.0224724	negbinom
ENSG00000196597	ZNF782	CD8_ET	9	chr9_99909149_T_C_b37	rs78864588	271244	130	0.0661914	0.35342	0.0855722	3.23783e-05	0.0253791	0.99685	25.5748	8.69824e-05	negbinom
ENSG00000197816	CCDC180	CD8_ET	9	chr9_100127330_C_T_b37	rs10759643	126565	487	0.247963	-0.162035	0.0385201	3.60126e-05	0.0355219	0.98838	40.348	0.0201263	negbinom
ENSG00000203279	RP11-498P14.5	CD8_ET	9	chr9_100062831_A_G_b37	rs1841683	61849	659	0.33554	0.224935	0.0541264	3.48919e-05	0.0414244	1.01548	32.4679	0.19456	negbinom
ENSG00000136842	TMOD1	CD8_ET	9	chr9_100337311_G_A_b37	rs2480721	73849	942	0.479633	-0.390327	0.0586962	2.75625e-11	7.68295e-07	0.980252	46.2618	0.00984849	negbinom
ENSG00000136932	C9orf156	CD8_ET	9	chr9_100677756_G_C_b37	rs10984349	-7096	510	0.259674	0.319639	0.0259	1.562e-29	7.99344e-23	1.02951	53.6011	0.0567611	negbinom
ENSG00000136938	ANP32B	CD8_ET	9	chr9_100740124_C_T_b37	rs4743150	-5519	413	0.210285	-0.0481583	0.00853169	3.8077e-08	0.000450778	0.967262	108.878	0.0106368	negbinom
ENSG00000106785	TRIM14	CD8_ET	9	chr9_100818720_C_T_b37	rs6478539	-62774	372	0.189409	0.098063	0.0213532	5.60097e-06	0.0198843	1.05006	129.263	0.0170315	negbinom
ENSG00000106803	SEC61B	CD8_ET	9	chr9_101985668_C_T_b37	rs79754161	1322	174	0.0885947	-0.10623	0.0102003	8.82527e-22	4.59123e-17	1.04272	79.1143	0.00850758	negbinom
ENSG00000136783	NIPSNAP3A	CD8_ET	9	chr9_107524390_C_T_b37	rs10820724	14421	893	0.545316	0.132185	0.0232263	4.54634e-08	0.000316597	1.02698	139.81	0.0211974	negbinom
ENSG00000119326	CTNNAL1	CD8_ET	9	chr9_111681843_C_G_b37	rs7029072	-93966	150	0.0763747	0.743629	0.0875134	2.28471e-19	8.23724e-13	0.994772	55.158	0.383104	negbinom
ENSG00000106771	TMEM245	CD8_ET	9	chr9_111841492_T_C_b37	rs59756486	-40733	748	0.619145	0.0898907	0.0197345	8.10679e-06	0.0239135	1.01346	112.256	0.040831	negbinom
ENSG00000070159	PTPN3	CD8_ET	9	chr9_111902512_G_A_b37	rs72761803	-358078	217	0.110489	0.573389	0.142631	1.26337e-05	0.0328614	1.01278	117.002	2.04421	negbinom
ENSG00000136810	TXN	CD8_ET	9	chr9_113015602_C_T_b37	rs4135183	-3318	295	0.150204	-0.0766905	0.0106524	5.76007e-12	1.93666e-07	1.02467	143.782	0.0138711	negbinom
ENSG00000119471	HSDL2	CD8_ET	9	chr9_115140133_C_T_b37	rs4979108	-2084	552	0.281059	-0.179749	0.0268376	1.22727e-10	1.7217e-06	0.999921	82.2665	0.043205	negbinom
ENSG00000119411	BSPRY	CD8_ET	9	chr9_116113396_C_T_b37	rs7873862	1575	367	0.186864	-0.657064	0.112698	2.32145e-08	0.000334504	1.00025	110.848	0.306765	negbinom
ENSG00000119431	HDHD3	CD8_ET	9	chr9_116138013_C_T_b37	rs3747816	-1266	342	0.174134	-0.109106	0.0232752	4.94364e-06	0.0170782	1.00736	166.484	0.0192231	negbinom
ENSG00000148229	POLE3	CD8_ET	9	chr9_116343068_C_T_b37	rs41306506	170116	130	0.0661914	-0.0918835	0.0207443	1.34436e-05	0.038863	1.07399	115.38	0.0053466	negbinom
ENSG00000226752	PSMD5-AS1	CD8_ET	9	chr9_123572038_A_G_b37	rs10818476	-15068	800	0.592668	-0.642143	0.0137072	7.34353e-141	5.27376e-129	0.982439	43.662	0.242156	negbinom
ENSG00000119403	PHF19	CD8_ET	9	chr9_123690239_G_A_b37	rs3761847	50633	845	0.569756	0.105965	0.0211111	9.44499e-07	0.00196455	1.00661	36.5822	0.0342839	negbinom
ENSG00000267987	AL161784.1	CD8_ET	9	chr9_124564592_C_T_b37	rs73536775	460967	116	0.0590631	2.05275	0.532011	5.1136e-06	0.0476686	0.855043	23.7365	0.00429342	negbinom
ENSG00000229245	RP11-542K23.7	CD8_ET	9	chr9_125168878_C_T_b37	rs35918962	3192	232	0.118126	0.963324	0.175305	1.20362e-08	0.00024046	1.01031	55.615	0.000470966	negbinom
ENSG00000167081	PBX3	CD8_ET	9	chr9_128633544_T_C_b37	rs9299305	123920	560	0.714868	0.148151	0.0314723	2.46087e-06	0.00924646	1.00473	63.7009	2.97461e-05	negbinom
ENSG00000196814	MVB12B	CD8_ET	9	chr9_129214713_G_A_b37	rs4837085	125585	813	0.586049	0.136371	0.0270446	7.1621e-07	0.00731055	0.977944	141.496	0.0589594	negbinom
ENSG00000233721	RP11-205K6.1	CD8_ET	9	chr9_129280205_A_G_b37	rs56384205	1509	200	0.101833	1.92164	0.448318	1.1406e-06	0.0465221	0.900318	23.7743	1.48241	negbinom
ENSG00000136828	RALGPS1	CD8_ET	9	chr9_129661569_C_T_b37	rs2201834	-15484	619	0.684827	-0.156352	0.0315842	1.34171e-06	0.00375254	1.06247	91.9244	0.0341954	negbinom
ENSG00000197958	RPL12	CD8_ET	9	chr9_130228444_C_T_b37	rs2254041	14760	822	0.581466	0.0821121	0.00361839	5.6557e-74	1.05539e-65	0.988968	65.8214	0.00820931	negbinom
ENSG00000167094	TTC16	CD8_ET	9	chr9_130372487_T_C_b37	rs1573178	-105858	944	0.519348	0.151405	0.0174811	1.05674e-16	7.93889e-12	0.999408	55.4571	0.0655895	negbinom
ENSG00000106992	AK1	CD8_ET	9	chr9_130668957_A_G_b37	rs10819317	28935	322	0.163951	-0.173703	0.0292913	8.67372e-09	6.77796e-05	0.998217	61.6835	0.037199	negbinom
ENSG00000160408	ST6GALNAC6	CD8_ET	9	chr9_130668957_A_G_b37	rs10819317	1270	322	0.163951	-0.15519	0.0197769	1.58601e-13	2.69162e-09	1.05237	49.2684	0.0309904	negbinom
ENSG00000136908	DPM2	CD8_ET	9	chr9_130694244_A_G_b37	rs4836592	-6519	148	0.924644	-0.0877826	0.0209347	3.18901e-05	0.0419368	1.00378	60.8798	0.0112711	negbinom
ENSG00000167106	FAM102A	CD8_ET	9	chr9_130371053_C_T_b37	rs2039203	-371739	143	0.0728106	0.159901	0.0349518	4.64233e-06	0.010228	0.977957	75.6176	0.0442795	negbinom
ENSG00000167136	ENDOG	CD8_ET	9	chr9_131607921_A_G_b37	rs2259043	27168	562	0.713849	0.254628	0.0350718	5.05154e-12	4.8446e-08	1.01359	46.8261	0.126016	negbinom
ENSG00000119383	PPP2R4	CD8_ET	9	chr9_131854303_C_T_b37	rs6478861	-18926	569	0.710285	0.114401	0.0177174	3.50958e-10	2.67993e-06	1.03845	106.027	0.0083392	negbinom
ENSG00000095321	CRAT	CD8_ET	9	chr9_131946293_T_C_b37	rs10819476	72825	680	0.653768	0.130369	0.030662	2.89606e-05	0.046734	1.0544	103.592	0.0115633	negbinom
ENSG00000136816	TOR1B	CD8_ET	9	chr9_132549252_A_C_b37	rs76656924	-16180	128	0.0651731	0.203199	0.0447817	8.87986e-06	0.031831	0.971688	227.536	0.0149048	negbinom
ENSG00000136819	C9orf78	CD8_ET	9	chr9_132583289_A_T_b37	rs55946414	-14853	426	0.216904	-0.10231	0.00808785	4.38638e-31	7.00092e-25	0.978099	200.973	0.00944323	negbinom
ENSG00000270755	RP11-138E2.1	CD8_ET	9	chr9_132648085_T_C_b37	rs7046853	-158907	220	0.887984	-0.555807	0.12814	1.45878e-05	0.0414968	1.04333	159.273	0.0649408	negbinom
ENSG00000246851	RP11-544A12.8	CD8_ET	9	chr9_134114320_A_G_b37	rs352969	44728	602	0.693483	0.0888412	0.0197418	1.09782e-05	0.0323845	1.03025	97.6856	0.06625	negbinom
ENSG00000160271	RALGDS	CD8_ET	9	chr9_136002687_A_T_b37	rs579912	-36614	846	0.569246	-0.0758794	0.0134331	2.55178e-08	0.000282023	1.01471	155.689	0.0290673	negbinom
ENSG00000148296	SURF6	CD8_ET	9	chr9_136179241_G_A_b37	rs62574650	-23994	240	0.1222	-0.124359	0.0277861	1.03967e-05	0.0489462	0.98079	159.158	0.0177136	negbinom
ENSG00000148290	SURF1	CD8_ET	9	chr9_136291063_C_T_b37	rs3118667	67511	956	0.513238	-0.111746	0.0087154	2.11369e-29	2.17179e-24	1.06182	152.866	0.013912	negbinom
ENSG00000213221	DNLZ	CD8_ET	9	chr9_139239807_G_A_b37	rs28610213	-18434	103	0.052444	0.356051	0.0799644	3.74004e-06	0.016821	0.998716	139.578	0.161028	negbinom
ENSG00000237886	RP11-611D20.2	CD8_ET	9	chr9_139431057_C_T_b37	rs3013300	-9607	687	0.349796	0.410061	0.0725587	2.86805e-08	0.00034711	0.982228	129.036	0.188591	negbinom
ENSG00000169692	AGPAT2	CD8_ET	9	chr9_139587257_C_T_b37	rs9411265	5382	417	0.787678	-0.0887138	0.0190977	4.01103e-06	0.0138145	0.972929	121.098	0.0197619	negbinom
ENSG00000233016	SNHG7	CD8_ET	9	chr9_139613998_C_T_b37	rs11145844	-8638	215	0.10947	-0.349052	0.0191542	2.52039e-46	1.37866e-40	1.02411	102.81	0.0511927	negbinom
ENSG00000204001	LCN8	CD8_ET	9	chr9_139621843_C_A_b37	rs112589028	-30835	215	0.10947	0.928461	0.195761	9.16035e-07	0.00630649	0.97873	72.0319	0.811994	negbinom
ENSG00000196642	RABL6	CD8_ET	9	chr9_139699964_T_C_b37	rs2811793	-2410	410	0.791242	-0.0801668	0.0160365	8.19055e-07	0.00369221	1.00173	93.7002	0.024324	negbinom
ENSG00000054148	PHPT1	CD8_ET	9	chr9_139792926_T_C_b37	rs2784075	49750	438	0.776986	-0.0766706	0.0101255	1.5179e-13	2.17949e-09	1.07644	80.5477	0.0134903	negbinom
ENSG00000107317	PTGDS	CD8_ET	9	chr9_139888969_C_A_b37	rs12379285	17013	615	0.313136	0.269814	0.0325591	5.89225e-16	0.000203895	0.800519	5.6266	0.355109	negbinom
ENSG00000214402	LCNL1	CD8_ET	9	chr9_139862898_C_T_b37	rs11145954	-13458	949	0.516802	-0.265778	0.0433527	8.98284e-10	8.78779e-05	0.960501	66.9973	0.465875	negbinom
ENSG00000169583	CLIC3	CD8_ET	9	chr9_139840471_G_T_b37	rs7862602	-50784	933	0.524949	0.0960292	0.0171707	2.52238e-08	0.00107009	1.00073	61.2484	0.121571	negbinom
ENSG00000180549	FUT7	CD8_ET	9	chr9_139938606_T_C_b37	rs10747042	11144	169	0.913951	-0.321977	0.0716326	2.30614e-06	0.0168523	0.980144	63.7743	0.321965	negbinom
ENSG00000107281	NPDC1	CD8_ET	9	chr9_139940653_C_A_b37	rs28705707	-2	758	0.385947	0.251453	0.0277152	2.93159e-17	4.90102e-13	1.05038	108.375	0.246415	negbinom
ENSG00000176978	DPP7	CD8_ET	9	chr9_139931311_G_A_b37	rs9411240	-78318	474	0.241344	0.0368322	0.00844487	1.35749e-05	0.0259983	1.02284	114.212	0.0081217	negbinom
ENSG00000198435	NRARP	CD8_ET	9	chr9_140277794_T_C_b37	rs80074261	81091	134	0.0682281	1.59422	0.367964	2.80283e-06	0.022831	0.938773	38.4087	0.865297	negbinom
ENSG00000182154	MRPL41	CD8_ET	9	chr9_140441177_A_G_b37	rs2254149	-4474	937	0.477088	0.0671032	0.00816471	2.24327e-15	1.1278e-10	0.993762	92.1285	0.0134037	negbinom
ENSG00000215066	C9orf38	CD8_ET	9	chr9_6560974_C_T_b37	rs78981589	90599	132	0.0672098	0.235955	0.0580969	2.54743e-05	0.042048	1.01508	107.602	0.236721	negbinom
ENSG00000147862	NFIB	CD8_ET	9	chr9_14474001_G_A_b37	rs1998498	75019	100	0.0509165	1.41175	0.296037	1.68391e-07	0.00751539	0.926527	85.3671	0.000878248	negbinom
ENSG00000155158	TTC39B	CD8_ET	9	chr9_15294667_G_C_b37	rs10125948	-12691	589	0.299898	-0.132971	0.0210266	1.23084e-09	2.20649e-05	0.972816	131.365	0.0276942	negbinom
ENSG00000173068	BNC2	CD8_ET	9	chr9_16894140_T_C_b37	rs10962668	23299	725	0.630855	0.21878	0.0485406	1.67e-05	0.0405389	1.02264	55.9224	0.398894	negbinom
ENSG00000147872	PLIN2	CD8_ET	9	chr9_18848686_A_C_b37	rs1001379	-300602	109	0.055499	0.134932	0.0309281	9.14659e-06	0.0435131	1.0023	169.426	0.041594	negbinom
ENSG00000137154	RPS6	CD8_ET	9	chr9_19225188_T_C_b37	rs4977289	-155064	809	0.588086	0.0193694	0.00322136	3.6329e-09	4.40441e-05	1.02292	115.509	0.00472674	negbinom
ENSG00000188921	PTPLAD2	CD8_ET	9	chr9_21008725_A_G_b37	rs1857649	-22910	936	0.523422	-0.0879766	0.0117552	5.8261e-13	2.27873e-08	0.986446	73.9837	0.0191121	negbinom
ENSG00000120159	CAAP1	CD8_ET	9	chr9_27049135_T_C_b37	rs118109398	156333	104	0.0529532	0.215191	0.0403052	1.14581e-07	0.000947323	0.999248	91.826	0.0103897	negbinom
ENSG00000147894	C9orf72	CD8_ET	9	chr9_27533452_T_C_b37	rs4879541	-40412	942	0.520367	-0.1114	0.0247191	8.34179e-06	0.0268923	0.993801	157.972	0.0324812	negbinom
ENSG00000107201	DDX58	CD8_ET	9	chr9_32682689_C_A_b37	rs10971061	156367	203	0.10336	0.164995	0.0368935	6.64204e-06	0.0228219	0.973257	93.0678	0.0565987	negbinom
ENSG00000086061	DNAJA1	CD8_ET	9	chr9_33037350_C_A_b37	rs7875733	12141	702	0.357434	-0.0838948	0.0137577	3.23536e-09	6.67699e-05	1.05401	68.9254	0.0577802	negbinom
ENSG00000086062	B4GALT1	CD8_ET	9	chr9_33122370_T_A_b37	rs10116966	-44984	657	0.334521	0.254684	0.0196654	2.4349e-34	2.83653e-29	1.05682	94.8412	0.138071	negbinom
ENSG00000230453	ANKRD18B	CD8_ET	9	chr9_33934821_C_A_b37	rs12377078	410429	180	0.0916497	0.944813	0.215302	1.42542e-06	0.0289333	0.882788	36.3146	2.36261	negbinom
ENSG00000233776	RP11-384P7.6	CD8_ET	9	chr9_33751334_G_C_b37	rs855553	12920	718	0.36558	0.586609	0.110091	1.83904e-07	0.000995085	1.03099	55.8973	0.450392	negbinom
ENSG00000164978	NUDT2	CD8_ET	9	chr9_34337967_G_A_b37	rs4879776	8463	313	0.159369	0.357979	0.0196908	1.96678e-54	5.53657e-47	1.00443	44.235	0.0552664	negbinom
ENSG00000213930	GALT	CD8_ET	9	chr9_34655436_T_C_b37	rs2812357	8803	840	0.572301	0.0815339	0.01245	1.87323e-10	2.63301e-06	0.99976	54.3423	0.0154934	negbinom
ENSG00000137094	DNAJB5	CD8_ET	9	chr9_35025837_G_A_b37	rs62544119	36199	176	0.089613	0.665128	0.110815	2.47473e-09	2.4064e-05	0.991227	45.174	0.0560803	negbinom
ENSG00000221829	FANCG	CD8_ET	9	chr9_35001053_A_G_b37	rs7872837	-78960	106	0.0539715	0.326257	0.0595104	4.38881e-08	0.000432934	0.952326	38.9102	0.0153944	negbinom
ENSG00000005238	FAM214B	CD8_ET	9	chr9_35248610_A_G_b37	rs13289210	132272	480	0.244399	-0.170581	0.0351641	2.94039e-06	0.00599572	1.01211	48.9173	0.0311193	negbinom
ENSG00000198467	TPM2	CD8_ET	9	chr9_35681299_C_T_b37	rs1538535	-9718	533	0.271385	-0.310303	0.0496045	7.36775e-10	1.43579e-05	0.988598	66.3735	0.0487673	negbinom
ENSG00000122694	GLIPR2	CD8_ET	9	chr9_36159456_C_T_b37	rs10972763	22724	483	0.754073	0.0636517	0.0131998	2.34991e-06	0.00950709	1.02526	59.4058	0.0330096	negbinom
ENSG00000137106	GRHPR	CD8_ET	9	chr9_37422656_C_T_b37	rs4878690	-7	639	0.325356	0.201189	0.0111208	2.87101e-49	9.89789e-45	1.07516	66.6685	0.0211919	negbinom
ENSG00000147912	FBXO10	CD8_ET	9	chr9_37528404_G_A_b37	rs7027892	-60467	231	0.117617	0.514572	0.10389	7.67299e-07	0.00323643	0.967348	75.2692	0.176721	negbinom
ENSG00000175768	TOMM5	CD8_ET	9	chr9_37399384_C_T_b37	rs2768653	-193255	773	0.606415	-0.0483602	0.0113158	2.49506e-05	0.0405389	0.995519	73.8618	0.0174483	negbinom
ENSG00000165275	TRMT10B	CD8_ET	9	chr9_37775467_T_C_b37	rs4878174	21663	888	0.547862	-0.0807038	0.0185561	1.88142e-05	0.0408006	1.0388	73.5044	0.0231406	negbinom
ENSG00000122696	SLC25A51	CD8_ET	9	chr9_37876559_C_T_b37	rs7852991	-27791	276	0.14053	0.225679	0.0344564	2.8036e-10	4.44118e-06	1.03049	116.696	0.0151693	negbinom
ENSG00000188647	PTAR1	CD8_ET	9	chr9_72301735_G_C_b37	rs11139852	-73140	234	0.119145	0.114568	0.0208326	4.15035e-08	0.00026585	0.994584	81.6837	0.0250637	negbinom
ENSG00000204711	C9orf135	CD8_ET	9	chr9_72407055_T_C_b37	rs72721148	-28654	234	0.119145	1.43946	0.175337	1.58157e-19	4.70049e-12	0.876882	40.4809	2.1476	negbinom
ENSG00000135048	TMEM2	CD8_ET	9	chr9_74340179_C_T_b37	rs78338840	-91427	168	0.0855397	0.337526	0.0328196	2.1694e-27	2.29683e-21	1.00537	111.972	0.143406	negbinom
ENSG00000225434	RP11-63P12.6	CD8_ET	9	chr9_74932545_C_T_b37	rs13290051	12199	163	0.0829939	-0.601094	0.126053	6.39552e-06	0.0151095	1.00661	56.0179	0.361588	negbinom
ENSG00000198963	RORB	CD8_ET	9	chr9_76832898_T_C_b37	rs11143849	-279383	668	0.659878	0.627511	0.10371	1.21919e-08	0.00334145	0.897157	22.5934	0.983242	negbinom
ENSG00000106733	NMRK1	CD8_ET	9	chr9_77707300_A_T_b37	rs11144225	4167	833	0.424134	-0.18269	0.0118338	5.2575e-42	1.07473e-36	1.02293	172.197	0.0289443	negbinom
ENSG00000134996	OSTF1	CD8_ET	9	chr9_77698483_G_A_b37	rs11144219	-4976	808	0.411405	-0.0813426	0.0105626	1.02591e-13	7.34214e-09	0.969925	126.152	0.0349539	negbinom
ENSG00000197969	VPS13A	CD8_ET	9	chr9_79826041_A_C_b37	rs2150902	33772	428	0.217923	-0.0732536	0.015419	3.03374e-06	0.0122889	1.04755	94.82	0.0170548	negbinom
ENSG00000156052	GNAQ	CD8_ET	9	chr9_80716619_A_C_b37	rs958968	70245	934	0.47556	-0.183371	0.0250319	3.81503e-12	6.75056e-08	1.03515	49.4658	0.106814	negbinom
ENSG00000148019	CEP78	CD8_ET	9	chr9_80905745_T_G_b37	rs10867175	54767	128	0.0651731	-0.319121	0.0321723	1.35069e-17	1.7316e-12	0.967822	85.7677	0.0846693	negbinom
ENSG00000106829	TLE4	CD8_ET	9	chr9_82187095_G_A_b37	rs2807303	407	697	0.354888	0.153157	0.0144643	2.51694e-24	4.00825e-19	1.07972	77.8705	0.0690747	negbinom
ENSG00000135070	ISCA1	CD8_ET	9	chr9_88902663_C_T_b37	rs7035034	4987	687	0.650204	-0.110819	0.0127907	9.79353e-17	3.40464e-11	0.998698	56.9715	0.0314159	negbinom
ENSG00000180447	GAS1	CD8_ET	9	chr9_89888014_A_C_b37	rs4878050	325910	358	0.817719	-0.639186	0.0808543	2.62277e-14	1.32834e-09	1.02451	104.089	0.317631	negbinom
ENSG00000196730	DAPK1	CD8_ET	9	chr9_90065940_A_G_b37	rs10124658	-46203	103	0.052444	1.32399	0.155944	2.55491e-20	2.42095e-14	0.956197	135.068	0.948649	negbinom
ENSG00000187764	SEMA4D	CD8_ET	9	chr9_92069671_A_G_b37	rs9410486	-43374	953	0.485234	-0.0673493	0.0142761	4.17078e-06	0.0140128	0.968606	92.1472	0.0455122	negbinom
ENSG00000130222	GADD45G	CD8_ET	9	chr9_92218862_A_C_b37	rs3138489	-1066	949	0.516802	0.188504	0.038954	1.74619e-06	0.0251517	0.94923	46.4652	0.397376	negbinom
ENSG00000230537	RP11-305L7.1	CD8_ET	9	chr9_93919341_C_T_b37	rs7046632	49755	405	0.206212	-0.45191	0.0341913	1.46041e-29	4.05448e-25	1.08548	104.94	0.154522	negbinom
ENSG00000237422	RP11-305L7.3	CD8_ET	9	chr9_93938517_C_T_b37	rs1705274	13148	422	0.785132	0.450683	0.0375683	8.99506e-25	2.56448e-19	1.01323	118.386	0.176054	negbinom
ENSG00000148090	AUH	CD8_ET	9	chr9_94109406_T_A_b37	rs4354431	-14789	503	0.74389	0.105777	0.021034	6.26605e-07	0.00297692	1.02105	105.064	0.0121767	negbinom
ENSG00000169071	ROR2	CD8_ET	9	chr9_94454769_G_C_b37	rs74306055	-257675	118	0.0600815	1.46127	0.34892	2.75546e-06	0.0163702	0.890578	26.307	6.44789	negbinom
ENSG00000188312	CENPP	CD8_ET	9	chr9_95172242_G_C_b37	rs10283718	84476	308	0.156823	0.49983	0.0599296	7.52877e-16	2.56372e-11	1.02113	36.5495	0.0766285	negbinom
ENSG00000165233	C9orf89	CD8_ET	9	chr9_95849415_C_G_b37	rs16908779	-9085	312	0.158859	-0.0831231	0.0158189	5.39754e-07	0.00274593	1.00063	70.7356	0.0247628	negbinom
ENSG00000131669	NINJ1	CD8_ET	9	chr9_95883785_T_C_b37	rs7033638	-12785	357	0.181772	-0.265284	0.0200324	3.45361e-31	1.21581e-26	1.06332	81.4884	0.0612432	negbinom
ENSG00000227603	RP11-165J3.6	CD8_ET	9	chr9_96241360_T_A_b37	rs76456202	41957	117	0.0595723	0.827434	0.182342	3.07123e-06	0.0166022	0.978827	53.4768	0.00254736	negbinom
ENSG00000165140	FBP1	CD8_ET	9	chr9_97384265_C_T_b37	rs28369691	-18266	191	0.0972505	0.253629	0.0574443	5.03611e-06	0.0111977	0.957331	52.8744	0.165124	negbinom
ENSG00000107937	GTPBP4	CD8_ET	10	chr10_1055866_A_T_b37	rs4880751	21528	173	0.911914	-0.189739	0.0249589	1.50118e-13	7.71585e-09	1.03281	98.9164	0.0298279	negbinom
ENSG00000067064	IDI1	CD8_ET	10	chr10_1022816_T_C_b37	rs7094331	-72294	560	0.714868	-0.18676	0.013939	4.39048e-35	1.78274e-27	0.997524	100.034	0.0554882	negbinom
ENSG00000047056	WDR37	CD8_ET	10	chr10_1085572_C_G_b37	rs4880758	-9906	189	0.0962322	0.19491	0.0264726	1.98996e-13	1.5736e-08	1.02112	105.357	0.0511704	negbinom
ENSG00000229205	LINC00200	CD8_ET	10	chr10_1206798_C_T_b37	rs11250298	1090	116	0.0590631	1.82323	0.403703	5.92942e-07	0.023891	0.859096	37.4724	2.10343	negbinom
ENSG00000185736	ADARB2	CD8_ET	10	chr10_1315045_G_A_b37	rs4880495	-464625	625	0.318228	1.01528	0.170754	1.22583e-09	0.000333419	0.861486	106.635	1.56629	negbinom
ENSG00000067057	PFKP	CD8_ET	10	chr10_3135699_C_T_b37	rs872398	27174	713	0.363035	0.150993	0.0167429	2.5278e-17	5.29052e-13	1.08494	166.903	0.0508095	negbinom
ENSG00000196139	AKR1C3	CD8_ET	10	chr10_5352666_C_A_b37	rs12570391	275120	430	0.218941	-0.289197	0.0401376	3.43469e-11	2.5525e-06	1.06295	84.0928	0.360023	negbinom
ENSG00000196372	ASB13	CD8_ET	10	chr10_5687808_A_G_b37	rs11256752	-20750	116	0.0590631	0.407087	0.0861433	3.37917e-06	0.015843	1.08876	143.355	0.0427106	negbinom
ENSG00000057608	GDI2	CD8_ET	10	chr10_5845061_A_G_b37	rs74116316	-39034	437	0.222505	-0.12832	0.0113901	2.63359e-25	9.07451e-20	1.04771	133.197	0.0204155	negbinom
ENSG00000134460	IL2RA	CD8_ET	10	chr10_6101791_C_T_b37	rs12722490	-2497	102	0.0519348	0.528708	0.0976434	3.598e-08	0.000525405	1.01049	185.173	0.166051	negbinom
ENSG00000196968	FUT11	CD8_ET	10	chr10_75509273_C_T_b37	rs10824031	-22776	815	0.585031	0.0649957	0.0154034	2.83627e-05	0.0139254	0.947777	33.9145	0.0273042	negbinom
ENSG00000035403	VCL	CD8_ET	10	chr10_75982982_G_C_b37	rs11000930	225110	274	0.139511	-0.26159	0.0264019	6.95625e-19	2.43424e-14	0.986946	24.6028	0.0801672	negbinom
ENSG00000165637	VDAC2	CD8_ET	10	chr10_76970613_G_C_b37	rs11543	701	900	0.541752	-0.0521637	0.00894512	1.17056e-08	7.5581e-05	0.988754	43.8734	0.0142414	negbinom
ENSG00000156113	KCNMA1	CD8_ET	10	chr10_79468611_G_A_b37	rs2619645	70258	214	0.108961	1.25457	0.292744	4.88663e-06	0.0424052	0.901681	37.1256	0.000985905	negbinom
ENSG00000151208	DLG5	CD8_ET	10	chr10_79526788_A_T_b37	rs12783632	-159590	568	0.289206	-0.251173	0.0448351	5.01031e-08	0.000324142	0.996351	127.862	0.0910356	negbinom
ENSG00000138326	RPS24	CD8_ET	10	chr10_79772854_C_T_b37	rs2493568	-20664	746	0.620163	0.0316855	0.00554868	1.92968e-08	8.80327e-05	1.03275	139.62	0.0127538	negbinom
ENSG00000226381	RP11-119F19.2	CD8_ET	10	chr10_81445802_A_G_b37	rs2983793	-80283	710	0.361507	-0.310054	0.0335942	1.15896e-18	3.71742e-13	0.951508	116.858	0.0775141	negbinom
ENSG00000225484	RP11-773D16.1	CD8_ET	10	chr10_81577614_G_T_b37	rs10885307	-8736	713	0.636965	-0.102816	0.0167247	2.12019e-09	1.86492e-05	1.04232	71.4375	0.0330199	negbinom
ENSG00000230091	TMEM254-AS1	CD8_ET	10	chr10_81780878_C_T_b37	rs11201236	-57790	149	0.0758656	0.58336	0.137667	2.36536e-05	0.0495122	1.00981	47.17	0.0839019	negbinom
ENSG00000122359	ANXA11	CD8_ET	10	chr10_81933501_G_A_b37	rs12769115	-31827	260	0.132383	0.0844338	0.0102896	1.08689e-15	7.44427e-11	1.00755	88.9979	0.0105725	negbinom
ENSG00000122378	FAM213A	CD8_ET	10	chr10_82203683_G_A_b37	rs4934170	36098	979	0.498473	0.183339	0.0344911	3.52472e-07	0.00172804	1.02793	113.553	0.106074	negbinom
ENSG00000271738	RP11-137H2.6	CD8_ET	10	chr10_81963144_A_G_b37	rs2819939	-231621	789	0.598269	-0.756875	0.155135	6.24863e-07	0.0076765	0.969221	65.972	0.254772	negbinom
ENSG00000226659	RP11-137H2.4	CD8_ET	10	chr10_82295398_G_A_b37	rs11185932	-300	654	0.332994	-0.605534	0.0907733	1.94564e-10	2.42779e-06	1.04896	91.7671	0.517232	negbinom
ENSG00000107771	CCSER2	CD8_ET	10	chr10_86272696_A_G_b37	rs17663446	184354	252	0.12831	-0.174274	0.0164543	1.82811e-22	2.60231e-16	0.969521	87.9736	0.0228574	negbinom
ENSG00000122376	FAM35A	CD8_ET	10	chr10_88965702_C_T_b37	rs61857577	111784	551	0.28055	0.110503	0.0258127	2.43517e-05	0.0370454	1.00382	42.6072	0.0398841	negbinom
ENSG00000107796	ACTA2	CD8_ET	10	chr10_90751516_C_T_b37	rs1324551	369	977	0.502546	-0.314658	0.0238116	4.76428e-31	2.344e-25	1.00552	114.009	0.0705451	negbinom
ENSG00000152778	IFIT5	CD8_ET	10	chr10_91186881_A_C_b37	rs304411	12538	365	0.185845	-0.190977	0.0339101	5.76569e-08	0.000318756	0.999352	158.892	0.0401565	negbinom
ENSG00000152804	HHEX	CD8_ET	10	chr10_94450233_G_T_b37	rs9420589	2288	846	0.430754	-0.365595	0.0463565	1.52501e-13	3.72488e-09	1.00228	61.0876	0.232926	negbinom
ENSG00000148690	FRA10AC1	CD8_ET	10	chr10_95457992_A_G_b37	rs11187596	-4337	217	0.110489	-0.109365	0.0237658	7.73986e-06	0.0211538	1.0783	92.8643	0.0170267	negbinom
ENSG00000119969	HELLS	CD8_ET	10	chr10_96257048_A_C_b37	rs11187985	-48499	862	0.4389	0.256264	0.0230528	4.25951e-24	1.20298e-18	0.97382	41.7904	0.0650071	negbinom
ENSG00000107438	PDLIM1	CD8_ET	10	chr10_97054903_G_T_b37	rs35540768	4122	114	0.0580448	0.192634	0.0433717	5.11054e-06	0.033212	0.961368	51.3276	0.098509	negbinom
ENSG00000119977	TCTN3	CD8_ET	10	chr10_97536612_T_C_b37	rs10882663	82712	889	0.547352	0.0777982	0.0146708	2.0415e-07	0.00111569	0.963409	82.8233	0.0124673	negbinom
ENSG00000138185	ENTPD1	CD8_ET	10	chr10_97516764_A_G_b37	rs10748643	45228	892	0.545825	0.363666	0.053989	6.56799e-11	2.60909e-06	0.972376	54.266	0.308389	negbinom
ENSG00000107521	HPS1	CD8_ET	10	chr10_100155613_A_T_b37	rs10883085	-51071	626	0.318737	0.0614308	0.0117373	3.14121e-07	0.00094678	1.07127	60.5394	0.0153815	negbinom
ENSG00000272572	RP11-179B2.2	CD8_ET	10	chr10_102689217_T_C_b37	rs2273654	16721	872	0.443992	0.225915	0.0431537	3.58102e-07	0.00197401	1.00859	104.895	0.0420112	negbinom
ENSG00000120055	C10orf95	CD8_ET	10	chr10_104197327_A_G_b37	rs72845701	-13973	182	0.092668	-0.337179	0.0563115	1.23322e-08	6.50646e-05	1.02798	36.8822	0.0788728	negbinom
ENSG00000138175	ARL3	CD8_ET	10	chr10_104398895_G_T_b37	rs12764219	-75269	539	0.27444	0.0894683	0.021677	4.43449e-05	0.0350067	1.05483	37.2791	0.0327865	negbinom
ENSG00000166272	WBP1L	CD8_ET	10	chr10_104581288_A_C_b37	rs619824	77561	821	0.581976	0.118901	0.0190636	1.23632e-09	3.71969e-06	1.05008	40.7334	0.0235328	negbinom
ENSG00000166275	C10orf32	CD8_ET	10	chr10_104623053_C_G_b37	rs11191421	9073	455	0.23167	-0.145592	0.0129314	6.53364e-25	4.44803e-20	1.00135	52.3055	0.016813	negbinom
ENSG00000076685	NT5C2	CD8_ET	10	chr10_104658992_A_G_b37	rs7909286	-294064	569	0.289715	0.088257	0.0190972	4.455e-06	0.0102797	0.958728	38.671	0.0158177	negbinom
ENSG00000156374	PCGF6	CD8_ET	10	chr10_105507309_A_G_b37	rs6584569	396418	435	0.221487	-0.127097	0.0298934	2.9298e-05	0.0472536	1.03437	44.8591	0.0140481	negbinom
ENSG00000138172	CALHM2	CD8_ET	10	chr10_105259913_T_G_b37	rs74395445	47253	99	0.0504073	-0.382061	0.047624	9.39176e-13	9.28063e-09	1.0282	66.5986	0.0713362	negbinom
ENSG00000107954	NEURL1	CD8_ET	10	chr10_105265610_C_G_b37	rs56212516	11874	421	0.214358	0.352001	0.0737673	1.13118e-06	0.00485638	1.00383	47.7948	0.327792	negbinom
ENSG00000107957	SH3PXD2A	CD8_ET	10	chr10_105424371_G_A_b37	rs10748847	-190930	786	0.599796	0.186242	0.0436951	2.61037e-05	0.0478936	1.02922	58.8236	0.0701562	negbinom
ENSG00000148834	GSTO1	CD8_ET	10	chr10_106007908_A_G_b37	rs61861353	12794	547	0.278513	0.131375	0.0115125	6.8119e-27	2.43824e-21	0.989521	83.4873	0.0257797	negbinom
ENSG00000231233	CCDC147-AS1	CD8_ET	10	chr10_106188992_T_C_b37	rs11598049	75659	335	0.17057	0.617976	0.114223	4.71907e-08	0.000498978	0.944574	58.2187	0.642485	negbinom
ENSG00000108039	XPNPEP1	CD8_ET	10	chr10_111652610_A_G_b37	rs3737153	-30701	791	0.402749	0.0877293	0.0177015	1.05317e-06	0.00387077	0.999508	43.1322	0.0153693	negbinom
ENSG00000203867	RBM20	CD8_ET	10	chr10_112472191_G_C_b37	rs73356925	68036	244	0.124236	0.926956	0.178241	3.13124e-08	0.000910268	0.956778	47.7184	2.64245	negbinom
ENSG00000197142	ACSL5	CD8_ET	10	chr10_114111348_G_C_b37	rs943262	-22428	881	0.551426	-0.0814895	0.0157634	5.68741e-07	0.00245155	0.991568	111.787	0.0197996	negbinom
ENSG00000165806	CASP7	CD8_ET	10	chr10_115481018_C_T_b37	rs3814231	42076	522	0.265784	-0.110422	0.0232567	3.30547e-06	0.014554	0.991645	99.9178	0.0358019	negbinom
ENSG00000043591	ADRB1	CD8_ET	10	chr10_115831533_A_G_b37	rs68122733	27727	321	0.163442	1.12025	0.0955425	2.56909e-31	1.33765e-22	1.01008	35.1532	1.42385	negbinom
ENSG00000099204	ABLIM1	CD8_ET	10	chr10_116288063_A_T_b37	rs10787533	-156699	970	0.49389	0.0810322	0.0165098	1.92597e-06	0.00583325	1.03508	70.3377	0.0391433	negbinom
ENSG00000165646	SLC18A2	CD8_ET	10	chr10_118981820_C_A_b37	rs363317	-18784	127	0.064664	1.31096	0.273466	4.18943e-07	0.00411084	0.984066	55.6012	0.477255	negbinom
ENSG00000165650	PDZD8	CD8_ET	10	chr10_119109112_G_A_b37	rs7067870	-25866	516	0.262729	0.147582	0.0233459	5.77377e-10	1.07185e-05	1.00226	123.465	0.0458956	negbinom
ENSG00000183605	SFXN4	CD8_ET	10	chr10_120920588_T_C_b37	rs10749291	-4591	968	0.507128	0.217664	0.026786	7.82022e-15	7.55562e-10	1.00076	100.984	0.0309805	negbinom
ENSG00000165672	PRDX3	CD8_ET	10	chr10_120958293_G_A_b37	rs10787926	19948	571	0.290733	0.116775	0.0241875	1.50827e-06	0.00580298	0.992846	150.04	0.0916816	negbinom
ENSG00000198873	GRK5	CD8_ET	10	chr10_121049079_G_A_b37	rs4752275	81978	528	0.731161	0.118504	0.0259986	7.15518e-06	0.0290619	1.03886	85.0867	0.027445	negbinom
ENSG00000148908	RGS10	CD8_ET	10	chr10_121259878_T_C_b37	rs756280	-42342	105	0.946538	0.164793	0.0202699	4.67326e-14	1.53855e-09	1.04044	77.6987	0.0202918	negbinom
ENSG00000095574	IKZF5	CD8_ET	10	chr10_125077919_T_C_b37	rs34936836	309586	416	0.211813	0.106611	0.023993	1.06343e-05	0.037544	1.02547	85.6671	0.0230113	negbinom
ENSG00000065154	OAT	CD8_ET	10	chr10_126107506_A_C_b37	rs4144117	-39	374	0.809572	0.102599	0.0231956	1.47169e-05	0.0476763	1.01706	141.661	0.0451306	negbinom
ENSG00000203791	METTL10	CD8_ET	10	chr10_126539128_T_G_b37	rs11245388	58689	801	0.592159	-0.0967568	0.014723	1.29379e-10	1.68478e-06	1.04877	155.205	0.0111102	negbinom
ENSG00000226899	RP11-298J20.3	CD8_ET	10	chr10_126609647_G_T_b37	rs7099073	-25354	493	0.748982	-1.6925	0.0580575	5.58865e-84	6.82181e-82	1.05375	108.858	1.94422	negbinom
ENSG00000188690	UROS	CD8_ET	10	chr10_127485254_A_G_b37	rs1571278	-26563	893	0.454684	-0.0888073	0.0103779	4.67029e-16	3.15337e-11	1.02303	94.077	0.0101131	negbinom
ENSG00000089876	DHX32	CD8_ET	10	chr10_127528267_T_C_b37	rs3781058	-56738	855	0.435336	-0.316809	0.0437795	1.99058e-12	5.80158e-08	1.00124	118.19	0.0887318	negbinom
ENSG00000170430	MGMT	CD8_ET	10	chr10_131445027_G_A_b37	rs12241533	179579	754	0.38391	-0.151369	0.0113078	1.06917e-32	5.26154e-27	1.0024	175.281	0.0267763	negbinom
ENSG00000108010	GLRX3	CD8_ET	10	chr10_131476007_A_G_b37	rs12256016	-458656	547	0.278513	0.060785	0.0135662	1.09044e-05	0.0401602	1.04119	133.348	0.0156081	negbinom
ENSG00000176171	BNIP3	CD8_ET	10	chr10_133800272_G_A_b37	rs11146450	4837	182	0.092668	0.162889	0.0301599	1.23935e-07	0.00123842	1.05567	143.407	0.0162222	negbinom
ENSG00000151640	DPYSL4	CD8_ET	10	chr10_134031876_G_T_b37	rs2818405	31472	192	0.0977597	0.827458	0.138523	4.81105e-10	3.58401e-05	0.990299	91.8887	0.587711	negbinom
ENSG00000165752	STK32C	CD8_ET	10	chr10_134144005_T_C_b37	rs7085852	-1346	337	0.171589	-0.286326	0.0361538	4.04296e-14	2.18876e-09	1.01275	150.525	0.0523137	negbinom
ENSG00000148814	LRRC27	CD8_ET	10	chr10_134150217_A_G_b37	rs114468923	4603	144	0.0733198	0.271607	0.0554308	1.29996e-06	0.00524465	1.10919	147.419	0.0358907	negbinom
ENSG00000151651	ADAM8	CD8_ET	10	chr10_135132052_A_C_b37	rs34466598	41680	128	0.0651731	-0.11426	0.0256935	1.51153e-05	0.049141	0.995409	88.7105	0.0248708	negbinom
ENSG00000127884	ECHS1	CD8_ET	10	chr10_135290489_C_G_b37	rs34280103	103296	202	0.102851	0.0738387	0.0154915	2.27813e-06	0.00732883	1.01059	93.2502	0.00855601	negbinom
ENSG00000130649	CYP2E1	CD8_ET	10	chr10_134874325_A_G_b37	rs4488121	-459585	408	0.792261	-0.8643	0.19668	8.90973e-06	0.0296589	0.926463	66.9004	0.489301	negbinom
ENSG00000237943	PRKCQ-AS1	CD8_ET	10	chr10_6622107_T_C_b37	rs12250403	-274	246	0.125255	0.0959011	0.018818	2.84802e-07	0.00319731	1.06651	145.258	0.0359281	negbinom
ENSG00000065665	SEC61A2	CD8_ET	10	chr10_12606382_T_C_b37	rs7896375	434746	509	0.259165	-0.216933	0.0433691	9.0988e-07	0.00625312	1.01924	198.951	0.0602445	negbinom
ENSG00000152465	NMT2	CD8_ET	10	chr10_15239498_A_G_b37	rs10906857	28806	835	0.425153	-0.0708669	0.0146163	1.97945e-06	0.00992677	0.996183	186.072	0.0277105	negbinom
ENSG00000148484	RSU1	CD8_ET	10	chr10_16853076_A_G_b37	rs1797076	-6451	848	0.431772	0.0647481	0.0126985	4.95111e-07	0.00359632	0.954818	156.65	0.0243662	negbinom
ENSG00000107611	CUBN	CD8_ET	10	chr10_17244048_T_C_b37	rs17381591	72218	623	0.31721	0.23029	0.0514897	8.61175e-06	0.0332719	1.02997	91.1641	0.149063	negbinom
ENSG00000026025	VIM	CD8_ET	10	chr10_17271110_G_C_b37	rs3758411	852	584	0.297352	0.0508503	0.009371	1.02623e-07	0.000847342	1.0025	139.459	0.0328947	negbinom
ENSG00000229124	VIM-AS1	CD8_ET	10	chr10_17297586_C_T_b37	rs10795468	25602	600	0.305499	-0.093284	0.0178815	3.29546e-07	0.00242143	1.02096	116.818	0.0297828	negbinom
ENSG00000240291	RP11-499P20.2	CD8_ET	10	chr10_18822667_G_C_b37	rs4748483	-11913	846	0.430754	0.28444	0.045419	6.03879e-10	2.16814e-05	0.954938	124.82	0.0792975	negbinom
ENSG00000120539	MASTL	CD8_ET	10	chr10_27438284_C_T_b37	rs7067696	-5469	665	0.661405	0.221472	0.0481701	4.44604e-06	0.0140637	0.984075	58.2342	0.116732	negbinom
ENSG00000136758	YME1L1	CD8_ET	10	chr10_27480165_C_T_b37	rs11015600	35970	674	0.656823	0.0899691	0.0130412	2.93716e-11	6.1102e-07	0.997036	70.8071	0.0437756	negbinom
ENSG00000237128	RP11-351M16.3	CD8_ET	10	chr10_28989875_C_G_b37	rs12258661	205133	278	0.141548	2.3563	0.517396	3.92698e-09	0.000749925	0.92356	29.7432	0.00384986	negbinom
ENSG00000254635	WAC-AS1	CD8_ET	10	chr10_28799240_C_T_b37	rs2993985	-22432	461	0.765275	-0.226522	0.0167566	1.80331e-33	1.67278e-28	1.06088	114.998	0.0387037	negbinom
ENSG00000224597	PTCHD3P1	CD8_ET	10	chr10_29682112_A_G_b37	rs7896391	-16219	255	0.129837	-0.19974	0.0419001	3.64755e-06	0.0238755	0.974399	178.413	0.040222	negbinom
ENSG00000120616	EPC1	CD8_ET	10	chr10_32610703_T_C_b37	rs1475436	-57023	841	0.428208	-0.0522554	0.00772111	3.74316e-11	7.14722e-07	0.994428	38.2712	0.0123124	negbinom
ENSG00000150076	C10ORF68	CD8_ET	10	chr10_32703894_G_A_b37	rs137876842	-128403	107	0.0544807	-0.505999	0.0934595	9.29775e-08	0.000561657	0.960218	49.815	0.0306574	negbinom
ENSG00000271335	RP11-324I22.4	CD8_ET	10	chr10_35597715_T_C_b37	rs6481952	-27614	652	0.331976	0.351846	0.0637725	5.94482e-08	9.11284e-05	1.09396	65.0865	0.157202	negbinom
ENSG00000198915	RASGEF1A	CD8_ET	10	chr10_43721481_T_G_b37	rs7915431	-40886	778	0.39613	0.185198	0.0272516	2.44732e-11	4.19593e-07	1.01573	78.6703	0.0724391	negbinom
ENSG00000230555	RP11-517P14.2	CD8_ET	10	chr10_43965492_C_T_b37	rs4948727	49306	220	0.887984	0.438097	0.0773221	2.76166e-08	0.000224884	1.00895	87.2882	0.0685483	negbinom
ENSG00000188234	AGAP4	CD8_ET	10	chr10_45937992_A_C_b37	rs10751383	-411331	841	0.571792	0.446723	0.0950565	3.40628e-06	0.00299226	0.999807	17.1446	0.110823	negbinom
ENSG00000165633	VSTM4	CD8_ET	10	chr10_50360526_T_C_b37	rs57844252	36972	201	0.102342	0.481525	0.0907057	1.24026e-07	0.00142868	0.929866	115.425	0.130078	negbinom
ENSG00000204161	C10orf128	CD8_ET	10	chr10_50425252_A_G_b37	rs2377991	28622	552	0.718941	-0.405042	0.0314156	9.73422e-34	1.02069e-26	0.978822	103.56	0.293867	negbinom
ENSG00000174194	AGAP8	CD8_ET	10	chr10_51588177_G_A_b37	rs10995571	216856	831	0.423116	0.220533	0.0554979	8.03035e-05	0.0337509	1.02867	25.2536	0.0195752	negbinom
ENSG00000138293	NCOA4	CD8_ET	10	chr10_51539256_T_C_b37	rs10826227	-25852	893	0.545316	0.0746342	0.0161439	8.85491e-06	0.00841401	0.987163	28.1652	0.0547781	negbinom
ENSG00000099290	FAM21A	CD8_ET	10	chr10_51806645_G_C_b37	rs10762956	-21003	764	0.610998	0.339564	0.0386479	1.15761e-17	9.24343e-14	1.06398	38.7683	0.0233771	negbinom
ENSG00000122873	CISD1	CD8_ET	10	chr10_59937003_T_C_b37	rs1339583	-91815	379	0.192974	-0.125679	0.0200526	1.6187e-09	1.24818e-05	0.996378	56.2881	0.0354977	negbinom
ENSG00000108064	TFAM	CD8_ET	10	chr10_60211412_T_C_b37	rs56356712	66630	103	0.052444	0.14974	0.034073	1.06204e-05	0.0142441	1.03313	83.4331	0.0232655	negbinom
ENSG00000227877	LINC00948	CD8_ET	10	chr10_61949120_G_C_b37	rs12269543	435917	183	0.0931772	2.32231	0.52574	1.9377e-07	0.00675189	0.91307	29.5169	0.00137473	negbinom
ENSG00000151150	ANK3	CD8_ET	10	chr10_62490361_A_G_b37	rs7071548	-2887	625	0.318228	-0.312146	0.0322722	1.18378e-19	9.75276e-14	0.946037	63.2329	0.122767	negbinom
ENSG00000182010	RTKN2	CD8_ET	10	chr10_64044923_C_G_b37	rs7906273	16457	268	0.863544	-0.630081	0.0633107	1.39104e-25	1.46211e-17	0.963981	53.6642	0.688394	negbinom
ENSG00000272767	JMJD1C-AS1	CD8_ET	10	chr10_65346300_A_G_b37	rs16918645	121311	107	0.0544807	0.928751	0.23452	4.02147e-05	0.0440919	0.964439	41.9827	7.40343e-05	negbinom
ENSG00000138336	TET1	CD8_ET	10	chr10_70606157_C_T_b37	rs1163170	285744	756	0.384929	0.274072	0.0652251	3.41975e-05	0.0498409	1.05177	55.1825	0.0797332	negbinom
ENSG00000165730	STOX1	CD8_ET	10	chr10_70587193_C_G_b37	rs71478860	-105	232	0.118126	1.70086	0.160417	2.14154e-28	7.53928e-21	0.953138	41.0597	1.13116	negbinom
ENSG00000156515	HK1	CD8_ET	10	chr10_70985645_C_T_b37	rs4746825	-44095	827	0.578921	-0.0642577	0.0142814	8.53286e-06	0.0413016	1.01332	120.863	0.0192309	negbinom
ENSG00000099282	TSPAN15	CD8_ET	10	chr10_71225584_C_A_b37	rs61848397	14355	469	0.238798	0.543907	0.0735741	4.40525e-13	8.36014e-08	0.960629	197.533	0.523159	negbinom
ENSG00000079332	SAR1A	CD8_ET	10	chr10_71916461_G_A_b37	rs9971029	-13818	780	0.397149	-0.136855	0.0153898	1.51919e-17	9.37214e-13	1.03925	191.339	0.0730522	negbinom
ENSG00000180817	PPA1	CD8_ET	10	chr10_71993094_T_G_b37	rs7077538	-573	650	0.330957	0.209629	0.0107351	2.31512e-60	5.15556e-55	1.05635	171.312	0.0396784	negbinom
ENSG00000237512	UNC5B-AS1	CD8_ET	10	chr10_72981241_G_C_b37	rs10999733	3256	285	0.145112	0.609832	0.102416	1.30047e-10	5.64517e-06	0.994518	201.004	0.957249	negbinom
ENSG00000107738	C10orf54	CD8_ET	10	chr10_73508791_T_C_b37	rs748113	-24464	869	0.442464	0.0722293	0.0092489	7.11477e-14	1.81922e-09	1.02513	207.739	0.0222738	negbinom
ENSG00000107742	SPOCK2	CD8_ET	10	chr10_73856984_A_G_b37	rs3312	8194	930	0.473523	-0.0541072	0.00970751	5.50493e-08	0.000280192	1.0308	86.9851	0.028226	negbinom
ENSG00000168209	DDIT4	CD8_ET	10	chr10_74035297_C_T_b37	rs8316	1619	736	0.374745	-0.0812715	0.0188588	2.07025e-05	0.0413016	0.980376	44.7731	0.123192	negbinom
ENSG00000272791	RP11-464F9.22	CD8_ET	10	chr10_75131545_C_T_b37	rs7090105	-258769	464	0.236253	1.09751	0.283175	5.60024e-05	0.0387772	0.843423	24.3131	3.82134	negbinom
ENSG00000177963	RIC8A	CD8_ET	11	chr11_222620_T_C_b37	rs3782118	15109	553	0.718432	-0.0628954	0.0135409	3.75323e-06	0.0142599	0.916252	105.124	0.0149711	negbinom
ENSG00000142082	SIRT3	CD8_ET	11	chr11_655603_A_G_b37	rs7927761	418672	315	0.160387	0.188868	0.0400375	2.79857e-06	0.0141679	1.00072	70.4853	0.0396999	negbinom
ENSG00000255026	RP11-326C3.2	CD8_ET	11	chr11_289553_G_C_b37	rs3932433	2248	787	0.400713	0.275756	0.0617141	1.13491e-05	0.0392602	0.923639	98.1159	0.0414152	negbinom
ENSG00000142102	ATHL1	CD8_ET	11	chr11_289553_G_C_b37	rs3932433	415	787	0.400713	0.233496	0.0167771	3.66604e-36	9.40444e-30	0.999333	103.057	0.0812404	negbinom
ENSG00000185201	IFITM2	CD8_ET	11	chr11_309127_A_G_b37	rs1059091	1496	620	0.315682	0.122629	0.0106301	2.41202e-28	1.15836e-22	1.03471	82.8256	0.0498008	negbinom
ENSG00000185885	IFITM1	CD8_ET	11	chr11_347579_G_A_b37	rs7119903	34073	550	0.280041	0.0665662	0.0143232	3.23332e-06	0.0125508	1.01268	107.144	0.0733276	negbinom
ENSG00000251661	RP11-326C3.11	CD8_ET	11	chr11_324170_A_G_b37	rs11246065	5530	693	0.352851	0.784436	0.0326555	6.48584e-78	3.38164e-70	1.00474	108.429	0.485323	negbinom
ENSG00000255328	RP11-326C3.12	CD8_ET	11	chr11_330061_A_G_b37	rs9666761	2890	581	0.704175	0.364932	0.0675308	8.74047e-08	0.000894794	0.988198	86.3195	0.0539665	negbinom
ENSG00000142089	IFITM3	CD8_ET	11	chr11_316349_G_A_b37	rs7942247	-11188	948	0.517312	0.480732	0.0209063	2.63722e-71	5.39635e-62	1.01322	72.2623	0.230875	negbinom
ENSG00000184363	PKP3	CD8_ET	11	chr11_403980_G_A_b37	rs11748	11366	847	0.568737	-0.644614	0.124707	1.86939e-07	0.0475339	0.85077	18.1199	1.55144	negbinom
ENSG00000023191	RNH1	CD8_ET	11	chr11_490035_C_T_b37	rs61742833	-17265	212	0.107943	-0.074205	0.0125559	1.08973e-08	9.50644e-05	1.0187	145.167	0.00758301	negbinom
ENSG00000174775	HRAS	CD8_ET	11	chr11_560871_G_T_b37	rs7109500	23584	855	0.564664	-0.0907444	0.0203455	1.10324e-05	0.0331064	1.0453	122.776	0.0288162	negbinom
ENSG00000185507	IRF7	CD8_ET	11	chr11_588654_C_T_b37	rs4963140	-27345	839	0.572811	0.109044	0.0170054	8.29095e-10	3.31676e-05	0.990206	115.929	0.0562308	negbinom
ENSG00000177106	EPS8L2	CD8_ET	11	chr11_743813_T_C_b37	rs10902218	49375	884	0.549898	0.182598	0.018993	4.12936e-19	9.53323e-15	1.05397	170.655	0.0439909	negbinom
ENSG00000177042	TMEM80	CD8_ET	11	chr11_654091_G_A_b37	rs7112962	-41337	851	0.433299	-0.158988	0.0167195	6.79569e-19	2.3527e-13	1.00056	118.888	0.0383754	negbinom
ENSG00000177030	DEAF1	CD8_ET	11	chr11_780689_G_A_b37	rs117060799	73974	243	0.123727	0.129714	0.0294757	1.0522e-05	0.0308869	1.13025	98.9908	0.0331309	negbinom
ENSG00000134809	TIMM10	CD8_ET	11	chr11_57283988_C_T_b37	rs2848626	-14288	480	0.755601	-0.314246	0.0135244	6.53154e-77	5.56546e-67	0.985173	43.3933	0.0560049	negbinom
ENSG00000156603	MED19	CD8_ET	11	chr11_57410184_T_C_b37	rs55920079	-69497	566	0.288187	-0.0620842	0.0142073	1.86393e-05	0.0255824	1.00004	49.4365	0.0114449	negbinom
ENSG00000110108	TMEM109	CD8_ET	11	chr11_60688712_G_A_b37	rs10897126	7366	738	0.375764	-0.0531747	0.0117188	8.01992e-06	0.0153896	1.01536	76.7842	0.0308861	negbinom
ENSG00000134825	TMEM258	CD8_ET	11	chr11_61543961_T_C_b37	rs174529	-16313	691	0.351833	0.0557659	0.0075437	4.88467e-13	2.02436e-08	1.01812	63.1703	0.0176442	negbinom
ENSG00000134824	FADS2	CD8_ET	11	chr11_61595564_C_T_b37	rs968567	35112	369	0.187882	1.18826	0.0439329	2.56567e-95	3.47525e-85	0.997605	70.4398	0.774402	negbinom
ENSG00000149485	FADS1	CD8_ET	11	chr11_61579760_T_C_b37	rs174555	-17030	583	0.296843	0.387983	0.0381145	1.59369e-22	1.99841e-17	1.03896	70.4756	0.193262	negbinom
ENSG00000162174	ASRGL1	CD8_ET	11	chr11_62083530_C_T_b37	rs1406384	-21390	235	0.880346	0.427629	0.088131	2.7549e-06	0.0102146	0.992824	65.68	0.14141	negbinom
ENSG00000089597	GANAB	CD8_ET	11	chr11_62806649_T_A_b37	rs141489007	392545	111	0.0565173	-0.124606	0.0296438	3.34733e-05	0.0475339	0.999265	88.8158	0.00628017	negbinom
ENSG00000185085	INTS5	CD8_ET	11	chr11_62437000_C_T_b37	rs12291465	16226	597	0.303971	0.186061	0.0265987	6.5851e-12	1.88866e-07	0.974989	72.8181	0.0540798	negbinom
ENSG00000214756	METTL12	CD8_ET	11	chr11_62437000_C_T_b37	rs12291465	4219	597	0.303971	0.0693145	0.0146924	3.02271e-06	0.0164819	0.950025	44.2405	0.054134	negbinom
ENSG00000162222	TTC9C	CD8_ET	11	chr11_62134796_T_C_b37	rs35105438	-360745	753	0.383401	-0.11042	0.0240868	6.65584e-06	0.0150718	0.954961	77.0216	0.0703291	negbinom
ENSG00000133328	HRASLS2	CD8_ET	11	chr11_63335890_C_T_b37	rs56109007	5035	373	0.189919	0.616719	0.0655637	7.85846e-28	1.37729e-06	0.786781	1.08246	0.913037	negbinom
ENSG00000176485	PLA2G16	CD8_ET	11	chr11_63318725_T_C_b37	rs4471424	-65630	835	0.425153	-0.0670166	0.0123503	9.74195e-08	0.000517926	0.991012	57.4256	0.0358913	negbinom
ENSG00000149743	TRPT1	CD8_ET	11	chr11_64009879_G_A_b37	rs4672	16153	159	0.0809572	0.142278	0.0288398	9.60668e-07	0.00224651	1.01376	50.8236	0.0134668	negbinom
ENSG00000173113	TRMT112	CD8_ET	11	chr11_64105454_G_A_b37	rs79423518	19898	110	0.0560081	-0.210979	0.0159435	2.67449e-31	5.78255e-25	1.00183	39.0031	0.0154153	negbinom
ENSG00000126432	PRDX5	CD8_ET	11	chr11_64070940_T_C_b37	rs11231746	-14620	651	0.331466	-0.133512	0.00815553	7.88683e-45	2.84891e-38	0.995587	60.5913	0.0188458	negbinom
ENSG00000236935	AP003774.1	CD8_ET	11	chr11_64107477_T_C_b37	rs479777	10501	664	0.338086	0.448119	0.0221024	3.23484e-61	2.77801e-56	1.05566	52.2197	0.125274	negbinom
ENSG00000168071	CCDC88B	CD8_ET	11	chr11_64026144_G_A_b37	rs2244625	-81551	604	0.692464	-0.105791	0.0147255	2.40914e-12	3.07441e-08	0.99255	63.3523	0.0302966	negbinom
ENSG00000168066	SF1	CD8_ET	11	chr11_64561908_T_C_b37	rs533447	15650	178	0.909369	-0.12196	0.00999136	3.42384e-30	2.46143e-24	1.02593	46.6126	0.00964756	negbinom
ENSG00000269038	AP001462.6	CD8_ET	11	chr11_64525644_G_T_b37	rs489192	-20782	160	0.918534	0.330918	0.0768582	2.67894e-05	0.0421862	0.977456	47.2726	0.0896702	negbinom
ENSG00000245532	NEAT1	CD8_ET	11	chr11_65191208_C_G_b37	rs512715	963	517	0.736762	0.0482045	0.010408	6.48855e-06	0.01016	0.999322	66.893	0.0354182	negbinom
ENSG00000172922	RNASEH2C	CD8_ET	11	chr11_65477954_G_A_b37	rs34007146	-10464	699	0.355906	-0.0838363	0.00884038	1.15612e-18	1.50622e-14	1.06346	49.2236	0.00853471	negbinom
ENSG00000172543	CTSW	CD8_ET	11	chr11_65645354_A_G_b37	rs596002	-1926	385	0.803971	0.336712	0.0117878	7.73742e-84	6.46923e-76	0.997683	48.7036	0.0690764	negbinom
ENSG00000172500	FIBP	CD8_ET	11	chr11_65645354_A_G_b37	rs596002	-10656	385	0.803971	-0.0978997	0.011913	4.89975e-15	4.42576e-11	1.0638	51.5904	0.0107165	negbinom
ENSG00000175334	BANF1	CD8_ET	11	chr11_65749645_C_T_b37	rs551659	-19905	842	0.428717	-0.0503664	0.00949696	2.37457e-07	0.000443136	1.04632	46.1901	0.0176385	negbinom
ENSG00000255320	RP11-755F10.1	CD8_ET	11	chr11_66048491_G_A_b37	rs11227448	34781	332	0.169043	0.871561	0.089187	4.25086e-20	3.25315e-15	1.01888	36.5605	0.413107	negbinom
ENSG00000255468	RP11-867G23.8	CD8_ET	11	chr11_66070146_A_C_b37	rs523583	-45275	881	0.448574	0.306208	0.047672	2.641e-10	2.7109e-06	0.964005	44.61	0.0578932	negbinom
ENSG00000174165	ZDHHC24	CD8_ET	11	chr11_66188904_T_C_b37	rs111442339	-124805	481	0.244908	0.0630693	0.0148826	2.53665e-05	0.0330868	0.936652	37.0314	0.0155979	negbinom
ENSG00000174080	CTSF	CD8_ET	11	chr11_66335308_T_C_b37	rs2242663	-1004	477	0.242872	0.189136	0.0204207	1.62501e-18	2.93232e-13	0.987312	30.8151	0.0474905	negbinom
ENSG00000173992	CCS	CD8_ET	11	chr11_66483265_A_G_b37	rs12805133	122973	919	0.467923	0.0637614	0.0116353	6.77453e-08	0.000192742	0.999553	40.4289	0.011317	negbinom
ENSG00000173621	LRFN4	CD8_ET	11	chr11_66218267_A_C_b37	rs72923011	-405851	128	0.0651731	0.496667	0.11704	2.12965e-05	0.0223816	0.970912	33.1815	0.0509735	negbinom
ENSG00000172725	CORO1B	CD8_ET	11	chr11_67230184_A_T_b37	rs7131041	18892	819	0.417006	-0.354652	0.0131797	2.58074e-86	5.12722e-77	0.98831	52.7441	0.0901228	negbinom
ENSG00000084207	GSTP1	CD8_ET	11	chr11_67342580_G_A_b37	rs4930444	-8486	844	0.429735	-0.0693756	0.00667402	8.56092e-23	8.02184e-17	0.960969	60.0577	0.0128336	negbinom
ENSG00000132744	ACY3	CD8_ET	11	chr11_67442043_A_C_b37	rs7947978	23913	226	0.884929	-0.637358	0.160587	5.39722e-05	0.0495122	1.06404	42.2035	7.89564e-05	negbinom
ENSG00000110717	NDUFS8	CD8_ET	11	chr11_67804605_C_A_b37	rs4147778	6511	512	0.739308	0.049667	0.00758656	4.44209e-10	4.84489e-06	1.03124	64.3301	0.00533568	negbinom
ENSG00000110719	TCIRG1	CD8_ET	11	chr11_67811963_G_T_b37	rs72926459	5480	362	0.184318	0.0798932	0.0160432	8.35455e-07	0.00312878	0.974473	80.3181	0.0190967	negbinom
ENSG00000171067	C11orf24	CD8_ET	11	chr11_68034256_G_A_b37	rs10791970	-5213	571	0.290733	0.359586	0.0285067	4.85682e-29	7.27806e-24	1.03661	53.4936	0.087768	negbinom
ENSG00000162337	LRP5	CD8_ET	11	chr11_68530318_C_A_b37	rs7112615	450241	141	0.928208	-1.10094	0.257049	7.58737e-06	0.0256544	0.895671	44.6364	0.151033	negbinom
ENSG00000197345	MRPL21	CD8_ET	11	chr11_68668437_C_A_b37	rs482172	-2866	577	0.293788	-0.11634	0.0112391	3.55836e-21	2.5863e-15	0.993872	48.862	0.00956865	negbinom
ENSG00000132740	IGHMBP2	CD8_ET	11	chr11_68681653_A_G_b37	rs646586	10343	608	0.309572	0.236906	0.0316203	5.97545e-13	2.60901e-08	0.998228	65.6716	0.0260004	negbinom
ENSG00000246889	AP000487.5	CD8_ET	11	chr11_70188575_A_G_b37	rs72947052	-56019	229	0.116599	0.503674	0.0712544	3.59268e-12	2.13049e-07	1.03205	95.0381	0.150428	negbinom
ENSG00000254682	RP11-660L16.2	CD8_ET	11	chr11_71161063_A_G_b37	rs7928249	1343	414	0.789206	0.235964	0.0147366	3.67342e-42	7.1344e-39	1.06653	97.1738	0.0340095	negbinom
ENSG00000158483	FAM86C1	CD8_ET	11	chr11_71460575_G_A_b37	rs4944174	-37981	838	0.57332	-0.326681	0.0513524	1.36234e-09	1.2467e-05	0.997509	41.0949	0.0971142	negbinom
ENSG00000184154	LRTOMT	CD8_ET	11	chr11_71853027_G_A_b37	rs633879	61645	971	0.505601	0.249706	0.0540763	7.5318e-06	0.0135983	0.999384	47.0818	0.055644	negbinom
ENSG00000137497	NUMA1	CD8_ET	11	chr11_71651961_G_C_b37	rs2187496	-139778	152	0.922607	-0.128874	0.028497	6.31776e-06	0.0103929	0.999253	56.0309	0.0135625	negbinom
ENSG00000165457	FOLR2	CD8_ET	11	chr11_71957775_C_G_b37	rs527905	30130	110	0.0560081	1.3822	0.268359	4.80482e-08	0.000657588	0.973941	37.407	1.10752	negbinom
ENSG00000175582	RAB6A	CD8_ET	11	chr11_73600888_G_A_b37	rs10898950	128706	442	0.225051	-0.070033	0.0128667	9.52783e-08	0.000279116	1.04776	29.5034	0.0127687	negbinom
ENSG00000175581	MRPL48	CD8_ET	11	chr11_73413856_A_C_b37	rs7101957	-84505	117	0.940428	0.123921	0.0266965	7.03946e-06	0.0103908	1.02868	33.6037	0.0132126	negbinom
ENSG00000175567	UCP2	CD8_ET	11	chr11_73682872_C_T_b37	rs2515087	-11480	763	0.388493	0.0954776	0.0100243	1.50483e-19	1.22018e-14	1.03653	34.3959	0.04033	negbinom
ENSG00000149380	P4HA3	CD8_ET	11	chr11_73790243_C_T_b37	rs10898954	-232459	857	0.436354	0.946227	0.0937628	8.3346e-22	1.32201e-16	1.00231	65.2129	0.472298	negbinom
ENSG00000175536	LIPT2	CD8_ET	11	chr11_74218644_G_C_b37	rs640094	13866	733	0.626782	-0.158842	0.0336611	3.1968e-06	0.00731831	1.05305	46.4586	0.0192701	negbinom
ENSG00000166435	XRRA1	CD8_ET	11	chr11_74626366_G_A_b37	rs61894839	-33879	592	0.301426	0.511334	0.0175568	6.91352e-94	1.53497e-91	1.07649	95.2353	0.161513	negbinom
ENSG00000149273	RPS3	CD8_ET	11	chr11_75107989_C_T_b37	rs12272818	-2541	129	0.0656823	-0.0527755	0.00674455	8.70884e-14	1.92831e-09	1.02719	78.3102	0.00520998	negbinom
ENSG00000151366	NDUFC2	CD8_ET	11	chr11_77813941_T_C_b37	rs640016	22676	309	0.157332	-0.0512938	0.00864432	8.11364e-09	3.77005e-05	1.01068	42.6217	0.00561713	negbinom
ENSG00000246174	KCTD21-AS1	CD8_ET	11	chr11_77847971_G_C_b37	rs7131182	-2846	916	0.466395	-0.592822	0.0662429	1.66638e-18	3.49165e-13	0.9455	47.1823	0.0835486	negbinom
ENSG00000177600	RPLP2	CD8_ET	11	chr11_810882_G_T_b37	rs10902222	1235	630	0.679226	-0.0211394	0.00377286	3.31959e-08	0.000185426	1.06936	164.739	0.00599187	negbinom
ENSG00000177697	CD151	CD8_ET	11	chr11_857789_C_T_b37	rs74915614	24946	172	0.0875764	0.254436	0.0315535	5.66809e-16	4.8062e-11	1.03955	106.786	0.0734199	negbinom
ENSG00000183020	AP2A2	CD8_ET	11	chr11_970503_C_T_b37	rs7395773	45609	935	0.523931	0.128747	0.0157824	1.01276e-14	1.67417e-10	1.03028	163.501	0.0135623	negbinom
ENSG00000078902	TOLLIP	CD8_ET	11	chr11_1316387_G_A_b37	rs5743937	-14497	277	0.858961	-0.0982058	0.0197288	1.03703e-06	0.00727282	1.03024	96.75	0.00374422	negbinom
ENSG00000205867	KRTAP5-2	CD8_ET	11	chr11_1627296_C_T_b37	rs7117114	7772	622	0.683299	-1.02305	0.192851	1.15149e-07	0.00607008	0.942707	50.2965	2.29092	negbinom
ENSG00000130592	LSP1	CD8_ET	11	chr11_1874221_C_T_b37	rs907612	21	737	0.375255	0.0476299	0.00767317	9.84891e-10	4.51782e-05	0.955989	151.95	0.0207947	negbinom
ENSG00000214026	MRPL23	CD8_ET	11	chr11_1981785_G_T_b37	rs4929956	13277	912	0.535642	0.0383738	0.00748603	5.96496e-07	0.00406868	0.972237	228.795	0.00588495	negbinom
ENSG00000183734	ASCL2	CD8_ET	11	chr11_2319531_A_T_b37	rs2651838	27349	849	0.567719	0.2157	0.0207401	4.33306e-23	5.7785e-17	1.00293	163.406	0.175306	negbinom
ENSG00000064201	TSPAN32	CD8_ET	11	chr11_2322829_C_A_b37	rs11022157	-398	709	0.360998	-0.178142	0.0140571	2.49409e-31	6.42149e-26	1.05393	166.162	0.049607	negbinom
ENSG00000110665	C11orf21	CD8_ET	11	chr11_2324041_A_G_b37	rs2074022	-238	138	0.929735	-0.24658	0.0263102	1.51128e-20	1.13015e-14	1.01348	130.178	0.0450358	negbinom
ENSG00000110628	SLC22A18	CD8_ET	11	chr11_2940492_T_C_b37	rs450244	19541	179	0.908859	-0.335433	0.0392264	5.82169e-17	1.62241e-11	0.984329	200.099	0.0396192	negbinom
ENSG00000171202	TMEM126A	CD8_ET	11	chr11_85383662_G_A_b37	rs290183	24651	398	0.202648	0.0634951	0.0150011	2.7766e-05	0.0328993	1.01173	32.5113	0.0129204	negbinom
ENSG00000137501	SYTL2	CD8_ET	11	chr11_85451938_A_C_b37	rs520500	-70246	601	0.693992	0.1193	0.0197613	9.05771e-09	7.16876e-05	1.01493	44.2091	0.080438	negbinom
ENSG00000149196	C11orf73	CD8_ET	11	chr11_86055472_A_G_b37	rs12289477	42219	576	0.293279	0.0781041	0.011687	8.75626e-11	1.0845e-06	1.06132	61.0558	0.0188846	negbinom
ENSG00000123892	RAB38	CD8_ET	11	chr11_87871098_G_A_b37	rs12788303	-37537	166	0.0845214	0.88549	0.093604	7.35427e-22	2.23838e-12	0.838826	50.4537	0.645479	negbinom
ENSG00000166002	SMCO4	CD8_ET	11	chr11_93290649_G_A_b37	rs72966998	13975	242	0.123218	0.35662	0.0769844	3.53675e-06	0.00974386	1.02692	50.9012	0.283046	negbinom
ENSG00000020922	MRE11A	CD8_ET	11	chr11_94212048_C_T_b37	rs535801	-15026	587	0.29888	0.143203	0.0287535	9.71379e-07	0.00243217	0.989307	75.4759	0.0660023	negbinom
ENSG00000149218	ENDOD1	CD8_ET	11	chr11_94863186_C_A_b37	rs503612	40212	806	0.410387	0.146913	0.0260988	3.56402e-08	0.000335661	0.98812	136.087	0.0265113	negbinom
ENSG00000149231	CCDC82	CD8_ET	11	chr11_96097932_C_T_b37	rs11021552	-25155	306	0.155804	0.125185	0.0185786	2.30433e-11	9.00279e-07	0.981001	106.082	0.0243859	negbinom
ENSG00000170962	PDGFD	CD8_ET	11	chr11_103668962_A_T_b37	rs2019090	-366145	574	0.707739	-0.0900084	0.0211172	2.06625e-05	0.0312451	0.977042	81.4742	0.0683083	negbinom
ENSG00000075239	ACAT1	CD8_ET	11	chr11_107995903_A_G_b37	rs7123836	3660	830	0.577393	-0.106026	0.0139876	1.85545e-13	1.89943e-09	1.06933	58.5	0.0367914	negbinom
ENSG00000149311	ATM	CD8_ET	11	chr11_108048541_G_A_b37	rs4754301	-44670	875	0.554481	-0.0462618	0.00881527	2.62085e-07	0.00061359	1.06003	67.8375	0.0220247	negbinom
ENSG00000178202	KDELC2	CD8_ET	11	chr11_108391322_G_C_b37	rs11212695	22163	291	0.148167	-0.234146	0.0529245	1.51269e-05	0.024597	0.993242	49.7148	0.0615602	negbinom
ENSG00000137714	FDX1	CD8_ET	11	chr11_110275001_G_A_b37	rs2155569	-25606	406	0.206721	0.0556323	0.012615	1.17047e-05	0.0305232	0.968776	66.9904	0.0134107	negbinom
ENSG00000137727	ARHGAP20	CD8_ET	11	chr11_110616783_G_A_b37	rs113841726	32871	111	0.0565173	1.79096	0.304828	5.9543e-10	4.07252e-05	0.939403	37.4353	2.59369	negbinom
ENSG00000197580	BCO2	CD8_ET	11	chr11_112038086_G_A_b37	rs2904613	-8104	670	0.341141	0.201842	0.0489209	3.88856e-05	0.0422029	1.02733	42.6615	0.0216047	negbinom
ENSG00000149292	TTC12	CD8_ET	11	chr11_113231614_C_T_b37	rs4438071	46363	859	0.437373	-0.196435	0.0448244	1.28664e-05	0.0273011	1.03835	83.1026	0.0542835	negbinom
ENSG00000180425	C11orf71	CD8_ET	11	chr11_114267030_T_C_b37	rs10790006	-4109	835	0.425153	-0.177701	0.0329145	7.35702e-08	0.000384905	1.08079	118.137	0.00939313	negbinom
ENSG00000182985	CADM1	CD8_ET	11	chr11_115089440_A_C_b37	rs45593334	-286235	564	0.287169	0.216542	0.0414805	1.97635e-07	0.00204455	0.94006	75.6649	0.238725	negbinom
ENSG00000118137	APOA1	CD8_ET	11	chr11_116722910_T_C_b37	rs577975	14244	109	0.055499	0.353025	0.0679248	1.83205e-07	0.000907779	1.04875	168.909	0.0586874	negbinom
ENSG00000224077	AP000936.4	CD8_ET	11	chr11_116886114_C_T_b37	rs10892061	-83589	704	0.641548	0.462934	0.0982398	1.98772e-06	0.00510658	1.04908	100.736	2.97498e-05	negbinom
ENSG00000160613	PCSK7	CD8_ET	11	chr11_117090558_C_T_b37	rs74830	-12683	759	0.386456	0.0435991	0.00768002	2.26611e-08	0.000159669	1.03545	102.311	0.0175139	negbinom
ENSG00000160593	AMICA1	CD8_ET	11	chr11_118084728_G_A_b37	rs12286604	-11081	355	0.180754	0.267007	0.0306859	1.23263e-17	9.31468e-13	1.00012	147.268	0.166509	negbinom
ENSG00000160588	MPZL3	CD8_ET	11	chr11_118103972_A_C_b37	rs1793162	-19093	514	0.738289	-0.238612	0.0322071	4.94324e-13	1.78752e-08	0.993621	110.947	0.139402	negbinom
ENSG00000198851	CD3E	CD8_ET	11	chr11_118150127_T_G_b37	rs17540708	-25133	619	0.315173	0.035867	0.00582861	1.34535e-09	7.89193e-06	1.06279	81.5754	0.0104744	negbinom
ENSG00000118096	IFT46	CD8_ET	11	chr11_118241516_G_A_b37	rs11216861	-202169	587	0.29888	0.195279	0.0453252	2.71236e-05	0.0483115	0.998738	72.3553	0.0927447	negbinom
ENSG00000110367	DDX6	CD8_ET	11	chr11_118681083_A_G_b37	rs73005426	19238	407	0.20723	-0.0973136	0.0132886	2.0815e-12	1.38211e-08	1.10991	44.5092	0.0323822	negbinom
ENSG00000254428	RP11-110I1.11	CD8_ET	11	chr11_118880740_T_C_b37	rs11217122	5137	486	0.247454	0.366	0.0745876	1.09496e-06	0.00426029	0.970978	68.7863	0.10486	negbinom
ENSG00000196655	TRAPPC4	CD8_ET	11	chr11_118883491_C_A_b37	rs60065241	-5651	459	0.233707	0.134123	0.0133477	5.70764e-22	4.59123e-17	1.03106	72.2996	0.0187069	negbinom
ENSG00000118181	RPS25	CD8_ET	11	chr11_118887568_T_G_b37	11:118887568	-1832	525	0.267312	-0.0374833	0.00406071	1.87777e-18	1.31405e-14	1.06809	84.6436	0.00601644	negbinom
ENSG00000149403	GRIK4	CD8_ET	11	chr11_120738221_C_G_b37	rs3802913	355753	721	0.367108	-0.605041	0.13792	1.3116e-05	0.0489409	0.91472	149.414	0.946117	negbinom
ENSG00000109929	SC5D	CD8_ET	11	chr11_121170025_A_C_b37	rs12275106	6863	149	0.0758656	0.323506	0.0364621	4.17557e-18	5.46175e-13	1.02521	66.5595	0.0528176	negbinom
ENSG00000254667	AP000783.1	CD8_ET	11	chr11_123330774_A_T_b37	rs55837399	29716	427	0.217413	0.320011	0.041039	2.38691e-14	2.0999e-09	0.989437	166.731	0.11886	negbinom
ENSG00000154134	ROBO3	CD8_ET	11	chr11_124741772_C_T_b37	rs11219821	6490	881	0.448574	0.216178	0.0335277	1.92159e-10	1.54951e-06	1.06825	115.178	0.0661176	negbinom
ENSG00000149548	CCDC15	CD8_ET	11	chr11_124822169_C_G_b37	rs4575285	-1848	735	0.374236	-0.190062	0.0407929	3.54127e-06	0.0118145	0.986054	172.852	0.0322228	negbinom
ENSG00000149547	EI24	CD8_ET	11	chr11_125438802_G_A_b37	rs12804009	-310	677	0.344705	-0.0872469	0.0143014	3.17235e-09	2.79769e-05	1.03591	105.867	0.0155931	negbinom
ENSG00000120451	SNX19	CD8_ET	11	chr11_130726077_G_A_b37	rs11603243	-60327	392	0.199593	0.145703	0.0312268	6.31377e-06	0.0272329	1.01888	174.808	0.0302914	negbinom
ENSG00000109956	B3GAT1	CD8_ET	11	chr11_134264227_A_G_b37	rs74622686	-17585	294	0.149695	-0.307788	0.0467355	9.53463e-10	2.44233e-05	0.978067	343.93	0.147552	negbinom
ENSG00000021762	OSBPL5	CD8_ET	11	chr11_3144672_T_C_b37	rs10833283	-42328	798	0.593686	0.129454	0.020567	1.15055e-09	1.35585e-05	1.08764	127.049	0.0626056	negbinom
ENSG00000166387	PPFIBP2	CD8_ET	11	chr11_7548423_G_A_b37	rs7126061	13894	741	0.622709	0.456539	0.052836	5.3875e-16	9.7417e-11	0.982846	131.744	0.181272	negbinom
ENSG00000166436	TRIM66	CD8_ET	11	chr11_8701836_C_T_b37	rs10840106	8423	832	0.423625	0.221656	0.0349554	7.46397e-10	1.30458e-05	0.999958	101.928	0.0513763	negbinom
ENSG00000166441	RPL27A	CD8_ET	11	chr11_8706628_G_A_b37	rs2073685	2670	313	0.159369	0.0196241	0.00461542	2.37274e-05	0.0482739	1.01132	127.8	0.00486553	negbinom
ENSG00000166452	AKIP1	CD8_ET	11	chr11_9010474_C_A_b37	rs1980429	77788	962	0.510183	-0.0996387	0.018055	5.08829e-08	0.000300709	1.03249	54.7235	0.0222527	negbinom
ENSG00000166471	TMEM41B	CD8_ET	11	chr11_9279220_A_G_b37	rs111941022	-57107	414	0.210794	-0.125583	0.0211159	5.93469e-09	7.35665e-05	1.0414	46.0216	0.035117	negbinom
ENSG00000254397	CTD-2371O3.2	CD8_ET	11	chr11_9476564_G_A_b37	rs7944578	21531	954	0.514257	-0.913588	0.0460191	3.0558e-59	2.10668e-50	0.965443	79.4501	0.500464	negbinom
ENSG00000166483	WEE1	CD8_ET	11	chr11_9590389_C_T_b37	rs7939541	-4839	787	0.599287	0.135679	0.0291933	8.89289e-06	0.0252649	0.992133	57.1583	0.0762147	negbinom
ENSG00000050165	DKK3	CD8_ET	11	chr11_12017400_T_A_b37	rs7478978	-13916	354	0.819756	0.542286	0.0916103	5.73976e-08	0.00157081	0.999615	108.061	0.598937	negbinom
ENSG00000133816	MICAL2	CD8_ET	11	chr11_12229116_G_A_b37	rs871703	113573	901	0.458758	0.12406	0.0283304	1.3461e-05	0.0496612	1.05803	203.272	0.0627472	negbinom
ENSG00000197601	FAR1	CD8_ET	11	chr11_13742804_G_C_b37	rs12275525	52587	627	0.319246	0.273402	0.0210452	8.21775e-32	1.91258e-26	1.02563	90.9958	0.0870953	negbinom
ENSG00000133818	RRAS2	CD8_ET	11	chr11_14330260_C_T_b37	rs2915407	-55792	473	0.759165	0.205307	0.0186184	2.88637e-23	1.12748e-17	0.984637	67.4874	0.0567481	negbinom
ENSG00000152270	PDE3B	CD8_ET	11	chr11_14876507_A_T_b37	rs1496167	211238	578	0.294297	0.0976982	0.023354	3.16149e-05	0.0409433	1.01636	37.1701	0.136635	negbinom
ENSG00000166689	PLEKHA7	CD8_ET	11	chr11_16794468_G_C_b37	rs170104	-241522	235	0.880346	-0.95915	0.22616	9.37974e-06	0.0297659	0.956874	57.1308	0.000662249	negbinom
ENSG00000070081	NUCB2	CD8_ET	11	chr11_17305650_T_C_b37	rs214068	75950	826	0.57943	-0.221578	0.0117051	4.00086e-56	1.39361e-47	0.975944	99.8757	0.0637756	negbinom
ENSG00000166788	SAAL1	CD8_ET	11	chr11_18084182_C_T_b37	rs11024460	-43456	511	0.260183	-0.114397	0.0265416	2.47134e-05	0.049141	1.02924	92.482	0.0083934	negbinom
ENSG00000189332	RP11-113D6.10	CD8_ET	11	chr11_18275477_G_A_b37	rs7927542	44792	149	0.0758656	2.04956	0.474385	2.92306e-07	0.0177946	0.805593	28.2399	0.00808595	negbinom
ENSG00000173432	SAA1	CD8_ET	11	chr11_18327324_C_G_b37	rs11024616	39603	310	0.842159	-0.747215	0.157143	2.1657e-06	0.0178847	0.915253	76.8924	0.599725	negbinom
ENSG00000166796	LDHC	CD8_ET	11	chr11_18456140_G_A_b37	rs2658549	22286	230	0.882892	-2.57164	0.143507	1.78868e-68	1.21758e-59	0.972887	109.604	3.50431	negbinom
ENSG00000179057	IGSF22	CD8_ET	11	chr11_18728650_T_C_b37	rs2289965	-19127	764	0.389002	0.245738	0.0515315	2.46301e-06	0.00851983	1.04117	127.458	0.132092	negbinom
ENSG00000109854	HTATIP2	CD8_ET	11	chr11_20378668_A_G_b37	rs10833310	-6563	431	0.78055	-0.063622	0.0134604	2.78336e-06	0.0158151	1.08355	116.639	0.0106136	negbinom
ENSG00000198168	SVIP	CD8_ET	11	chr11_22841582_G_A_b37	rs11026804	-10263	812	0.586558	0.0608868	0.0087598	1.61038e-11	1.50802e-07	1.04255	76.5421	0.015943	negbinom
ENSG00000152219	ARL14EP	CD8_ET	11	chr11_30346097_G_T_b37	rs56340204	1499	538	0.273931	-0.129875	0.015649	4.36759e-15	5.1514e-10	0.969343	53.0132	0.0204038	negbinom
ENSG00000049449	RCN1	CD8_ET	11	chr11_32143936_G_C_b37	rs4922580	309997	928	0.527495	-0.320023	0.0229911	4.67646e-36	4.38708e-29	0.966224	81.4934	0.0861903	negbinom
ENSG00000149100	EIF3M	CD8_ET	11	chr11_32707915_T_C_b37	rs271022	102571	537	0.726578	0.0383962	0.00736751	2.82665e-07	0.000968043	1.05916	87.2153	0.00480231	negbinom
ENSG00000085063	CD59	CD8_ET	11	chr11_33826995_C_T_b37	rs4447153	69004	667	0.660387	0.0992763	0.017975	1.52979e-07	0.000638145	1.05672	110.353	0.0290453	negbinom
ENSG00000110429	FBXO3	CD8_ET	11	chr11_33782589_C_T_b37	rs10836108	-13500	716	0.364562	0.0812659	0.0140897	1.79844e-08	0.000188833	0.993361	120.249	0.0264261	negbinom
ENSG00000121691	CAT	CD8_ET	11	chr11_34505926_C_G_b37	rs12288820	45454	967	0.507637	-0.0787388	0.0153377	4.39531e-07	0.0027103	1.02242	108.93	0.0298328	negbinom
ENSG00000149084	HSD17B12	CD8_ET	11	chr11_43878485_G_A_b37	rs57635800	300499	543	0.276477	-0.144748	0.0216019	1.55049e-10	2.20186e-06	1.0262	83.8925	0.0263475	negbinom
ENSG00000166199	ALKBH3	CD8_ET	11	chr11_43885537_T_G_b37	rs12804822	-16824	499	0.254073	-0.095566	0.0210079	5.35088e-06	0.0162878	1.0338	113.408	1.78683e-06	negbinom
ENSG00000187479	C11orf96	CD8_ET	11	chr11_43969091_G_A_b37	rs71452720	22199	111	0.0565173	1.04334	0.212824	3.58584e-07	0.00483216	0.936453	78.2253	0.19285	negbinom
ENSG00000110455	ACCS	CD8_ET	11	chr11_44087989_G_T_b37	rs2074038	514	194	0.098778	0.59853	0.0501148	1.01382e-31	1.37947e-25	1.0023	146.572	0.0358627	negbinom
ENSG00000175274	TP53I11	CD8_ET	11	chr11_45119181_A_C_b37	rs747614	146341	514	0.261711	0.472756	0.0301133	2.81811e-45	5.49319e-39	1.01852	168.318	0.184751	negbinom
ENSG00000254427	RP11-430H10.1	CD8_ET	11	chr11_45373480_G_C_b37	rs12418562	-3442	351	0.178717	0.759182	0.0638301	3.27308e-29	1.22084e-22	0.990961	109.522	0.25978	negbinom
ENSG00000121653	MAPK8IP1	CD8_ET	11	chr11_45676364_T_C_b37	rs11603055	-230838	982	0.5	-0.320715	0.0734342	1.75123e-05	0.0317437	1.0222	62.4088	0.490588	negbinom
ENSG00000149182	ARFGAP2	CD8_ET	11	chr11_47201924_G_A_b37	rs11039119	3248	616	0.313646	-0.0499846	0.0111979	1.31465e-05	0.0103504	1.01862	29.6004	0.0170292	negbinom
ENSG00000134575	ACP2	CD8_ET	11	chr11_47129854_A_C_b37	rs4587689	-140603	409	0.208248	-0.203574	0.0362311	9.88198e-08	0.000236915	0.993278	26.2236	0.0241718	negbinom
ENSG00000165917	RAPSN	CD8_ET	11	chr11_47102183_G_A_b37	rs78506520	-368547	124	0.0631365	0.628165	0.164245	0.000102168	0.0484066	1.00446	25.4478	9.58598e-05	negbinom
ENSG00000109920	FNBP4	CD8_ET	11	chr11_47722798_G_A_b37	rs7935521	-66197	928	0.472505	-0.104627	0.00997988	5.38242e-22	1.50076e-16	0.967341	26.7715	0.0186654	negbinom
ENSG00000120645	IQSEC3	CD8_ET	12	chr12_248202_C_G_b37	rs56204927	72271	787	0.599287	-0.672595	0.13051	1.89588e-07	0.00200358	1.00364	58.6325	0.152609	negbinom
ENSG00000120647	CCDC77	CD8_ET	12	chr12_525196_G_A_b37	rs10160995	26757	531	0.729633	0.185238	0.0385487	2.53561e-06	0.0152898	0.986798	119.469	0.0541328	negbinom
ENSG00000139044	B4GALNT3	CD8_ET	12	chr12_661981_G_A_b37	rs7314691	92451	508	0.258656	1.05686	0.0658822	6.30995e-43	4.80421e-35	0.967968	172.512	0.693134	negbinom
ENSG00000177406	RP11-218M22.1	CD8_ET	12	chr12_676900_A_G_b37	rs758792	-63157	293	0.850815	-0.277612	0.0481878	1.26588e-08	0.000227391	1.01549	98.484	0.0697878	negbinom
ENSG00000171840	NINJ2	CD8_ET	12	chr12_776371_G_A_b37	rs7297967	3426	924	0.529532	-0.121873	0.0234274	2.72215e-07	0.00179514	0.999656	180.901	0.0664837	negbinom
ENSG00000060237	WNK1	CD8_ET	12	chr12_740009_C_G_b37	rs34038797	-121750	923	0.469959	-0.0535144	0.0101315	1.85483e-07	0.00127966	1.05061	99.213	0.0166722	negbinom
ENSG00000082805	ERC1	CD8_ET	12	chr12_1111463_C_T_b37	rs12370704	11788	907	0.538187	0.118628	0.02266	3.02016e-07	0.00186468	1.0112	120.714	0.0360478	negbinom
ENSG00000258325	RP4-816N1.6	CD8_ET	12	chr12_2961556_A_G_b37	rs7297148	39488	244	0.124236	0.216759	0.048434	1.01351e-05	0.0384091	0.997611	163.795	0.0146381	negbinom
ENSG00000171792	RHNO1	CD8_ET	12	chr12_2978254_G_A_b37	rs2074985	-7170	699	0.355906	-0.0811845	0.0165804	1.55913e-06	0.00967078	1.01736	137.502	0.0179757	negbinom
ENSG00000130038	EFCAB4B	CD8_ET	12	chr12_3817814_T_A_b37	rs12368190	-56171	483	0.245927	0.128006	0.0244231	4.14609e-07	0.00257343	1.03719	249.673	0.0370924	negbinom
ENSG00000256862	RP11-664D1.1	CD8_ET	12	chr12_4008326_C_T_b37	rs671811	27426	275	0.14002	0.259384	0.0558894	3.27428e-06	0.0180666	0.993765	275.998	0.164102	negbinom
ENSG00000123416	TUBA1B	CD8_ET	12	chr12_49512929_A_G_b37	rs77888738	-12251	680	0.346232	0.0790972	0.00890822	1.00254e-17	3.74495e-13	1.02772	41.6573	0.0249235	negbinom
ENSG00000167566	NCKAP5L	CD8_ET	12	chr12_49816911_T_C_b37	rs59250459	-405622	231	0.117617	-0.253374	0.0609308	4.73263e-05	0.0420108	1.0044	46.5847	0.0612192	negbinom
ENSG00000135472	FAIM2	CD8_ET	12	chr12_50305515_G_A_b37	rs99114	7515	335	0.17057	1.13882	0.248156	1.22627e-06	0.00806752	0.884658	33.3905	0.502571	negbinom
ENSG00000178449	COX14	CD8_ET	12	chr12_50522214_G_C_b37	rs10876000	16452	722	0.367617	0.049169	0.00726253	8.01651e-11	5.20514e-07	1.02549	48.4302	0.00473958	negbinom
ENSG00000139624	CERS5	CD8_ET	12	chr12_50559128_A_G_b37	rs10783340	-2160	713	0.636965	0.0733918	0.0179107	5.06469e-05	0.037991	1.10841	42.2494	0.0193569	negbinom
ENSG00000185432	METTL7A	CD8_ET	12	chr12_51305078_T_C_b37	rs10160844	-12177	571	0.290733	0.166231	0.0378231	1.64202e-05	0.0191567	1.02692	41.8006	0.110592	negbinom
ENSG00000183283	DAZAP2	CD8_ET	12	chr12_51622418_C_T_b37	rs6580816	-9658	715	0.635947	-0.0663063	0.00690525	6.8877e-20	4.32367e-15	0.99352	76.8407	0.0114776	negbinom
ENSG00000139610	CELA1	CD8_ET	12	chr12_51738822_C_T_b37	rs12310910	-1641	644	0.327902	0.323743	0.0545809	5.37886e-09	3.74233e-05	1.00776	65.9634	0.20053	negbinom
ENSG00000186049	KRT73	CD8_ET	12	chr12_53091146_T_C_b37	rs56296476	78803	338	0.172098	0.560031	0.120675	2.11689e-06	0.0146609	0.949506	109.265	0.655992	negbinom
ENSG00000167768	KRT1	CD8_ET	12	chr12_53195211_G_A_b37	rs118166235	121020	137	0.0697556	0.781075	0.147235	6.63154e-10	6.9781e-05	0.948664	69.2842	1.51763	negbinom
ENSG00000197111	PCBP2	CD8_ET	12	chr12_53872385_T_G_b37	rs71455249	36860	202	0.102851	-0.064069	0.00923939	4.23712e-11	8.56892e-07	1.00126	67.6867	0.00790176	negbinom
ENSG00000135426	TESPA1	CD8_ET	12	chr12_55141026_A_C_b37	rs266673	-237504	729	0.628819	-0.109695	0.0171757	3.5757e-10	4.31815e-06	0.993705	80.1327	0.0508283	negbinom
ENSG00000135441	BLOC1S1	CD8_ET	12	chr12_56116981_C_A_b37	rs3138137	7161	941	0.479124	0.0336031	0.00719032	3.86724e-06	0.00824976	0.97493	53.8804	0.0124693	negbinom
ENSG00000135437	RDH5	CD8_ET	12	chr12_56213297_G_T_b37	rs56108400	99146	444	0.226069	-0.183096	0.0273723	7.52909e-11	6.50309e-07	1.0116	57.1611	0.045994	negbinom
ENSG00000197728	RPS26	CD8_ET	12	chr12_56435929_C_G_b37	rs1131017	292	826	0.57943	-0.99716	0.0123365	5.30823e-158	3.42743e-168	1.10115	59.7322	0.429452	negbinom
ENSG00000176422	SPRYD4	CD8_ET	12	chr12_56861458_A_G_b37	rs7302925	-843	411	0.790733	-0.385622	0.0457328	2.63264e-15	1.74016e-10	0.988893	49.241	0.0746375	negbinom
ENSG00000076067	RBMS2	CD8_ET	12	chr12_56930069_C_T_b37	rs7132965	14356	979	0.498473	-0.444097	0.0793697	4.06208e-08	7.21618e-05	1.10322	52.2027	0.170761	negbinom
ENSG00000135452	TSPAN31	CD8_ET	12	chr12_58065943_A_G_b37	rs111566142	-65853	154	0.0784114	-0.123838	0.0292947	3.18823e-05	0.0331446	1.01973	37.2138	0.00822632	negbinom
ENSG00000135439	AGAP2	CD8_ET	12	chr12_58208816_A_G_b37	rs10877021	72876	217	0.110489	-0.129028	0.0309555	5.23688e-05	0.035746	1.0241	49.7662	0.0144315	negbinom
ENSG00000123427	METTL21B	CD8_ET	12	chr12_58283385_T_C_b37	rs2002275	118110	722	0.367617	0.295866	0.056327	1.33579e-07	0.000406938	1.04965	31.0084	0.000105699	negbinom
ENSG00000166896	XRCC6BP1	CD8_ET	12	chr12_58311524_G_A_b37	rs10431506	-23800	647	0.32943	-0.315553	0.0288943	9.34965e-23	1.00934e-17	1.00767	48.4654	0.073675	negbinom
ENSG00000177990	DPY19L2	CD8_ET	12	chr12_64112123_G_A_b37	rs4113444	49494	841	0.571792	-0.535388	0.091036	5.11452e-09	4.92423e-05	0.968277	68.1439	0.300745	negbinom
ENSG00000255733	IFNG-AS1	CD8_ET	12	chr12_68418830_T_G_b37	rs4141135	35605	812	0.586558	-0.405998	0.0441056	3.15843e-18	1.32864e-12	1.02129	92.2249	0.376232	negbinom
ENSG00000251301	RP11-81H14.2	CD8_ET	12	chr12_68843191_A_G_b37	rs731938	-2252	805	0.590122	0.637258	0.0250129	1.37439e-71	8.08612e-66	1.03586	114.875	0.336294	negbinom
ENSG00000111581	NUP107	CD8_ET	12	chr12_69077497_T_C_b37	rs2431655	-3017	632	0.321792	-0.0990492	0.0132766	4.90136e-13	9.04647e-09	1.06613	123.652	0.012708	negbinom
ENSG00000127337	YEATS4	CD8_ET	12	chr12_69767949_G_A_b37	rs11561378	14466	899	0.457739	-0.225203	0.0150637	1.07721e-37	2.76184e-31	0.97507	198.835	0.0406712	negbinom
ENSG00000257815	RP11-611E13.2	CD8_ET	12	chr12_70398533_G_A_b37	rs111944736	-238607	321	0.163442	0.0879326	0.0200638	1.59029e-05	0.0390151	0.981964	108.761	0.0275145	negbinom
ENSG00000173401	GLIPR1L1	CD8_ET	12	chr12_75868353_C_T_b37	rs17115098	139934	780	0.397149	0.457572	0.0907172	6.38737e-07	0.00359632	0.9715	64.712	0.216485	negbinom
ENSG00000180481	GLIPR1L2	CD8_ET	12	chr12_75839523_T_A_b37	rs11180521	54673	775	0.394603	-0.563174	0.0897478	3.23247e-10	5.3845e-06	1.025	65.6506	0.0418091	negbinom
ENSG00000139278	GLIPR1	CD8_ET	12	chr12_75871264_A_G_b37	rs17217158	-3196	471	0.239817	-0.098264	0.0138943	1.12052e-11	1.40539e-07	1.0378	114.707	0.0350252	negbinom
ENSG00000187109	NAP1L1	CD8_ET	12	chr12_76476956_A_G_b37	rs1368578	-1857	349	0.822301	-0.0559347	0.00775224	1.64234e-12	6.52043e-08	1.00669	124.992	0.0111987	negbinom
ENSG00000198015	MRPL42	CD8_ET	12	chr12_93866530_A_T_b37	rs10859495	5266	319	0.162424	0.132274	0.021006	3.03073e-10	1.09277e-05	0.9994	86.5858	0.0460158	negbinom
ENSG00000057704	TMCC3	CD8_ET	12	chr12_95097788_T_C_b37	rs4131535	53450	611	0.3111	-0.187752	0.0355382	3.2533e-07	0.00232857	1.05407	140.766	0.108397	negbinom
ENSG00000184752	NDUFA12	CD8_ET	12	chr12_95396906_C_A_b37	rs10859822	-640	677	0.344705	0.100025	0.0088255	2.64245e-26	6.55152e-21	1.03518	120.36	0.0206873	negbinom
ENSG00000136014	USP44	CD8_ET	12	chr12_95950130_G_T_b37	rs10777704	4864	285	0.145112	-0.564406	0.103946	1.79018e-07	0.00135208	1.00973	126.178	0.266734	negbinom
ENSG00000139343	SNRPF	CD8_ET	12	chr12_96280385_A_T_b37	rs56360325	27679	373	0.189919	0.0554757	0.00734681	3.23112e-13	1.70112e-08	1.0008	167.661	0.00349688	negbinom
ENSG00000111144	LTA4H	CD8_ET	12	chr12_96433422_G_A_b37	rs17025122	-3876	149	0.0758656	0.13615	0.0227221	5.72342e-09	7.35665e-05	0.975384	225.859	0.0152451	negbinom
ENSG00000075415	SLC25A3	CD8_ET	12	chr12_98987445_G_A_b37	rs28372744	76	106	0.0539715	0.0808396	0.0151236	9.23521e-08	0.000652411	1.01457	104.662	0.0129138	negbinom
ENSG00000111666	CHPT1	CD8_ET	12	chr12_102087014_G_A_b37	rs2695294	-3711	831	0.576884	0.275332	0.0210385	1.25916e-32	5.28799e-27	1.02327	99.3984	0.114985	negbinom
ENSG00000215039	CD27-AS1	CD8_ET	12	chr12_6560573_G_T_b37	rs1059501	-160	850	0.56721	0.136675	0.023576	1.73261e-08	0.000131883	1.03169	148.749	0.0322989	negbinom
ENSG00000139192	TAPBPL	CD8_ET	12	chr12_6570821_T_G_b37	rs2534711	9965	578	0.294297	0.22207	0.0139352	8.46299e-45	7.90333e-41	1.06952	181.261	0.0371762	negbinom
ENSG00000111640	GAPDH	CD8_ET	12	chr12_6643927_T_G_b37	rs3741915	834	550	0.280041	0.0445264	0.00633484	4.8868e-12	9.64206e-08	1.06154	92.9218	0.0142158	negbinom
ENSG00000089693	MLF2	CD8_ET	12	chr12_6862259_G_C_b37	rs2302366	-14382	719	0.36609	-0.0674969	0.0110142	2.37885e-09	3.348e-05	1.01044	95.9043	0.0171038	negbinom
ENSG00000166598	HSP90B1	CD8_ET	12	chr12_104334193_A_C_b37	rs1165687	10308	975	0.503564	-0.0571971	0.00795444	2.54531e-12	1.23587e-07	0.988386	103.665	0.0167613	negbinom
ENSG00000139372	TDG	CD8_ET	12	chr12_104365122_G_A_b37	rs2722200	5540	485	0.246945	0.0695958	0.0151435	4.50028e-06	0.0139065	1.08092	116.519	0.021404	negbinom
ENSG00000198431	TXNRD1	CD8_ET	12	chr12_104548104_A_T_b37	rs10861162	-61453	552	0.281059	0.121973	0.0238304	4.89879e-07	0.00325824	1.00124	152.945	0.0301264	negbinom
ENSG00000235162	C12orf75	CD8_ET	12	chr12_105821448_A_G_b37	rs11112522	192380	302	0.153768	-0.0764875	0.0147846	4.90284e-07	0.0010728	1.00063	111.533	0.0457983	negbinom
ENSG00000076248	UNG	CD8_ET	12	chr12_109551233_G_C_b37	rs34259	15854	431	0.21945	-0.154571	0.0286601	1.45035e-07	0.0010978	1.02298	47.9808	0.0406815	negbinom
ENSG00000076555	ACACB	CD8_ET	12	chr12_109626228_G_T_b37	rs73191118	71828	461	0.234725	-0.255178	0.0509065	8.88971e-07	0.00325927	1.04756	62.6218	0.0533091	negbinom
ENSG00000255655	RP11-256L11.3	CD8_ET	12	chr12_110012766_A_G_b37	rs61940512	127464	178	0.0906314	1.09413	0.189826	1.91219e-09	0.000123105	0.927935	53.9987	0.937395	negbinom
ENSG00000151148	UBE3B	CD8_ET	12	chr12_109934129_T_C_b37	rs73196272	18922	152	0.0773931	0.169987	0.0353575	1.81007e-06	0.00642339	1.0289	100.871	0.0174064	negbinom
ENSG00000110906	KCTD10	CD8_ET	12	chr12_109900538_T_C_b37	rs56406401	-14811	154	0.0784114	0.464653	0.0406381	4.71614e-26	1.61834e-20	1.01286	90.4597	0.0439754	negbinom
ENSG00000139438	FAM222A	CD8_ET	12	chr12_110207172_G_T_b37	rs73202455	55139	119	0.0605906	1.01973	0.226117	2.38458e-06	0.0175058	0.905845	52.7502	0.520344	negbinom
ENSG00000139433	GLTP	CD8_ET	12	chr12_110303124_C_A_b37	rs11832113	-15169	962	0.489817	-0.0882064	0.0102679	2.14348e-16	1.41106e-12	1.07972	65.5399	0.0198759	negbinom
ENSG00000076513	ANKRD13A	CD8_ET	12	chr12_110166224_C_T_b37	rs73202446	-270767	274	0.139511	0.0988147	0.0227643	1.37402e-05	0.0200855	1.062	46.6298	0.0234069	negbinom
ENSG00000111229	ARPC3	CD8_ET	12	chr12_110594270_T_G_b37	rs11065209	-293942	497	0.253055	-0.0318826	0.00650233	1.42269e-06	0.00154046	0.998276	26.5981	0.0102415	negbinom
ENSG00000122986	HVCN1	CD8_ET	12	chr12_110857324_C_T_b37	rs138107887	-285431	212	0.107943	-0.225842	0.0447258	1.07979e-06	0.00154046	0.988319	32.2814	0.0582607	negbinom
ENSG00000234608	MAPKAPK5-AS1	CD8_ET	12	chr12_112067387_G_A_b37	rs7972674	-213319	341	0.173625	0.0579079	0.0136722	2.83693e-05	0.00959615	1.0025	15.9055	0.00763576	negbinom
ENSG00000089248	ERP29	CD8_ET	12	chr12_112436195_C_T_b37	rs11066120	-14925	183	0.0931772	-0.0471739	0.00887459	2.24822e-07	0.000143301	1.01744	15.5468	0.00518206	negbinom
ENSG00000089127	OAS1	CD8_ET	12	chr12_113351520_T_G_b37	rs2285934	6938	647	0.67057	-0.122149	0.0270543	8.20088e-06	0.0217781	0.999901	64.1441	0.0858218	negbinom
ENSG00000111331	OAS3	CD8_ET	12	chr12_113422751_T_G_b37	rs1293769	46594	799	0.406823	-0.139779	0.0313917	1.34935e-05	0.0356331	1.04119	54.1824	0.153933	negbinom
ENSG00000139410	SDSL	CD8_ET	12	chr12_113796871_T_G_b37	rs12826247	-63171	115	0.058554	2.60086	0.20068	1.2347e-41	1.61005e-29	0.886242	50.1464	6.17226	negbinom
ENSG00000088992	TESC	CD8_ET	12	chr12_117537379_G_T_b37	rs3736417	95	939	0.521894	0.099604	0.0168115	5.68554e-09	5.13397e-05	1.01494	158.477	0.0418947	negbinom
ENSG00000111725	PRKAB1	CD8_ET	12	chr12_120092940_G_A_b37	rs148475745	-12618	136	0.0692464	0.203662	0.0467839	1.36353e-05	0.0359946	1.0363	78.5317	0.0137642	negbinom
ENSG00000257218	GATC	CD8_ET	12	chr12_120964014_G_A_b37	rs10849757	79773	667	0.339613	-0.20381	0.041624	1.93326e-06	0.00628334	1.00063	51.9918	0.0227707	negbinom
ENSG00000110871	COQ5	CD8_ET	12	chr12_120908958_G_A_b37	rs74352618	-63279	667	0.339613	0.177461	0.0210923	6.08768e-16	4.0545e-11	1.00047	55.8102	0.0384126	negbinom
ENSG00000157895	C12orf43	CD8_ET	12	chr12_121430537_C_A_b37	rs2393774	-23768	241	0.122709	0.125164	0.0247218	5.51144e-07	0.00292891	1.00527	64.8097	0.0053438	negbinom
ENSG00000135114	OASL	CD8_ET	12	chr12_121471931_C_T_b37	rs7965349	-5114	368	0.187373	-0.22846	0.0332654	8.50604e-11	3.25475e-06	0.999569	66.3831	0.124365	negbinom
ENSG00000182500	ORAI1	CD8_ET	12	chr12_122072829_C_A_b37	rs7398511	8374	333	0.169552	0.135782	0.0144215	6.52293e-20	8.42582e-16	1.0825	60.2794	0.0283861	negbinom
ENSG00000139714	MORN3	CD8_ET	12	chr12_122062593_A_T_b37	rs35989686	-47944	357	0.181772	0.168135	0.0389512	2.03314e-05	0.0308098	1.04795	62.2672	0.0216189	negbinom
ENSG00000188735	TMEM120B	CD8_ET	12	chr12_122213144_G_C_b37	rs73413708	62486	169	0.0860489	0.405314	0.033154	6.30402e-34	2.26713e-28	1.02238	79.0188	0.109609	negbinom
ENSG00000111011	RSRC2	CD8_ET	12	chr12_123002143_C_T_b37	rs6416298	-9404	550	0.719959	-0.125454	0.0103565	2.46916e-29	2.29421e-22	0.974043	34.3701	0.0235196	negbinom
ENSG00000182196	ARL6IP4	CD8_ET	12	chr12_123568619_A_C_b37	rs4148862	104012	541	0.724542	0.0278482	0.00567082	1.43751e-06	0.00213906	1.02241	46.3082	0.00439986	negbinom
ENSG00000051825	MPHOSPH9	CD8_ET	12	chr12_123657338_T_C_b37	rs2049114	-71223	362	0.815682	-0.162181	0.0207714	3.14791e-14	3.51759e-10	1.01359	36.4167	0.0389704	negbinom
ENSG00000256092	hsa-mir-8072	CD8_ET	12	chr12_123930646_C_G_b37	rs13302907	82231	106	0.0539715	0.2559	0.0434648	8.16988e-09	3.75028e-05	1.01445	36.4924	0.029133	negbinom
ENSG00000150977	RILPL2	CD8_ET	12	chr12_123895053_C_T_b37	rs56309603	-26211	692	0.352342	-0.0659746	0.0135206	2.42619e-06	0.00465574	1.01946	36.4114	0.0212969	negbinom
ENSG00000184209	SNRNP35	CD8_ET	12	chr12_123981144_G_A_b37	rs13303200	38956	415	0.211303	0.100509	0.0180122	4.69914e-08	0.000119996	1.01967	49.0315	0.0119404	negbinom
ENSG00000111364	DDX55	CD8_ET	12	chr12_124005475_G_T_b37	rs13302918	-81171	364	0.185336	0.0922393	0.0209568	1.06899e-05	0.0125508	1.02282	52.4322	1.25224e-06	negbinom
ENSG00000256732	RP11-407A16.3	CD8_ET	12	chr12_127197682_C_T_b37	rs1706497	22818	112	0.0570265	1.34902	0.306753	1.05966e-06	0.020152	0.876939	43.8244	1.90463	negbinom
ENSG00000256128	LINC00944	CD8_ET	12	chr12_127254839_C_G_b37	rs1706503	-2118	99	0.949593	-0.536107	0.0429338	7.5937e-36	9.83947e-29	1.00647	86.2793	0.0868252	negbinom
ENSG00000139370	SLC15A4	CD8_ET	12	chr12_129292594_A_C_b37	rs959988	-15934	460	0.765784	-0.153276	0.0226158	1.36449e-11	3.87028e-07	1.07129	210.867	0.0708819	negbinom
ENSG00000196458	ZNF605	CD8_ET	12	chr12_133498938_G_A_b37	rs1278602	-33954	971	0.494399	-0.155501	0.0297102	2.42576e-07	0.000712878	1.01218	52.715	0.0455581	negbinom
ENSG00000111669	TPI1	CD8_ET	12	chr12_6977275_T_C_b37	rs2071066	992	597	0.303971	-0.03149	0.00738432	2.53323e-05	0.0487934	1.0276	122.683	0.0119309	negbinom
ENSG00000010626	LRRC23	CD8_ET	12	chr12_6982522_C_G_b37	rs112225089	-211	401	0.204175	0.131398	0.0255284	4.83239e-07	0.00161709	1.09869	78.8102	0.0492569	negbinom
ENSG00000111671	SPSB2	CD8_ET	12	chr12_7014962_A_G_b37	rs2071071	16440	395	0.20112	0.346707	0.0204253	5.15191e-44	8.76145e-39	1.05136	83.7134	0.0644085	negbinom
ENSG00000111678	C12orf57	CD8_ET	12	chr12_7034950_C_T_b37	rs12813289	-17646	520	0.264766	-0.0398359	0.00843889	3.7642e-06	0.042335	0.943459	43.5119	0.0185055	negbinom
ENSG00000205885	C1RL-AS1	CD8_ET	12	chr12_7248556_A_C_b37	rs12820834	-12092	147	0.0748473	-0.447616	0.0648434	3.61998e-11	7.76025e-07	0.991336	102.423	0.0597268	negbinom
ENSG00000139182	CLSTN3	CD8_ET	12	chr12_7284301_C_T_b37	rs2167285	2007	848	0.568228	-0.269559	0.0187725	2.74691e-37	9.47631e-31	0.991573	110.028	0.0634386	negbinom
ENSG00000139197	PEX5	CD8_ET	12	chr12_7370116_A_C_b37	rs61919598	28835	737	0.375255	0.130593	0.0287372	6.90278e-06	0.0145061	1.02807	128.281	0.00440752	negbinom
ENSG00000173262	SLC2A14	CD8_ET	12	chr12_8081949_T_C_b37	rs2300141	38205	196	0.0997963	1.42775	0.126133	5.797e-40	2.27154e-40	1.11681	89.6471	3.41584	negbinom
ENSG00000059804	SLC2A3	CD8_ET	12	chr12_8050004_T_C_b37	rs60831155	-38867	818	0.416497	-0.0693161	0.013268	4.18959e-07	0.00176042	1.08387	85.1168	0.0589679	negbinom
ENSG00000226711	FAM66C	CD8_ET	12	chr12_8323921_T_C_b37	rs10840918	-8884	810	0.587576	-0.233979	0.0493343	3.24338e-06	0.009021	1.01061	95.7995	0.0295979	negbinom
ENSG00000171847	FAM90A1	CD8_ET	12	chr12_8869396_G_A_b37	rs113505320	489182	105	0.0534623	2.0462	0.478726	4.22445e-07	0.0109874	0.839414	33.3488	0.00150975	negbinom
ENSG00000003056	M6PR	CD8_ET	12	chr12_9138239_C_T_b37	rs55939602	35688	694	0.35336	0.0563178	0.0102813	5.52568e-08	0.00041319	0.941396	92.3645	0.0219931	negbinom
ENSG00000139187	KLRG1	CD8_ET	12	chr12_9158317_C_T_b37	rs12828013	55677	609	0.310081	-0.233853	0.0134096	3.36913e-47	1.00936e-41	1.0327	81.8095	0.0805528	negbinom
ENSG00000245105	A2M-AS1	CD8_ET	12	chr12_9158317_C_T_b37	rs12828013	-59456	609	0.310081	-0.362136	0.0184197	2.13021e-53	8.09733e-46	0.985578	76.1233	0.131089	negbinom
ENSG00000175899	A2M	CD8_ET	12	chr12_9210541_A_G_b37	rs73050007	-58284	268	0.136456	0.472447	0.0902624	1.32397e-07	0.0007711	1.0072	53.5001	0.234994	negbinom
ENSG00000126838	PZP	CD8_ET	12	chr12_9186037_T_A_b37	rs34722215	-174929	605	0.308045	-0.359443	0.0450937	6.60821e-14	2.39309e-09	1.00315	63.4318	0.158031	negbinom
ENSG00000237248	LINC00987	CD8_ET	12	chr12_9158317_C_T_b37	rs12828013	-234282	609	0.310081	-0.358555	0.0221907	1.49399e-40	7.30121e-35	1.04753	50.926	0.144357	negbinom
ENSG00000256427	RP11-118B22.4	CD8_ET	12	chr12_9151467_A_G_b37	rs1805719	-247626	754	0.38391	-0.445239	0.0563367	1.60356e-13	3.08421e-09	1.02408	80.1917	0.154844	negbinom
ENSG00000069493	CLEC2D	CD8_ET	12	chr12_9871724_C_G_b37	rs11835594	54159	284	0.144603	0.190092	0.0174893	1.44849e-26	3.62087e-20	0.968551	101.767	0.0559003	negbinom
ENSG00000184293	CLECL1	CD8_ET	12	chr12_9885813_A_T_b37	rs61913428	-82	140	0.0712831	0.941053	0.0810493	7.0538e-39	2.78007e-29	0.974338	54.9728	0.811727	negbinom
ENSG00000110852	CLEC2B	CD8_ET	12	chr12_10005778_A_G_b37	rs2594072	-16957	879	0.552444	0.104697	0.00917428	1.85608e-26	2.70373e-21	1.02097	122.33	0.0317872	negbinom
ENSG00000225231	AC091814.2	CD8_ET	12	chr12_10036715_G_A_b37	rs11053497	-59379	107	0.0544807	2.44649	0.468437	6.23983e-11	3.21129e-05	0.901345	30.1157	0.00168276	negbinom
ENSG00000134539	KLRD1	CD8_ET	12	chr12_10418779_T_G_b37	rs17808267	40122	466	0.237271	0.118483	0.0166975	2.46365e-12	8.99733e-08	1.00637	121.484	0.0938998	negbinom
ENSG00000213809	KLRK1	CD8_ET	12	chr12_10597311_A_T_b37	rs60110638	52838	387	0.197047	-0.344907	0.0489811	4.42599e-11	1.37397e-06	0.962097	137.525	0.219805	negbinom
ENSG00000183542	KLRC4	CD8_ET	12	chr12_10597207_C_T_b37	rs11053802	34851	644	0.672098	0.310521	0.0261359	4.34084e-27	2.8815e-22	1.06339	78.4171	0.151065	negbinom
ENSG00000255819	KLRC4-KLRK1	CD8_ET	12	chr12_10619374_T_G_b37	rs10772285	56629	691	0.648167	0.590155	0.101429	6.04532e-09	7.54376e-05	1.02284	80.4445	0.0867694	negbinom
ENSG00000205809	KLRC2	CD8_ET	12	chr12_10597311_A_T_b37	rs60110638	2412	387	0.197047	-0.757545	0.0510405	2.79617e-25	1.1506e-16	0.964097	41.004	0.816885	negbinom
ENSG00000256039	RP11-291B21.2	CD8_ET	12	chr12_10705835_C_T_b37	rs10845161	-127	421	0.214358	-0.212272	0.0378867	1.7617e-07	0.00108005	1.01741	74.0648	0.376261	negbinom
ENSG00000060138	YBX3	CD8_ET	12	chr12_10919313_G_C_b37	rs73046547	43402	175	0.0891039	0.303835	0.0369372	1.248e-17	1.29459e-12	1.01022	63.2233	0.162993	negbinom
ENSG00000256436	TAS2R31	CD8_ET	12	chr12_11174753_G_A_b37	rs1868769	-9253	394	0.799389	-0.818092	0.122556	2.74145e-11	6.91985e-07	1.00636	57.2635	0.486311	negbinom
ENSG00000111215	PRR4	CD8_ET	12	chr12_11311787_C_T_b37	rs61928603	-12425	330	0.831976	-0.14242	0.0156035	1.98094e-18	1.40556e-13	0.997021	77.9245	0.0236535	negbinom
ENSG00000247157	RP11-434C1.1	CD8_ET	12	chr12_11351211_A_C_b37	rs67471783	-349753	796	0.594705	-0.422732	0.051998	1.38108e-14	3.94789e-10	1.02881	119.12	0.227792	negbinom
ENSG00000165714	LOH12CR1	CD8_ET	12	chr12_12526576_A_G_b37	rs3884064	16563	102	0.0519348	-0.23391	0.0411306	6.17671e-08	0.000456242	1.03407	227.315	0.0357853	negbinom
ENSG00000111276	CDKN1B	CD8_ET	12	chr12_12621585_C_T_b37	rs58809132	-246407	101	0.0514257	-0.133837	0.0286228	5.62225e-06	0.0235591	0.978143	170.191	0.0200388	negbinom
ENSG00000178878	APOLD1	CD8_ET	12	chr12_12883570_A_G_b37	rs12828438	4719	788	0.598778	-0.11436	0.0220466	4.55466e-07	0.0036778	1.00299	135.059	0.0828108	negbinom
ENSG00000139055	ERP27	CD8_ET	12	chr12_15082004_T_A_b37	rs11056244	-10012	785	0.399695	-0.196714	0.0412023	2.74192e-06	0.00495614	1.09267	63.8987	0.0238362	negbinom
ENSG00000052126	PLEKHA5	CD8_ET	12	chr12_19334490_C_G_b37	rs4078386	51842	324	0.835031	0.187899	0.0360961	4.00246e-07	0.00347109	0.963386	58.5817	0.0966457	negbinom
ENSG00000004700	RECQL	CD8_ET	12	chr12_21181578_G_A_b37	rs34641780	-473025	110	0.0560081	0.134019	0.0296206	4.78e-06	0.0132697	1.00046	72.3533	0.030477	negbinom
ENSG00000111711	GOLT1B	CD8_ET	12	chr12_21659973_T_C_b37	rs16923862	5258	292	0.148676	0.148488	0.0254769	4.04539e-09	2.91455e-05	1.02201	68.9332	0.0631461	negbinom
ENSG00000256377	RP11-1060J15.4	CD8_ET	12	chr12_27851984_C_T_b37	rs76851022	-11719	132	0.0672098	2.83279	0.181697	9.97935e-53	3.12143e-43	0.960404	78.1966	5.93709	negbinom
ENSG00000247934	RP11-967K21.1	CD8_ET	12	chr12_28582971_T_A_b37	rs10843168	239672	615	0.313136	0.664287	0.122638	3.48335e-08	0.00041319	0.966125	77.8089	0.000394636	negbinom
ENSG00000087502	ERGIC2	CD8_ET	12	chr12_29491528_A_G_b37	rs966541	-42594	525	0.267312	0.0873216	0.0164891	1.56523e-07	0.000798914	1.03854	105.974	0.0316634	negbinom
ENSG00000013573	DDX11	CD8_ET	12	chr12_31227461_C_G_b37	rs7305663	682	857	0.436354	-0.523492	0.0257837	2.82442e-61	7.74807e-54	1.0156	92.8582	0.132644	negbinom
ENSG00000255760	RP11-428G5.5	CD8_ET	12	chr12_32070095_A_T_b37	rs1150997	29958	622	0.316701	0.379647	0.079297	1.74049e-06	0.0208665	0.97589	63.7643	0.489487	negbinom
ENSG00000174718	KIAA1551	CD8_ET	12	chr12_31908870_T_A_b37	rs7970737	-203434	668	0.340122	0.0703368	0.0117385	3.7926e-09	5.78473e-05	1.04794	111.524	0.0284483	negbinom
ENSG00000139133	ALG10	CD8_ET	12	chr12_33793845_G_A_b37	rs76263704	-381371	102	0.0519348	0.370086	0.0935495	0.000107451	0.0477948	1.01764	18.856	0.0303229	negbinom
ENSG00000151229	SLC2A13	CD8_ET	12	chr12_40223587_G_A_b37	rs4768189	-276304	736	0.625255	0.189507	0.0324712	1.00763e-08	0.000125843	0.998216	40.081	0.0207787	negbinom
ENSG00000134283	PPHLN1	CD8_ET	12	chr12_42772471_T_G_b37	rs1669909	140222	944	0.519348	0.0507114	0.0100523	6.89673e-07	0.00247137	0.999247	89.2198	0.0195782	negbinom
ENSG00000111371	SLC38A1	CD8_ET	12	chr12_46585492_T_C_b37	rs7311868	-78308	520	0.264766	-0.0790897	0.0116793	1.02329e-10	6.21326e-07	1.06791	45.5136	0.0239205	negbinom
ENSG00000257261	RP11-96H19.1	CD8_ET	12	chr12_46748965_C_G_b37	rs4768697	-28497	521	0.265275	0.630829	0.0852469	6.11661e-13	9.50675e-09	1.00776	60.1147	0.235025	negbinom
ENSG00000179715	PCED1B	CD8_ET	12	chr12_47614998_A_G_b37	rs214702	141612	413	0.210285	0.0980926	0.0180332	1.02556e-07	0.0007391	0.999385	96.3	0.0149126	negbinom
ENSG00000258181	RP11-493L12.4	CD8_ET	12	chr12_47647013_G_T_b37	rs1101796	5106	670	0.341141	0.30387	0.0288232	3.95624e-22	2.9345e-17	1.08226	65.0115	0.128905	negbinom
ENSG00000257433	RP1-197B17.3	CD8_ET	12	chr12_47981942_C_T_b37	rs2020962	-117926	142	0.0723014	0.461092	0.0745444	5.05506e-10	8.57792e-06	1.05013	98.5598	0.103058	negbinom
ENSG00000134291	TMEM106C	CD8_ET	12	chr12_48366547_G_A_b37	rs2071357	9195	638	0.324847	-0.0639094	0.0147634	2.0475e-05	0.0456185	0.994657	89.411	0.0138422	negbinom
ENSG00000152556	PFKM	CD8_ET	12	chr12_48518264_A_C_b37	rs10875746	19342	487	0.247963	0.196239	0.0460908	2.12474e-05	0.0424073	0.999245	80.9584	0.0155947	negbinom
ENSG00000177981	ASB8	CD8_ET	12	chr12_48507919_A_G_b37	rs2107638	-67077	673	0.342668	0.0820859	0.0146546	3.39741e-08	0.000287776	1.00069	73.4431	0.0168419	negbinom
ENSG00000167528	ZNF641	CD8_ET	12	chr12_48560820_G_A_b37	rs12303741	-184377	673	0.342668	0.116504	0.0226943	3.53379e-07	0.00134283	1.02186	56.5783	0.0324978	negbinom
ENSG00000139537	CCDC65	CD8_ET	12	chr12_49271454_A_G_b37	rs3864901	-26439	617	0.314155	-0.070976	0.0164051	1.9438e-05	0.0288171	0.975192	55.8265	0.0233751	negbinom
ENSG00000134285	FKBP11	CD8_ET	12	chr12_49288629_G_A_b37	rs11168779	-30981	719	0.36609	-0.11456	0.00990642	5.85012e-27	9.39873e-22	1.04654	39.0726	0.0300295	negbinom
ENSG00000198033	TUBA3C	CD8_ET	13	chr13_19750964_T_C_b37	rs9511916	-5028	139	0.0707739	3.78867	0.342542	3.43201e-29	4.86143e-14	0.705384	6.87358	19.9267	negbinom
ENSG00000032742	IFT88	CD8_ET	13	chr13_21277574_G_A_b37	rs12867345	136989	977	0.497454	-0.143973	0.025026	4.38431e-08	0.000434882	0.999719	137.889	0.0252415	negbinom
ENSG00000132953	XPO4	CD8_ET	13	chr13_21436758_C_A_b37	rs2065888	-40429	155	0.0789206	-0.128307	0.0297134	2.04357e-05	0.0417999	1.08015	73.3783	0.015703	negbinom
ENSG00000150457	LATS2	CD8_ET	13	chr13_21637808_C_G_b37	rs9552341	2122	355	0.180754	0.401703	0.0486687	5.6979e-16	2.54884e-11	1.01928	95.1129	0.206153	negbinom
ENSG00000122033	MTIF3	CD8_ET	13	chr13_28000507_T_G_b37	rs2760901	-24232	929	0.526986	-0.0581491	0.0131896	1.29334e-05	0.0379015	1.04398	94.725	0.0366463	negbinom
ENSG00000186184	POLR1D	CD8_ET	13	chr13_28195495_C_T_b37	rs2232669	592	249	0.126782	0.139783	0.0102173	1.31547e-37	5.60228e-31	1.00033	124.216	0.0119117	negbinom
ENSG00000139514	SLC7A1	CD8_ET	13	chr13_30295287_T_C_b37	rs7321919	125462	908	0.537678	-0.158299	0.0356043	1.32482e-05	0.0408006	1.07909	99.8974	0.0756859	negbinom
ENSG00000238121	LINC00426	CD8_ET	13	chr13_30954923_G_A_b37	rs73165260	3641	597	0.303971	0.202626	0.0263379	1.28796e-13	3.67916e-09	1.03417	175.775	0.0521107	negbinom
ENSG00000132965	ALOX5AP	CD8_ET	13	chr13_31311557_C_T_b37	rs9578196	1912	119	0.0605906	0.152768	0.030364	2.01491e-07	0.00155243	1.00193	201.64	0.081212	negbinom
ENSG00000083642	PDS5B	CD8_ET	13	chr13_33375996_C_T_b37	rs4942916	215432	671	0.65835	-0.083406	0.0159165	2.20457e-07	0.000969525	1.00053	84.4118	0.0244985	negbinom
ENSG00000133106	EPSTI1	CD8_ET	13	chr13_43566373_A_C_b37	rs3825511	-12	516	0.737271	-0.357155	0.0249252	5.22771e-38	4.22975e-29	0.959729	86.8204	0.171341	negbinom
ENSG00000120675	DNAJC15	CD8_ET	13	chr13_43597706_C_T_b37	rs17553284	367	450	0.229124	-0.386592	0.0133976	2.42058e-82	1.05684e-74	0.981953	185.242	0.0636118	negbinom
ENSG00000151773	CCDC122	CD8_ET	13	chr13_44445153_G_C_b37	rs7318147	-8674	863	0.439409	-0.494097	0.0516273	2.98141e-20	4.75317e-15	1.00299	78.4894	0.241057	negbinom
ENSG00000227258	SMIM2-AS1	CD8_ET	13	chr13_44720217_G_T_b37	rs9567377	3535	263	0.13391	1.10517	0.193703	2.72345e-09	7.63071e-05	0.938581	61.3393	0.7043	negbinom
ENSG00000136167	LCP1	CD8_ET	13	chr13_46701233_A_T_b37	rs1409430	-84773	136	0.930754	-0.0973009	0.0152292	1.75082e-10	2.47836e-06	0.994612	133.781	0.018146	negbinom
ENSG00000136146	MED4	CD8_ET	13	chr13_48712946_A_C_b37	rs2765077	43679	135	0.0687373	-0.0903154	0.0188349	2.78019e-06	0.00562368	1.03369	37.8446	0.0146102	negbinom
ENSG00000231473	LINC00441	CD8_ET	13	chr13_48931979_T_C_b37	rs7329938	54182	234	0.119145	0.454968	0.10418	8.78059e-06	0.0184792	0.930487	48.481	0.23053	negbinom
ENSG00000136147	PHF11	CD8_ET	13	chr13_50099188_C_A_b37	rs7338494	29387	771	0.607434	0.0462229	0.00940616	1.42638e-06	0.00442136	1.02884	50.1011	0.00730669	negbinom
ENSG00000123179	EBPL	CD8_ET	13	chr13_50266109_T_C_b37	rs3809325	498	853	0.565682	-0.231645	0.0125212	1.19942e-52	1.76388e-47	1.05923	54.9214	0.0446753	negbinom
ENSG00000236778	INTS6-AS1	CD8_ET	13	chr13_51885719_A_G_b37	rs7330764	-140784	621	0.316191	0.112686	0.0231553	1.31774e-06	0.00449284	1.09722	93.5384	0.0391836	negbinom
ENSG00000136108	CKAP2	CD8_ET	13	chr13_52993412_G_A_b37	rs9568732	-36152	951	0.515784	-0.171434	0.0280619	3.22908e-09	1.82229e-05	1.01304	64.058	0.0937656	negbinom
ENSG00000136111	TBC1D4	CD8_ET	13	chr13_75921567_T_C_b37	rs527530	-134683	980	0.498982	-0.124734	0.0259041	1.75217e-06	0.00720379	1.03695	62.5595	0.0794468	negbinom
ENSG00000188243	COMMD6	CD8_ET	13	chr13_76098030_C_T_b37	rs9530444	-25545	308	0.156823	-0.0851898	0.00632436	3.12396e-33	6.25422e-27	1.00087	88.0058	0.00871851	negbinom
ENSG00000261105	RP11-173B14.5	CD8_ET	13	chr13_76209961_T_G_b37	rs735822	-169	932	0.525458	-0.611878	0.132729	7.32157e-06	0.0209066	0.972963	91.3557	0.903346	negbinom
ENSG00000152749	GPR180	CD8_ET	13	chr13_95220009_A_G_b37	rs1408999	-34148	764	0.610998	0.189064	0.0315461	8.80733e-09	0.000109488	1.04551	125.259	0.0411281	negbinom
ENSG00000134864	GGACT	CD8_ET	13	chr13_101189704_C_T_b37	rs4772303	-52078	839	0.427189	-0.164416	0.0298568	1.1735e-07	0.000580188	1.05224	91.3015	0.0198533	negbinom
ENSG00000125247	TMTC4	CD8_ET	13	chr13_101276884_A_G_b37	rs9554711	-50463	611	0.3111	0.267257	0.0345791	3.09817e-13	8.25639e-09	1.04531	109.399	0.0930914	negbinom
ENSG00000102466	FGF14	CD8_ET	13	chr13_102626903_G_A_b37	rs7982386	-427221	597	0.303971	1.7056	0.371952	1.32601e-07	0.00462632	0.889662	39.2593	0.00137882	negbinom
ENSG00000134901	KDELC1	CD8_ET	13	chr13_103219295_T_C_b37	rs55882911	-232062	104	0.0529532	0.887443	0.212787	1.27065e-05	0.0397942	0.98957	115.905	0.844582	negbinom
ENSG00000150403	TMCO3	CD8_ET	13	chr13_114127141_C_T_b37	rs2258798	-18169	379	0.192974	-0.179405	0.0269042	1.12383e-10	1.7217e-06	1.01112	144.635	0.0263014	negbinom
ENSG00000198176	TFDP1	CD8_ET	13	chr13_114147997_T_C_b37	rs2261163	-91016	526	0.267821	0.099436	0.0182628	7.24659e-08	0.000596044	0.95896	91.558	0.04774	negbinom
ENSG00000260910	LINC00565	CD8_ET	13	chr13_114930195_G_A_b37	rs367312	298378	874	0.44501	0.476438	0.0832219	2.48476e-08	0.000249155	0.988607	62.5572	0.323346	negbinom
ENSG00000185989	RASA3	CD8_ET	13	chr13_114937294_C_T_b37	rs6560933	39208	874	0.44501	0.0937893	0.0131747	7.26629e-12	7.73188e-08	1.05855	45.6815	0.0352731	negbinom
ENSG00000130177	CDC16	CD8_ET	13	chr13_115019941_T_G_b37	rs9590500	19579	445	0.226578	0.127059	0.0225815	4.03966e-08	0.000208815	1.00643	59.0655	0.0205167	negbinom
ENSG00000169062	UPF3A	CD8_ET	13	chr13_115064423_G_A_b37	rs3752107	17364	151	0.0768839	-0.194466	0.0186449	5.90429e-21	7.85533e-16	0.993333	50.7395	0.0166903	negbinom
ENSG00000259001	RPPH1	CD8_ET	14	chr14_20806353_G_T_b37	rs72671268	-5491	252	0.12831	0.264657	0.0446861	1.68557e-09	0.000112597	0.971702	245.957	0.23436	negbinom
ENSG00000165792	METTL17	CD8_ET	14	chr14_21465489_C_T_b37	rs943997	7560	498	0.253564	0.06319	0.0137316	5.49041e-06	0.0264347	1.05766	196.483	0.00359668	negbinom
ENSG00000133985	TTC9	CD8_ET	14	chr14_71107939_C_G_b37	rs12589444	-565	454	0.231161	0.242489	0.0481259	5.6201e-07	0.0021326	1.04994	74.0002	0.181632	negbinom
ENSG00000100731	PCNX	CD8_ET	14	chr14_71438202_T_A_b37	rs7147862	64080	838	0.57332	0.102546	0.0144637	5.02769e-12	7.2214e-08	1.05097	76.3436	0.0307363	negbinom
ENSG00000119599	DCAF4	CD8_ET	14	chr14_73394122_C_T_b37	rs2098321	1082	389	0.801935	0.18575	0.0419052	1.88171e-05	0.0476539	1.00041	64.8103	0.0252016	negbinom
ENSG00000177465	ACOT4	CD8_ET	14	chr14_74094475_C_T_b37	rs11621630	36065	715	0.364053	0.223926	0.0299593	2.81554e-13	6.60272e-09	1.04412	58.9974	0.0622913	negbinom
ENSG00000259065	RP5-1021I20.1	CD8_ET	14	chr14_74296119_T_G_b37	rs12890967	42056	323	0.16446	0.768097	0.0639804	3.34862e-30	5.74164e-24	1.00019	52.3638	0.202413	negbinom
ENSG00000156030	ELMSAN1	CD8_ET	14	chr14_74113613_G_C_b37	rs7153752	-143375	671	0.34165	-0.105695	0.0215715	1.24288e-06	0.00287404	1.07257	56.2477	0.0697331	negbinom
ENSG00000140043	PTGR2	CD8_ET	14	chr14_74318714_A_G_b37	rs8020267	167	169	0.913951	-0.430337	0.0715199	1.56292e-09	2.54283e-05	0.97174	64.0589	0.00707363	negbinom
ENSG00000119723	COQ6	CD8_ET	14	chr14_74473941_A_G_b37	rs62005074	57312	377	0.191955	-0.117248	0.0247451	3.22901e-06	0.0127277	0.960869	73.8036	0.0126858	negbinom
ENSG00000205659	LIN52	CD8_ET	14	chr14_74631757_A_C_b37	rs2358628	80258	613	0.687882	-0.301236	0.0348147	2.11019e-16	1.46538e-11	1.01385	63.2994	0.0777228	negbinom
ENSG00000165898	ISCA2	CD8_ET	14	chr14_74941081_A_G_b37	rs10873267	-19342	791	0.597251	-0.133936	0.0134955	1.83852e-20	1.99596e-15	1.01193	60.6692	0.0202707	negbinom
ENSG00000119655	NPC2	CD8_ET	14	chr14_74951808_G_A_b37	rs61980863	-9072	861	0.438391	-0.0882426	0.00950021	1.79262e-18	1.03789e-14	1.07816	71.6388	0.0182661	negbinom
ENSG00000198208	RPS6KL1	CD8_ET	14	chr14_75389833_G_A_b37	rs11625594	-266	694	0.35336	0.307861	0.0634811	2.15489e-06	0.00632826	0.999349	93.7076	0.227428	negbinom
ENSG00000119718	EIF2B2	CD8_ET	14	chr14_75590846_A_T_b37	rs175449	121232	908	0.537678	-0.0845029	0.0183565	6.46069e-06	0.0239351	0.964821	80.3012	0.0260667	negbinom
ENSG00000258646	RP11-950C14.3	CD8_ET	14	chr14_75459633_C_T_b37	rs175016	-15551	980	0.498982	0.744144	0.0683463	5.16e-24	8.0646e-19	1.01181	85.9928	0.477064	negbinom
ENSG00000119640	ACYP1	CD8_ET	14	chr14_75537381_C_T_b37	rs11546525	1195	783	0.398676	-0.0700227	0.0138895	7.45305e-07	0.00293124	0.982789	117.714	0.0158232	negbinom
ENSG00000259138	RP11-950C14.7	CD8_ET	14	chr14_75600697_C_T_b37	rs4322591	6841	889	0.452648	-0.603275	0.100006	8.87786e-10	1.29064e-05	1.01277	82.7017	0.000125778	negbinom
ENSG00000140044	JDP2	CD8_ET	14	chr14_75823984_G_C_b37	rs34160058	-70435	213	0.108452	0.840179	0.141026	2.2928e-09	6.6805e-05	0.934898	94.8862	0.217066	negbinom
ENSG00000224721	AC007182.6	CD8_ET	14	chr14_75908549_A_C_b37	rs17103272	-137382	202	0.102851	1.7581	0.432272	2.57678e-06	0.0339253	0.880908	35.1152	0.00119416	negbinom
ENSG00000053254	FOXN3	CD8_ET	14	chr14_90096900_G_C_b37	rs7153467	11407	655	0.666497	-0.0415313	0.00879568	3.66152e-06	0.0124808	1.04036	135.885	0.0101592	negbinom
ENSG00000015133	CCDC88C	CD8_ET	14	chr14_91847559_T_A_b37	rs75059313	-36629	332	0.169043	0.0610037	0.0122612	8.31395e-07	0.00367341	1.02112	90.72	0.0170468	negbinom
ENSG00000165929	TC2N	CD8_ET	14	chr14_92332868_C_T_b37	rs1548817	-1012	329	0.167515	0.17791	0.0163931	5.10355e-26	8.06171e-20	0.986499	95.1871	0.0507533	negbinom
ENSG00000140092	FBLN5	CD8_ET	14	chr14_92339850_G_A_b37	rs2267989	-74481	914	0.465377	-0.335158	0.028719	9.75404e-28	1.64349e-21	0.978594	124.428	0.129496	negbinom
ENSG00000165934	CPSF2	CD8_ET	14	chr14_92588917_T_A_b37	rs7151027	636	637	0.324338	-0.105238	0.0227853	5.43418e-06	0.020032	1.0983	121.238	0.0368489	negbinom
ENSG00000165948	IFI27L1	CD8_ET	14	chr14_94571353_A_T_b37	rs941477	23725	767	0.39053	0.203105	0.0229919	1.43659e-17	1.78727e-12	1.02299	165.483	0.0142327	negbinom
ENSG00000133937	GSC	CD8_ET	14	chr14_95412171_A_G_b37	rs12434305	175609	485	0.246945	-0.619119	0.0798894	3.20918e-12	5.43672e-07	0.969074	168.704	0.725068	negbinom
ENSG00000182512	GLRX5	CD8_ET	14	chr14_95997537_G_A_b37	rs6575519	-2303	833	0.424134	0.055572	0.0122328	8.74615e-06	0.029816	1.02614	246.7	0.0245035	negbinom
ENSG00000258560	CTD-2376I20.1	CD8_ET	14	chr14_100482381_G_A_b37	rs2767355	-58834	228	0.11609	-0.728397	0.145803	1.1919e-06	0.00626638	1.00069	78.4478	0.202207	negbinom
ENSG00000197119	SLC25A29	CD8_ET	14	chr14_100769163_C_T_b37	rs1059264	-3721	652	0.331976	0.962786	0.032693	5.20905e-93	1.38779e-83	1.00022	71.7732	0.57364	negbinom
ENSG00000140105	WARS	CD8_ET	14	chr14_100800103_C_T_b37	rs3742384	-43039	426	0.216904	0.19429	0.0264853	6.86773e-13	2.15782e-08	1.01676	107.093	0.0530488	negbinom
ENSG00000075413	MARK3	CD8_ET	14	chr14_103825976_G_A_b37	rs8021877	-25753	939	0.478106	-0.0426912	0.00957918	1.13615e-05	0.0244019	1.01187	75.2953	0.0110496	negbinom
ENSG00000166165	CKB	CD8_ET	14	chr14_104009760_A_T_b37	rs11625044	20312	464	0.236253	0.472546	0.0498001	2.55175e-19	4.26384e-14	0.993247	73.8723	0.200894	negbinom
ENSG00000126214	KLC1	CD8_ET	14	chr14_103851272_A_G_b37	rs3759579	-176961	804	0.590631	0.0643185	0.0127138	7.52556e-07	0.00189739	1.05406	78.4986	0.0104758	negbinom
ENSG00000166170	BAG5	CD8_ET	14	chr14_103999371_G_T_b37	rs911554	-29797	761	0.387475	0.0697422	0.0155886	9.05623e-06	0.0173723	1.01509	74.6305	0.0158583	negbinom
ENSG00000256053	APOPT1	CD8_ET	14	chr14_104021141_C_A_b37	rs4906335	-8158	539	0.27444	-0.0639268	0.0126273	5.9611e-07	0.00170541	1.01953	76.3099	0.00687306	negbinom
ENSG00000246451	RP11-894P9.1	CD8_ET	14	chr14_104166783_A_G_b37	rs3212103	16431	422	0.214868	-0.225949	0.0386971	1.51547e-08	0.000118946	1.00049	68.3745	0.0313898	negbinom
ENSG00000156411	C14orf2	CD8_ET	14	chr14_104381502_T_C_b37	rs1053419	-13104	143	0.0728106	-0.08501	0.0151596	5.71979e-08	0.000264534	0.984548	143.296	0.0215964	negbinom
ENSG00000170779	CDCA4	CD8_ET	14	chr14_105422580_T_C_b37	rs733130	-64905	694	0.64664	0.108901	0.0186359	9.38321e-09	0.00011545	1.0008	73.0034	0.023509	negbinom
ENSG00000183828	NUDT14	CD8_ET	14	chr14_105648606_G_A_b37	rs10873554	957	743	0.62169	0.172872	0.0207695	2.00447e-15	6.12453e-11	0.980046	78.1519	0.0318998	negbinom
ENSG00000182809	CRIP2	CD8_ET	14	chr14_105927433_T_C_b37	rs7143148	-11866	589	0.299898	-0.177075	0.0323273	1.26802e-07	0.000396647	0.959107	32.4605	0.148525	negbinom
ENSG00000184986	TMEM121	CD8_ET	14	chr14_105996593_G_C_b37	rs35592422	3653	462	0.235234	-0.586049	0.0616482	5.56664e-19	5.0013e-14	0.96302	33.693	0.270459	negbinom
ENSG00000259003	AE000662.92	CD8_ET	14	chr14_23023843_C_T_b37	rs12892884	-1691	215	0.10947	0.413569	0.0627685	9.8195e-11	2.29917e-06	1.00322	209.799	0.124158	negbinom
ENSG00000129562	DAD1	CD8_ET	14	chr14_23045995_A_G_b37	rs5742783	-12180	196	0.0997963	0.102498	0.011527	5.04632e-18	4.74132e-13	0.992232	232.516	0.0116739	negbinom
ENSG00000258457	RP11-298I3.4	CD8_ET	14	chr14_23071656_G_A_b37	rs1483964	-380251	311	0.15835	1.01141	0.212291	1.63616e-06	0.0215248	0.913807	126.257	0.434769	negbinom
ENSG00000129473	BCL2L2	CD8_ET	14	chr14_23278251_C_G_b37	rs4982677	-489748	702	0.642566	-0.354796	0.0771493	3.94314e-06	0.0211008	1.04814	80.3157	0.16613	negbinom
ENSG00000258727	RP11-66N24.3	CD8_ET	14	chr14_24025340_C_T_b37	rs28403575	-4966	186	0.0947047	0.265201	0.0574248	4.74507e-06	0.0161798	1.07367	120.535	0.0566845	negbinom
ENSG00000157326	DHRS4	CD8_ET	14	chr14_24458752_G_A_b37	rs77491846	35957	150	0.0763747	0.615393	0.0352902	4.99551e-58	2.10614e-49	0.99218	120.537	0.116825	negbinom
ENSG00000092010	PSME1	CD8_ET	14	chr14_24583846_T_A_b37	rs3825583	-21521	116	0.0590631	-0.0583359	0.0119958	2.67598e-06	0.0115763	1.00453	113.925	0.011949	negbinom
ENSG00000254505	CHMP4A	CD8_ET	14	chr14_24668567_A_C_b37	rs1242029	-14508	348	0.177189	-0.0449851	0.00843861	1.50061e-07	0.000718229	1.03704	133.35	0.00694529	negbinom
ENSG00000157379	DHRS1	CD8_ET	14	chr14_24765622_G_A_b37	rs2295307	-3417	963	0.509674	0.0827824	0.0145527	3.16962e-08	0.000334259	1.03638	93.6014	0.0308661	negbinom
ENSG00000100445	SDR39U1	CD8_ET	14	chr14_24907288_G_A_b37	rs4982913	-4822	187	0.904786	0.163414	0.0221116	2.50151e-12	1.49647e-07	0.980416	114.568	0.0185202	negbinom
ENSG00000258744	RP11-80A15.1	CD8_ET	14	chr14_24904240_G_A_b37	rs112958656	-66560	111	0.0565173	1.86905	0.436183	9.42338e-07	0.0421862	0.853751	18.8759	0.00108025	negbinom
ENSG00000100448	CTSG	CD8_ET	14	chr14_25045589_A_G_b37	rs12878578	123	209	0.893585	-1.75386	0.157352	4.40578e-28	6.98024e-15	0.842488	15.2969	3.68544	negbinom
ENSG00000257831	RP11-596D21.1	CD8_ET	14	chr14_31743604_T_C_b37	rs12883273	25770	764	0.389002	-0.789089	0.0612992	3.85254e-31	6.23804e-26	1.02382	60.3853	0.459899	negbinom
ENSG00000092020	PPP2R3C	CD8_ET	14	chr14_35421429_G_A_b37	rs1712353	-170294	118	0.939919	-0.112947	0.0257951	1.3101e-05	0.0272447	1.04666	57.6231	0.0155656	negbinom
ENSG00000249163	CTD-3028N15.1	CD8_ET	14	chr14_45833483_A_C_b37	rs72672963	280303	104	0.0529532	1.58501	0.398593	1.40362e-05	0.0416297	0.862467	28.3533	0.00568412	negbinom
ENSG00000165501	LRR1	CD8_ET	14	chr14_50065717_G_C_b37	rs2281836	302	505	0.742872	0.166811	0.0351177	3.05823e-06	0.00762551	0.968736	112.856	0.0489497	negbinom
ENSG00000165502	RPL36AL	CD8_ET	14	chr14_50087357_C_G_b37	rs1952013	-46	461	0.765275	0.129531	0.00527315	1.77677e-78	3.10941e-73	1.04532	72.0689	0.0124292	negbinom
ENSG00000165516	KLHDC2	CD8_ET	14	chr14_50274923_G_T_b37	rs7158080	40597	417	0.787678	0.0614793	0.0134002	6.91196e-06	0.0116873	1.10665	71.2213	0.0132653	negbinom
ENSG00000165527	ARF6	CD8_ET	14	chr14_50031930_G_A_b37	rs75348693	-327880	873	0.555499	0.0567322	0.00912097	7.83183e-10	6.96772e-06	1.04761	68.6846	0.0302842	negbinom
ENSG00000125375	ATP5S	CD8_ET	14	chr14_50834579_T_G_b37	rs9635166	55535	941	0.479124	-0.0664315	0.0152193	1.64449e-05	0.0347708	1.02115	75.6743	0.0114837	negbinom
ENSG00000168229	PTGDR	CD8_ET	14	chr14_52619837_G_A_b37	rs8022207	-114594	558	0.284114	-0.162367	0.0156455	6.96492e-22	3.62467e-17	1.02483	97.6096	0.060856	negbinom
ENSG00000125384	PTGER2	CD8_ET	14	chr14_52798159_G_A_b37	rs56326124	17136	289	0.147149	-0.0956534	0.0187717	9.61957e-07	0.00299653	1.00304	97.6385	0.0530262	negbinom
ENSG00000258757	RP11-841O20.2	CD8_ET	14	chr14_53058992_G_A_b37	rs72684254	-48565	173	0.0880855	0.30678	0.0434069	1.73837e-13	6.60272e-09	0.996918	76.603	0.161812	negbinom
ENSG00000198252	STYX	CD8_ET	14	chr14_53195076_G_A_b37	rs2273743	-1822	743	0.62169	0.0885492	0.0168596	2.35679e-07	0.00123842	0.996913	57.5	0.0165697	negbinom
ENSG00000131981	LGALS3	CD8_ET	14	chr14_55668170_G_T_b37	rs56098354	77342	349	0.177699	0.200394	0.0326198	3.20279e-10	2.30383e-05	0.956313	46.8544	0.210411	negbinom
ENSG00000126777	KTN1	CD8_ET	14	chr14_56081149_G_A_b37	rs8007183	55359	671	0.34165	-0.0772201	0.0083031	7.14643e-19	3.41547e-14	1.03234	74.0475	0.0141288	negbinom
ENSG00000139946	PELI2	CD8_ET	14	chr14_56584499_C_T_b37	rs3186565	-33	954	0.485743	0.23512	0.0394256	7.20463e-09	0.00010972	1.01923	97.0724	0.0565294	negbinom
ENSG00000100592	DAAM1	CD8_ET	14	chr14_59289348_C_T_b37	rs34674938	-366050	312	0.158859	-0.131065	0.0285405	5.88321e-06	0.0162046	1.07222	89.5025	0.0232486	negbinom
ENSG00000181619	GPR135	CD8_ET	14	chr14_59913792_A_T_b37	rs1752405	-18268	847	0.431263	0.463928	0.0940446	1.00214e-06	0.00359632	1.0391	52.8781	0.175459	negbinom
ENSG00000126790	L3HYPDH	CD8_ET	14	chr14_59899035_T_A_b37	rs1253184	-52113	865	0.559572	0.168467	0.0291001	1.63215e-08	0.000186353	0.981891	48.8266	0.0136685	negbinom
ENSG00000100612	DHRS7	CD8_ET	14	chr14_60325604_A_G_b37	rs968123	-310970	232	0.881874	0.10693	0.0144964	1.73864e-12	1.87569e-08	0.979592	36.5739	0.0231029	negbinom
ENSG00000100614	PPM1A	CD8_ET	14	chr14_60950988_A_C_b37	rs17834394	238518	124	0.0631365	-0.118641	0.0262458	9.00064e-06	0.00916936	0.984996	26.5151	0.0102883	negbinom
ENSG00000154001	PPP2R5E	CD8_ET	14	chr14_63835624_T_G_b37	rs11158488	-174468	159	0.0809572	0.111706	0.0239017	2.84297e-06	0.00547886	1.02704	65.1687	0.0292569	negbinom
ENSG00000140009	ESR2	CD8_ET	14	chr14_64696200_C_A_b37	rs61174206	-108630	112	0.0570265	1.4113	0.0742578	2.64817e-92	6.02331e-76	0.947547	38.1903	0.68478	negbinom
ENSG00000126804	ZBTB1	CD8_ET	14	chr14_64977321_A_G_b37	rs11625265	6891	628	0.319756	-0.0960182	0.015504	1.70794e-09	5.10077e-05	0.978649	51.1157	0.041695	negbinom
ENSG00000258289	CHURC1	CD8_ET	14	chr14_65374464_T_C_b37	rs8019971	-6615	398	0.797352	-0.0716945	0.0121179	5.68986e-09	4.04223e-05	1.09322	54.8913	0.0234306	negbinom
ENSG00000257365	FNTB	CD8_ET	14	chr14_65487694_T_C_b37	rs11627485	106491	854	0.434827	0.234907	0.051942	9.98647e-06	0.0280911	1.0055	74.7629	0.136513	negbinom
ENSG00000033170	FUT8	CD8_ET	14	chr14_65904237_G_A_b37	rs1999725	26927	676	0.655804	0.115745	0.0250296	5.02123e-06	0.0151213	0.978695	81.8666	0.0215212	negbinom
ENSG00000258466	RP11-1012A1.4	CD8_ET	14	chr14_67916227_A_G_b37	rs17184538	-240857	107	0.0544807	2.11416	0.522647	2.55554e-06	0.0298594	0.878385	18.9897	0.00381561	negbinom
ENSG00000034053	APBA2	CD8_ET	15	chr15_29261716_C_T_b37	rs4424881	132087	239	0.12169	0.127338	0.0273786	2.58642e-06	0.00472263	1.01696	52.0945	0.0950767	negbinom
ENSG00000178115	GOLGA8Q	CD8_ET	15	chr15_30946169_C_T_b37	rs2128871	101986	227	0.11558	0.381068	0.0656538	3.89793e-09	3.67988e-05	0.974268	28.5461	0.343207	negbinom
ENSG00000258484	SPESP1	CD8_ET	15	chr15_69415869_A_G_b37	rs4776431	305309	100	0.949084	-1.05347	0.253677	1.7657e-05	0.0405389	0.938294	103.798	0.535232	negbinom
ENSG00000259641	RP11-279F6.3	CD8_ET	15	chr15_70019710_C_A_b37	rs71393459	135242	196	0.0997963	0.648917	0.079136	2.35581e-17	2.80495e-10	0.954415	62.7641	0.824796	negbinom
ENSG00000261423	RP11-1007O24.3	CD8_ET	15	chr15_72903358_C_G_b37	rs141203772	135849	101	0.0514257	0.414701	0.101741	3.27125e-05	0.0198118	0.972764	35.0557	0.111926	negbinom
ENSG00000159322	ADPGK	CD8_ET	15	chr15_73006950_A_G_b37	rs12594320	-71237	296	0.150713	0.0858114	0.0151633	2.80028e-08	0.000130689	0.972446	34.5802	0.0140335	negbinom
ENSG00000067141	NEO1	CD8_ET	15	chr15_73370467_G_A_b37	rs4625692	26416	356	0.181263	0.217283	0.0503586	1.71778e-05	0.0219526	1.03394	37.4393	0.0847693	negbinom
ENSG00000261801	LOXL1-AS1	CD8_ET	15	chr15_74458181_T_C_b37	rs17326524	237592	135	0.0687373	0.248228	0.0540004	4.25489e-06	0.00925195	1.08167	76.3979	0.0649692	negbinom
ENSG00000138623	SEMA7A	CD8_ET	15	chr15_74716761_G_A_b37	rs8036616	-10047	147	0.0748473	0.52766	0.108658	8.00061e-07	0.00233731	0.984534	66.3402	0.1847	negbinom
ENSG00000178802	MPI	CD8_ET	15	chr15_75136261_C_G_b37	rs6938	-46085	601	0.693992	0.130373	0.0203207	3.91915e-10	3.81675e-06	0.988521	33.524	0.0152204	negbinom
ENSG00000140400	MAN2C1	CD8_ET	15	chr15_75778310_G_A_b37	rs111534199	117339	503	0.25611	0.104962	0.0178234	7.05405e-09	3.14939e-05	1.01279	45.4311	0.0196498	negbinom
ENSG00000177971	IMP3	CD8_ET	15	chr15_75595747_C_T_b37	rs4886681	-345300	446	0.772912	0.0442201	0.0100537	1.34986e-05	0.0213706	1.00038	47.221	0.0105416	negbinom
ENSG00000140367	UBE2Q2	CD8_ET	15	chr15_76073665_G_A_b37	rs35880865	-61957	605	0.308045	0.0897035	0.0134767	9.22879e-11	1.67718e-06	0.978319	46.2692	0.0213165	negbinom
ENSG00000140374	ETFA	CD8_ET	15	chr15_76604973_C_G_b37	rs62027055	1160	221	0.112525	0.0948808	0.0172551	4.90055e-08	0.000141161	1.05453	38.7273	0.016742	negbinom
ENSG00000159556	ISL2	CD8_ET	15	chr15_76458949_C_T_b37	rs4296218	-170116	217	0.110489	0.529109	0.128383	3.04429e-05	0.0327375	1.02131	29.3781	0.133729	negbinom
ENSG00000140386	SCAPER	CD8_ET	15	chr15_77196953_G_A_b37	rs907593	-832	596	0.303462	0.0664095	0.0159931	3.7071e-05	0.029186	1.00042	23.4577	0.0289634	negbinom
ENSG00000140368	PSTPIP1	CD8_ET	15	chr15_77386853_C_T_b37	rs35093280	101153	817	0.415988	0.102707	0.0107832	6.12435e-20	5.33225e-15	0.95409	35.0873	0.0218915	negbinom
ENSG00000140391	TSPAN3	CD8_ET	15	chr15_76971456_A_G_b37	rs4886825	-404870	564	0.287169	0.127899	0.0288428	1.02411e-05	0.0109154	0.985286	36.9459	0.0244237	negbinom
ENSG00000173517	PEAK1	CD8_ET	15	chr15_77410878_T_G_b37	rs12904384	-301608	952	0.484725	0.168424	0.0362369	4.65369e-06	0.0121816	1.02467	39.6405	0.0802388	negbinom
ENSG00000259792	RP11-114H24.6	CD8_ET	15	chr15_78666995_C_T_b37	rs77879093	381248	140	0.0712831	2.12211	0.490054	1.25179e-07	0.0101849	0.814508	25.775	0.00216576	negbinom
ENSG00000136381	IREB2	CD8_ET	15	chr15_78778972_A_G_b37	rs12903295	49199	762	0.612016	-0.0743094	0.01356	6.01069e-08	0.000586317	1.00642	75.407	0.0245817	negbinom
ENSG00000185787	MORF4L1	CD8_ET	15	chr15_79187342_T_A_b37	rs10519216	84513	241	0.122709	-0.0483189	0.011233	2.66072e-05	0.0498403	1.11816	88.3465	0.0151845	negbinom
ENSG00000103811	CTSH	CD8_ET	15	chr15_79230389_T_G_b37	rs75564875	-11527	371	0.1889	-0.234166	0.0310758	2.69274e-12	4.51015e-08	1.04864	102.986	0.10305	negbinom
ENSG00000136371	MTHFS	CD8_ET	15	chr15_80186354_G_A_b37	rs77462993	-3367	130	0.0661914	0.141646	0.031696	8.59252e-06	0.0335817	1.03934	97.5772	0.0189079	negbinom
ENSG00000180953	ST20	CD8_ET	15	chr15_80206958_C_G_b37	rs8024713	-9086	711	0.362016	-0.145087	0.0294203	1.49184e-06	0.00704727	1.01726	132.215	0.0283661	negbinom
ENSG00000103876	FAH	CD8_ET	15	chr15_80452075_T_C_b37	rs1370274	7243	778	0.60387	-0.443993	0.0343121	2.26561e-30	6.60126e-24	1.0276	76.3996	0.186702	negbinom
ENSG00000117899	MESDC2	CD8_ET	15	chr15_81314310_T_A_b37	rs6495536	32091	367	0.186864	-0.058109	0.0135477	2.30605e-05	0.0375599	0.99954	140.942	0.0140521	negbinom
ENSG00000188659	FAM154B	CD8_ET	15	chr15_82421868_G_A_b37	rs113311244	-133283	112	0.0570265	1.39965	0.119323	1.75501e-36	1.67445e-28	0.982568	42.7232	0.884607	negbinom
ENSG00000169609	C15orf40	CD8_ET	15	chr15_83660298_T_A_b37	rs28510273	-20095	961	0.510692	0.0962837	0.0119088	2.52985e-14	6.64823e-10	1.02894	47.4393	0.00853293	negbinom
ENSG00000166503	HDGFRP3	CD8_ET	15	chr15_83869144_G_A_b37	rs28479708	-7626	137	0.0697556	0.549458	0.0610331	1.86187e-20	1.00486e-14	0.998201	57.9128	0.218191	negbinom
ENSG00000184206	GOLGA6L4	CD8_ET	15	chr15_85119086_T_C_b37	rs2020365	214561	862	0.5611	-0.179073	0.0358244	1.34649e-06	0.00419134	0.96141	37.3427	0.0597672	negbinom
ENSG00000177082	WDR73	CD8_ET	15	chr15_84702444_T_C_b37	rs1960770	-495130	397	0.797862	-0.0948213	0.0213289	9.71293e-06	0.022502	0.989351	70.1623	0.0118468	negbinom
ENSG00000170776	AKAP13	CD8_ET	15	chr15_86171357_A_G_b37	rs12907126	247555	536	0.272912	-0.0646577	0.00820494	2.61089e-14	7.59516e-10	1.07099	74.9952	0.0108263	negbinom
ENSG00000181026	AEN	CD8_ET	15	chr15_89302367_C_G_b37	rs8037575	137840	126	0.0641548	0.205393	0.0448506	3.72261e-06	0.0150064	1.07546	88.9522	0.0560021	negbinom
ENSG00000172183	ISG20	CD8_ET	15	chr15_89190361_G_C_b37	rs61421071	10977	849	0.567719	-0.0433543	0.00926928	3.04692e-06	0.0144621	1.07551	89.1784	0.0300555	negbinom
ENSG00000166823	MESP1	CD8_ET	15	chr15_90293776_A_C_b37	rs2305441	-765	727	0.629837	0.253449	0.0483125	3.23832e-07	0.00175931	0.983637	104.244	0.130479	negbinom
ENSG00000182054	IDH2	CD8_ET	15	chr15_90647856_G_T_b37	rs4561444	2120	859	0.562627	-0.0440666	0.00864892	3.99201e-07	0.00124822	1.14267	54.629	0.0177485	negbinom
ENSG00000185043	CIB1	CD8_ET	15	chr15_90776984_G_C_b37	rs8025610	-295	329	0.167515	-0.112346	0.00820831	1.251e-34	3.47474e-29	1.02387	86.2657	0.00897982	negbinom
ENSG00000182511	FES	CD8_ET	15	chr15_91423543_G_T_b37	rs6224	-3382	888	0.452138	-0.270389	0.053385	5.53146e-07	0.0053974	1.02202	85.7954	0.213239	negbinom
ENSG00000258551	RP11-661P17.1	CD8_ET	15	chr15_92031978_C_A_b37	rs8025099	80040	839	0.427189	-0.712175	0.146587	1.41305e-06	0.0122487	0.941359	148.755	0.658599	negbinom
ENSG00000182253	SYNM	CD8_ET	15	chr15_99645862_A_C_b37	rs11014	7442	642	0.326884	-0.42274	0.0444002	7.42735e-18	7.22747e-11	0.97316	58.9785	0.385604	negbinom
ENSG00000168904	LRRC28	CD8_ET	15	chr15_99773779_T_C_b37	rs62025699	-17788	302	0.153768	-0.131852	0.026325	1.02502e-06	0.00447964	1.10594	109.796	0.00872491	negbinom
ENSG00000270127	RP11-526I2.5	CD8_ET	15	chr15_101114640_T_C_b37	rs36053285	24282	788	0.401222	-0.408958	0.0482644	2.33859e-16	2.71905e-11	1.03984	131.657	0.0722992	negbinom
ENSG00000140479	PCSK6	CD8_ET	15	chr15_101934116_C_T_b37	rs57102057	-131289	311	0.15835	1.21091	0.25497	5.08868e-07	0.0151868	0.85746	80.0905	0.0069247	negbinom
ENSG00000269930	RP11-932O9.9	CD8_ET	15	chr15_31059069_T_C_b37	rs60048580	149908	385	0.196029	0.293351	0.049276	1.46765e-09	2.31722e-05	0.971496	32.7579	0.27832	negbinom
ENSG00000198690	FAN1	CD8_ET	15	chr15_31112136_G_C_b37	rs798118	-83919	175	0.0891039	0.293879	0.0566977	3.1128e-07	0.00100916	1.04155	89.5067	0.0150571	negbinom
ENSG00000169926	KLF13	CD8_ET	15	chr15_31653566_T_C_b37	rs7169681	34508	289	0.852851	-0.118867	0.0180866	9.88769e-11	3.19852e-06	1.02417	82.4583	0.0428769	negbinom
ENSG00000198826	ARHGAP11A	CD8_ET	15	chr15_32940190_A_T_b37	rs34954129	32845	493	0.251018	-0.355693	0.0467283	9.15004e-13	2.54519e-08	0.972144	117.82	0.0591573	negbinom
ENSG00000248905	FMN1	CD8_ET	15	chr15_33395917_A_G_b37	rs345781	-90980	458	0.233198	1.14554	0.0606974	4.23178e-58	2.92891e-47	0.95065	146.219	1.09336	negbinom
ENSG00000134152	KATNBL1	CD8_ET	15	chr15_34546267_A_C_b37	rs76027545	43970	208	0.105906	-0.108937	0.0224257	1.67722e-06	0.00580508	1.01992	106.444	0.016723	negbinom
ENSG00000182117	NOP10	CD8_ET	15	chr15_34626807_T_G_b37	rs16959021	-8571	288	0.14664	0.0901777	0.0152515	3.63974e-09	2.0022e-05	1.0594	127.351	0.032232	negbinom
ENSG00000215252	GOLGA8B	CD8_ET	15	chr15_34916889_G_T_b37	rs12908448	41037	757	0.385438	0.104408	0.0198491	1.96727e-07	0.0009278	1.02128	129.003	0.0380392	negbinom
ENSG00000175265	GOLGA8A	CD8_ET	15	chr15_34864707_G_A_b37	rs58595349	-15997	763	0.388493	0.121756	0.0195764	1.28288e-09	2.79769e-05	0.952265	125.893	0.0415982	negbinom
ENSG00000171262	FAM98B	CD8_ET	15	chr15_38807577_G_A_b37	rs56041020	61249	520	0.264766	0.110665	0.0205472	6.85803e-08	0.000572416	0.967167	150.834	0.0413276	negbinom
ENSG00000140319	SRP14	CD8_ET	15	chr15_40328292_A_G_b37	rs4770	-3097	711	0.362016	-0.0349578	0.00422358	1.84088e-15	6.01626e-11	1.01144	128.889	0.00502054	negbinom
ENSG00000248508	SRP14-AS1	CD8_ET	15	chr15_40328665_G_A_b37	rs8208	-2847	537	0.726578	0.18043	0.033802	1.9646e-07	0.000794256	1.0364	117.736	0.055887	negbinom
ENSG00000137841	PLCB2	CD8_ET	15	chr15_40589002_A_G_b37	rs2229691	-11121	468	0.238289	0.128999	0.0179877	5.77255e-12	2.56896e-07	0.940387	113.022	0.013277	negbinom
ENSG00000259536	RP11-111A22.1	CD8_ET	15	chr15_41174778_T_C_b37	rs28808306	394538	383	0.19501	0.856436	0.18874	2.96394e-06	0.0188471	0.961221	45.7765	0.823898	negbinom
ENSG00000137880	GCHFR	CD8_ET	15	chr15_41057507_C_T_b37	rs72735627	1289	203	0.10336	-0.207171	0.0247256	6.40479e-15	1.54548e-10	0.999235	67.4274	0.0498154	negbinom
ENSG00000137804	NUSAP1	CD8_ET	15	chr15_41245289_C_T_b37	rs11632640	-379603	883	0.449593	0.220846	0.0529971	4.2472e-05	0.0397143	1.00028	39.5441	0.181422	negbinom
ENSG00000137806	NDUFAF1	CD8_ET	15	chr15_41782635_T_C_b37	rs56378618	87918	120	0.0610998	0.265772	0.0449703	4.82592e-09	9.81384e-06	1.13498	41.0821	0.0610184	negbinom
ENSG00000174171	RP11-23P13.6	CD8_ET	15	chr15_42152490_C_T_b37	rs8031483	-32501	114	0.0580448	0.473836	0.0694948	9.47009e-16	6.22235e-09	0.913024	47.7113	0.395715	negbinom
ENSG00000103966	EHD4	CD8_ET	15	chr15_42128553_C_T_b37	rs80228953	-136223	114	0.0580448	0.187474	0.044491	1.64234e-05	0.0429986	1.07134	69.6515	0.0802175	negbinom
ENSG00000168803	ADAL	CD8_ET	15	chr15_43610672_A_G_b37	rs12440854	-12200	188	0.095723	-0.171125	0.041789	6.13743e-05	0.0227366	0.998232	22.0621	0.0200681	negbinom
ENSG00000229474	PATL2	CD8_ET	15	chr15_45089174_A_G_b37	rs62025997	85660	170	0.086558	0.208067	0.0316305	8.04824e-13	5.69917e-08	0.971469	38.4486	0.136223	negbinom
ENSG00000185880	TRIM69	CD8_ET	15	chr15_45084076_T_C_b37	rs2049332	62890	400	0.203666	-0.0900055	0.0226309	7.82717e-05	0.0405364	1.0104	52.8661	0.0610789	negbinom
ENSG00000137857	DUOX1	CD8_ET	15	chr15_45541818_C_T_b37	rs60209237	119687	199	0.101324	-0.307451	0.046202	5.1614e-10	2.19228e-06	1.0416	38.04	0.0961197	negbinom
ENSG00000259539	CTD-2651B20.1	CD8_ET	15	chr15_45457458_G_T_b37	rs2292467	-2266	590	0.300407	-0.353988	0.0798664	1.1991e-05	0.0187813	1.00045	41.7406	0.146205	negbinom
ENSG00000259520	CTD-2651B20.3	CD8_ET	15	chr15_45552604_C_A_b37	rs74642334	-18845	205	0.104379	0.593511	0.10875	2.72658e-08	0.000205645	0.985348	70.626	0.228794	negbinom
ENSG00000171766	GATM	CD8_ET	15	chr15_45706739_A_G_b37	rs12440038	12214	487	0.247963	-0.556454	0.131044	2.06972e-05	0.0465221	0.946637	51.1283	0.155673	negbinom
ENSG00000128951	DUT	CD8_ET	15	chr15_48564160_C_T_b37	rs8039702	-59048	281	0.143075	-0.0544196	0.0119546	8.19766e-06	0.00787115	0.979662	54.2544	0.0111179	negbinom
ENSG00000259715	CTD-3110H11.1	CD8_ET	15	chr15_50675886_G_C_b37	rs7168973	23495	748	0.380855	0.449471	0.084825	1.90197e-07	0.00164738	1.00041	38.5208	0.0921438	negbinom
ENSG00000104093	DMXL2	CD8_ET	15	chr15_52006347_C_T_b37	rs28508455	91317	442	0.225051	-0.335743	0.0745718	8.23842e-06	0.0192787	1.00307	43.6467	0.132715	negbinom
ENSG00000069966	GNB5	CD8_ET	15	chr15_52500672_G_A_b37	rs62016466	17106	128	0.0651731	0.143945	0.0314132	5.04535e-06	0.0103504	1.0007	51.377	0.0216449	negbinom
ENSG00000137876	RSL24D1	CD8_ET	15	chr15_55473192_C_T_b37	rs3759861	-16073	391	0.199084	0.0551679	0.0106893	3.42795e-07	0.00166438	1.04367	67.5692	0.0263303	negbinom
ENSG00000069943	PIGB	CD8_ET	15	chr15_55592041_T_C_b37	rs12902902	-19117	659	0.33554	0.116177	0.0265146	1.37507e-05	0.0388184	0.986471	80.2654	0.0405001	negbinom
ENSG00000225973	RP11-139H15.1	CD8_ET	15	chr15_55606213_T_C_b37	rs11638111	-5146	290	0.147658	0.0993362	0.0231004	1.95816e-05	0.042335	1.05137	74.3712	0.0354727	negbinom
ENSG00000261652	C15orf65	CD8_ET	15	chr15_55702291_A_G_b37	rs7169460	1545	202	0.102851	0.785962	0.164505	1.15459e-06	0.0102343	0.880488	81.661	0.872868	negbinom
ENSG00000256061	DYX1C1	CD8_ET	15	chr15_55733006_A_G_b37	rs149139121	-67426	153	0.0779022	0.739196	0.175923	1.36765e-05	0.033129	1.01295	72.4256	0.550896	negbinom
ENSG00000166035	LIPC	CD8_ET	15	chr15_58770523_C_T_b37	rs7161799	67755	169	0.0860489	1.28509	0.124423	5.99508e-27	5.33817e-20	0.985465	67.1518	1.03455	negbinom
ENSG00000137845	ADAM10	CD8_ET	15	chr15_58770523_C_T_b37	rs7161799	-271654	169	0.0860489	0.222285	0.0281222	7.3167e-15	2.11712e-10	1.03797	97.9523	0.0412276	negbinom
ENSG00000128923	FAM63B	CD8_ET	15	chr15_58770523_C_T_b37	rs7161799	-292868	169	0.0860489	0.126367	0.0245702	3.83939e-07	0.00233027	1.03052	78.2647	0.010102	negbinom
ENSG00000140307	GTF2A2	CD8_ET	15	chr15_59962128_C_T_b37	rs6151557	12391	801	0.592159	-0.0460733	0.00857493	1.5115e-07	0.000907059	1.02779	98.1978	0.00933098	negbinom
ENSG00000182718	ANXA2	CD8_ET	15	chr15_60760828_C_T_b37	rs67255518	65746	288	0.14664	0.0757119	0.0143957	1.36131e-07	0.000767308	1.026	159.032	0.0350254	negbinom
ENSG00000128915	NARG2	CD8_ET	15	chr15_60772674_T_C_b37	rs28578662	1315	403	0.205193	-0.189103	0.0260469	2.83269e-12	5.06764e-08	1.05755	109.853	0.0508925	negbinom
ENSG00000140416	TPM1	CD8_ET	15	chr15_63341502_A_C_b37	rs12441488	6671	270	0.137475	-0.264588	0.0380619	3.33569e-11	1.9972e-06	0.959491	86.7099	0.0671833	negbinom
ENSG00000197361	FBXL22	CD8_ET	15	chr15_64024306_T_A_b37	rs78501075	134754	645	0.328411	-0.232903	0.0433197	1.54036e-07	0.000928348	0.955362	59.9922	0.0948001	negbinom
ENSG00000259635	AC100830.3	CD8_ET	15	chr15_64843812_C_T_b37	rs616663	-149635	102	0.948065	-0.523289	0.116908	2.21587e-06	0.00499224	1.0023	39.5497	0.350782	negbinom
ENSG00000166831	RBPMS2	CD8_ET	15	chr15_64843812_C_T_b37	rs616663	-223974	102	0.948065	-2.01526	0.192088	1.88616e-30	7.48306e-18	0.810235	13.9783	3.32896	negbinom
ENSG00000140451	PIF1	CD8_ET	15	chr15_65114833_G_A_b37	rs35204896	-3034	226	0.115071	0.226704	0.0420414	4.92564e-08	0.000130848	1.01697	47.4968	0.11517	negbinom
ENSG00000166839	ANKDD1A	CD8_ET	15	chr15_65176535_C_T_b37	rs1719264	-27566	712	0.637475	-0.533814	0.0371693	3.27275e-39	4.95664e-33	1.0169	48.1189	0.212781	negbinom
ENSG00000090487	SPG21	CD8_ET	15	chr15_65298775_C_T_b37	rs2414867	16127	897	0.543279	0.064649	0.0110699	9.98177e-09	4.5333e-05	1.00364	76.2119	0.0136253	negbinom
ENSG00000103769	RAB11A	CD8_ET	15	chr15_66135748_G_A_b37	rs75567160	117356	199	0.101324	0.154966	0.0158757	3.82903e-21	1.54568e-16	1.03849	99.2662	0.0198769	negbinom
ENSG00000166938	DIS3L	CD8_ET	15	chr15_66657048_T_C_b37	rs12101389	71493	658	0.335031	-0.163104	0.0196936	6.80499e-15	9.8832e-10	0.983023	101.046	0.0270914	negbinom
ENSG00000169032	MAP2K1	CD8_ET	15	chr15_66600096_G_A_b37	rs11639144	-79059	494	0.251527	-0.0625324	0.0140844	1.13866e-05	0.0371561	1.02775	125.247	0.0129797	negbinom
ENSG00000103591	AAGAB	CD8_ET	15	chr15_67491274_C_A_b37	rs12917612	-56259	442	0.225051	0.122527	0.0209536	1.49204e-08	7.30912e-05	1.0479	95.4572	0.0190824	negbinom
ENSG00000161981	SNRNP25	CD8_ET	16	chr16_90538_T_C_b37	rs11866537	-12472	351	0.178717	0.172772	0.0196702	8.95472e-16	3.82945e-10	0.891936	55.8781	0.0228459	negbinom
ENSG00000103148	NPRL3	CD8_ET	16	chr16_136142_C_T_b37	rs2541623	-52717	268	0.863544	-0.107371	0.021964	1.32709e-06	0.00506187	0.957016	65.7123	0.0279128	negbinom
ENSG00000206172	HBA1	CD8_ET	16	chr16_151262_C_T_b37	rs78360966	-75417	131	0.0667006	0.819305	0.102767	1.84649e-23	3.53787e-12	0.936889	11.0933	1.28663	negbinom
ENSG00000086506	HBQ1	CD8_ET	16	chr16_151262_C_T_b37	rs78360966	-79190	131	0.0667006	0.805481	0.143216	2.06745e-10	1.26375e-05	0.965486	39.6569	0.992528	negbinom
ENSG00000129925	TMEM8A	CD8_ET	16	chr16_425298_G_T_b37	rs11648905	-11815	942	0.479633	-0.291191	0.0237863	8.87391e-30	1.40671e-23	1.0024	79.9439	0.0621749	negbinom
ENSG00000103202	NME4	CD8_ET	16	chr16_447561_A_T_b37	rs77371232	836	834	0.424644	0.35554	0.0172256	1.0299e-61	1.28738e-53	0.993556	102.717	0.1148	negbinom
ENSG00000242612	DECR2	CD8_ET	16	chr16_456416_T_G_b37	rs3743890	4590	963	0.490326	-0.27265	0.0411649	1.19333e-10	3.06137e-06	0.983319	102.457	0.0280183	negbinom
ENSG00000103326	CAPN15	CD8_ET	16	chr16_580124_C_A_b37	rs2266928	2407	264	0.13442	-0.141662	0.0313576	1.4749e-05	0.0460855	1.02605	110.418	0.0442606	negbinom
ENSG00000130731	C16orf13	CD8_ET	16	chr16_686337_G_A_b37	rs117667029	-21	238	0.121181	0.137475	0.0118617	2.56275e-27	2.15364e-21	1.0005	137.646	0.0110894	negbinom
ENSG00000228201	AL022341.3	CD8_ET	16	chr16_326455_G_T_b37	rs3809653	-372745	214	0.108961	0.801646	0.186884	1.09703e-05	0.0483463	0.998186	88.2666	0.53112	negbinom
ENSG00000103253	HAGHL	CD8_ET	16	chr16_789618_G_A_b37	rs10794640	12682	328	0.167006	0.0972509	0.0218351	8.25092e-06	0.0295337	1.00384	151.25	0.027399	negbinom
ENSG00000169189	NSMCE1	CD8_ET	16	chr16_27287749_T_C_b37	rs34213837	7634	562	0.286151	-0.0619648	0.011012	5.24228e-08	0.000460595	0.979608	201.598	0.0101799	negbinom
ENSG00000198156	NPIPB6	CD8_ET	16	chr16_28323470_T_G_b37	rs11863346	-51359	459	0.766293	0.918481	0.224337	2.71939e-05	0.0421862	0.99109	60.7019	0.101784	negbinom
ENSG00000176476	CCDC101	CD8_ET	16	chr16_28524612_C_G_b37	rs240707	-40635	853	0.434318	-0.126751	0.0136707	2.7421e-18	1.41739e-13	1.03167	31.7403	0.0176628	negbinom
ENSG00000197165	SULT1A2	CD8_ET	16	chr16_28511206_C_G_b37	rs147413292	-97224	103	0.052444	1.11407	0.229204	3.66896e-07	0.00199228	0.894369	35.6627	1.48231	negbinom
ENSG00000178952	TUFM	CD8_ET	16	chr16_28837515_T_C_b37	rs8049439	-20214	755	0.38442	0.159845	0.00705345	4.51919e-71	1.75941e-64	1.02099	43.4152	0.0194754	negbinom
ENSG00000169682	SPNS1	CD8_ET	16	chr16_28988269_C_T_b37	rs8045689	2727	557	0.716395	-0.11512	0.014572	2.55954e-14	3.51662e-10	1.03515	41.4031	0.0132649	negbinom
ENSG00000261740	RP11-345J4.5	CD8_ET	16	chr16_29954654_T_G_b37	rs4402589	488682	873	0.555499	-0.0914737	0.0157351	1.85393e-08	8.55858e-05	0.980027	67.7537	0.055117	negbinom
ENSG00000183336	BOLA2	CD8_ET	16	chr16_29128512_A_G_b37	rs729956	-337773	345	0.175662	1.1239	0.281376	2.45814e-05	0.0441657	0.859574	35.8183	0.000547402	negbinom
ENSG00000013364	MVP	CD8_ET	16	chr16_29933603_T_A_b37	rs35345720	101888	107	0.0544807	-0.11827	0.0279989	4.09314e-05	0.0250041	1.0237	36.3585	0.0250184	negbinom
ENSG00000261416	RP11-455F5.5	CD8_ET	16	chr16_30514103_G_A_b37	rs4341759	317825	774	0.394094	-0.0977174	0.0229334	2.45575e-05	0.022487	1.02751	48.2431	0.0395667	negbinom
ENSG00000132207	SLX1A	CD8_ET	16	chr16_30431429_C_T_b37	rs4076091	226204	503	0.25611	-0.288176	0.0709082	4.73396e-05	0.0386349	1.02143	45.5628	0.00675039	negbinom
ENSG00000180096	SEPT1	CD8_ET	16	chr16_30438930_A_C_b37	rs35598865	31618	445	0.226578	-0.0464756	0.00951468	1.71392e-06	0.00261484	1.01033	37.7211	0.0138765	negbinom
ENSG00000103496	STX4	CD8_ET	16	chr16_31052895_G_A_b37	rs56284083	8685	717	0.365071	0.0672964	0.0112924	4.77426e-09	1.80235e-05	1.01203	35.728	0.00930809	negbinom
ENSG00000140678	ITGAX	CD8_ET	16	chr16_31670496_C_T_b37	rs72796569	304041	111	0.0565173	0.33378	0.0776738	6.70806e-06	0.0311184	0.991033	20.0907	0.315481	negbinom
ENSG00000156886	ITGAD	CD8_ET	16	chr16_31398466_T_C_b37	rs17708876	-6167	327	0.166497	0.763786	0.121034	9.51384e-12	6.34027e-07	0.929271	31.0501	1.84988	negbinom
ENSG00000069345	DNAJA2	CD8_ET	16	chr16_47031814_C_T_b37	rs4967717	24115	133	0.932281	0.10199	0.0233397	2.82892e-05	0.0109518	1.02045	21.1776	0.0295651	negbinom
ENSG00000102910	LONP2	CD8_ET	16	chr16_48390512_G_T_b37	rs8053839	112305	890	0.546843	0.0956348	0.0140828	3.6295e-11	1.34676e-07	1.0739	38.5343	0.0386612	negbinom
ENSG00000155393	HEATR3	CD8_ET	16	chr16_50062572_G_A_b37	rs1362633	-37280	545	0.722505	0.163691	0.0363419	8.70704e-06	0.0339711	1.03538	89.7608	0.0243632	negbinom
ENSG00000121274	PAPD5	CD8_ET	16	chr16_50378507_T_C_b37	rs9930316	191678	290	0.147658	0.136654	0.0258511	1.37537e-07	0.00136198	0.947349	171.812	0.0571264	negbinom
ENSG00000121281	ADCY7	CD8_ET	16	chr16_50369888_C_T_b37	rs4595801	89840	292	0.148676	0.165562	0.0202464	2.77394e-15	9.09393e-11	1.04142	100.526	0.0333406	negbinom
ENSG00000166164	BRD7	CD8_ET	16	chr16_50355996_G_A_b37	rs7184802	-46849	341	0.173625	0.253457	0.0329641	3.28693e-15	1.92831e-09	0.985367	71.8095	0.243056	negbinom
ENSG00000083799	CYLD	CD8_ET	16	chr16_50339289_C_T_b37	rs12444679	-436672	454	0.231161	0.0636502	0.012003	1.68292e-07	0.00062747	1.07381	107.882	0.0168717	negbinom
ENSG00000103479	RBL2	CD8_ET	16	chr16_53480709_C_T_b37	rs16952246	12820	914	0.465377	-0.0938794	0.0102673	6.27336e-18	4.72743e-14	1.08115	96.7673	0.0213844	negbinom
ENSG00000198848	CES1	CD8_ET	16	chr16_55864517_C_T_b37	rs62028648	-2732	779	0.60336	0.353326	0.0315937	2.96774e-24	2.66313e-18	1.05909	48.2408	0.403347	negbinom
ENSG00000260621	RP11-413H22.2	CD8_ET	16	chr16_56447286_T_C_b37	rs4784664	4054	889	0.547352	0.111399	0.025135	1.32083e-05	0.0409315	0.988553	70.6205	0.0918604	negbinom
ENSG00000125148	MT2A	CD8_ET	16	chr16_56644650_C_A_b37	rs1580833	2539	610	0.310591	-0.437353	0.012993	2.35203e-97	1.30308e-94	1.07016	127.003	0.13266	negbinom
ENSG00000169715	MT1E	CD8_ET	16	chr16_56644650_C_A_b37	rs1580833	-14737	610	0.310591	-0.449802	0.023925	6.09272e-49	1.37573e-40	0.982218	124.014	0.223683	negbinom
ENSG00000198417	MT1F	CD8_ET	16	chr16_56690912_G_A_b37	rs62038694	-694	819	0.417006	0.156301	0.014834	7.57021e-24	9.28249e-18	0.999574	137.572	0.0627376	negbinom
ENSG00000187193	MT1X	CD8_ET	16	chr16_56715862_C_A_b37	rs1599933	-474	886	0.54888	-0.151905	0.0114395	6.05472e-34	1.9374e-28	1.05584	126.099	0.0418144	negbinom
ENSG00000140853	NLRC5	CD8_ET	16	chr16_57113904_A_T_b37	rs158484	90507	506	0.742363	0.0623024	0.0139586	1.30648e-05	0.0419537	1.00299	213.439	0.0323457	negbinom
ENSG00000140848	CPNE2	CD8_ET	16	chr16_57158907_C_T_b37	rs9302687	32458	754	0.61609	-0.164331	0.0346027	2.92071e-06	0.0200922	1.02024	113.699	0.347174	negbinom
ENSG00000159648	TEPP	CD8_ET	16	chr16_58010708_T_C_b37	rs4784020	369	319	0.837576	0.540063	0.0670046	1.12202e-13	1.36615e-08	0.975697	135.762	0.212696	negbinom
ENSG00000070770	CSNK2A2	CD8_ET	16	chr16_58223079_T_C_b37	rs2550359	-8745	318	0.161914	-0.150918	0.0332828	8.6229e-06	0.0310053	1.07922	83.7707	0.0635189	negbinom
ENSG00000125107	CNOT1	CD8_ET	16	chr16_58547858_C_T_b37	rs246193	-115932	896	0.543788	0.0753312	0.0139728	1.37277e-07	0.00192531	0.957224	96.3053	0.0513636	negbinom
ENSG00000246898	LINC00920	CD8_ET	16	chr16_66442406_C_T_b37	rs2289149	-21	730	0.62831	-0.776882	0.0399135	8.01079e-53	2.57975e-46	0.992077	95.1916	0.43019	negbinom
ENSG00000260755	RP11-403P17.3	CD8_ET	16	chr16_66515120_G_A_b37	rs37166	-28220	144	0.0733198	0.535726	0.114541	1.21694e-06	0.00313317	1.01744	70.0107	0.317004	negbinom
ENSG00000166548	TK2	CD8_ET	16	chr16_66483386_T_C_b37	rs11647416	-103061	346	0.176171	0.137022	0.0323522	2.8831e-05	0.0405389	1.01056	78.7662	0.0147412	negbinom
ENSG00000254788	CKLF-CMTM1	CD8_ET	16	chr16_66362047_C_A_b37	rs11862341	-224443	196	0.0997963	0.950143	0.217126	5.13069e-06	0.0286697	0.833309	61.3985	0.327929	negbinom
ENSG00000140931	CMTM3	CD8_ET	16	chr16_66614523_T_A_b37	rs34644564	-23254	881	0.448574	-0.0596548	0.00881474	6.90965e-11	9.43607e-07	0.983287	67.7555	0.0122319	negbinom
ENSG00000102898	NUTF2	CD8_ET	16	chr16_67874264_T_C_b37	rs6499143	-6371	316	0.160896	-0.106721	0.0122156	2.43547e-16	1.6641e-12	0.99967	30.9869	0.00910385	negbinom
ENSG00000103056	SMPD3	CD8_ET	16	chr16_68425493_C_G_b37	rs12927428	-57098	893	0.545316	0.295342	0.0478754	1.03752e-09	6.13244e-06	1.00545	46.4508	0.265161	negbinom
ENSG00000184939	ZFP90	CD8_ET	16	chr16_68565296_C_T_b37	rs11865339	1303	456	0.767821	0.26874	0.0241161	8.00349e-23	7.13114e-18	1.0287	38.1044	0.0398798	negbinom
ENSG00000157322	CLEC18A	CD8_ET	16	chr16_69964374_G_A_b37	rs4985460	-20436	702	0.357434	-0.323361	0.0655554	7.85271e-07	0.00194672	0.99929	45.0844	0.00573247	negbinom
ENSG00000247324	RP11-510M2.2	CD8_ET	16	chr16_71801946_C_T_b37	rs12149533	305765	244	0.124236	1.03897	0.210655	4.8668e-07	0.00387268	0.91143	30.0619	0.752277	negbinom
ENSG00000103245	NARFL	CD8_ET	16	chr16_781292_C_T_b37	rs13338700	-10037	406	0.206721	0.140894	0.0225097	3.74132e-10	3.23848e-06	1.14293	88.1474	3.69991e-06	negbinom
ENSG00000007376	RPUSD1	CD8_ET	16	chr16_1293905_A_C_b37	rs9937606	455508	382	0.194501	0.0837083	0.0194817	2.15283e-05	0.0494965	1.05208	207.044	0.0152369	negbinom
ENSG00000260807	RP11-161M6.2	CD8_ET	16	chr16_1030273_G_A_b37	rs12447017	-1323	139	0.0707739	0.464883	0.10622	8.79656e-06	0.0362475	0.918536	251.056	0.182633	negbinom
ENSG00000103275	UBE2I	CD8_ET	16	chr16_1373283_G_C_b37	rs11248867	17735	262	0.866599	-0.0499554	0.00960651	2.82454e-07	0.00240301	1.00018	136.232	0.00691154	negbinom
ENSG00000261505	LA16c-358B7.3	CD8_ET	16	chr16_1349929_G_A_b37	rs4984803	-22917	819	0.582994	-0.416023	0.0320779	2.38793e-32	8.31725e-26	1.00014	112.188	0.224218	negbinom
ENSG00000090581	GNPTG	CD8_ET	16	chr16_1411129_C_T_b37	rs57890635	9205	442	0.225051	0.194024	0.015482	8.00101e-31	2.66686e-24	0.999826	112.379	0.0263807	negbinom
ENSG00000059145	UNKL	CD8_ET	16	chr16_1369073_C_G_b37	rs8046527	-95679	266	0.864562	-0.142306	0.0282294	4.39968e-07	0.00249265	1.06482	116.801	0.0451845	negbinom
ENSG00000131634	TMEM204	CD8_ET	16	chr16_1586255_G_A_b37	rs2294624	7566	254	0.129328	0.574238	0.0291321	3.22248e-67	1.95295e-59	1.01306	121.226	0.168499	negbinom
ENSG00000103024	NME3	CD8_ET	16	chr16_1846476_G_C_b37	rs344352	24745	525	0.732688	-0.0508406	0.0102912	9.99192e-07	0.00437779	1.01919	119.771	0.0131937	negbinom
ENSG00000180185	FAHD1	CD8_ET	16	chr16_2007137_A_C_b37	rs338781	130169	306	0.155804	0.15308	0.0290909	1.98107e-07	0.0017728	0.976172	87.7349	0.0185554	negbinom
ENSG00000063854	HAGH	CD8_ET	16	chr16_1881145_G_C_b37	rs8044343	3950	529	0.269348	0.143822	0.0111057	3.85372e-32	1.17872e-26	1.01981	125.625	0.0154777	negbinom
ENSG00000261248	AC009120.10	CD8_ET	16	chr16_74333380_T_C_b37	rs889641	17067	636	0.323829	-0.608438	0.093965	3.99518e-10	4.40359e-06	1.04538	79.498	0.325763	negbinom
ENSG00000168404	MLKL	CD8_ET	16	chr16_74735148_G_A_b37	rs9932977	290	853	0.565682	0.105137	0.0214192	1.90726e-06	0.0101849	0.984559	79.7145	0.0187613	negbinom
ENSG00000065457	ADAT1	CD8_ET	16	chr16_75576063_A_G_b37	rs2738816	-81135	486	0.247454	0.128105	0.0224352	2.30046e-08	0.000221252	0.9886	79.3721	0.0342139	negbinom
ENSG00000205078	SYCE1L	CD8_ET	16	chr16_77252736_C_T_b37	rs12934134	19442	952	0.515275	-0.115451	0.0215928	1.59236e-07	0.0013341	1.03667	118.408	0.0602232	negbinom
ENSG00000260896	RP11-314O13.1	CD8_ET	16	chr16_80670366_G_A_b37	rs4325579	-256126	108	0.0549898	2.18749	0.440942	8.73719e-10	0.00140021	0.824788	20.3533	1.51783	negbinom
ENSG00000135698	MPHOSPH6	CD8_ET	16	chr16_82203786_C_G_b37	rs2303260	-45	926	0.528513	-0.209178	0.0155647	8.74218e-34	1.04447e-27	0.999578	299.105	0.0442763	negbinom
ENSG00000103187	COTL1	CD8_ET	16	chr16_84637174_A_C_b37	rs4782640	-14509	813	0.413951	-0.0954922	0.0183539	5.19367e-07	0.0107039	1.00018	344.526	0.139814	negbinom
ENSG00000153786	ZDHHC7	CD8_ET	16	chr16_85051443_C_T_b37	rs2132848	6302	406	0.206721	0.13393	0.0240231	3.95983e-08	0.000668872	1.03964	319.245	0.0354924	negbinom
ENSG00000131149	GSE1	CD8_ET	16	chr16_85702690_T_C_b37	rs736845	57675	570	0.709776	-0.121271	0.0191662	3.86226e-10	9.83935e-06	0.977739	463.183	0.0330788	negbinom
ENSG00000154102	C16orf74	CD8_ET	16	chr16_85775774_T_C_b37	rs78934189	-8961	696	0.354379	0.190081	0.0324699	9.70013e-09	0.00018562	0.96988	407.889	0.11431	negbinom
ENSG00000103248	MTHFSD	CD8_ET	16	chr16_86585138_C_G_b37	rs10468344	-3703	637	0.675662	0.145053	0.0315377	6.76792e-06	0.0461669	0.980069	459.622	0.0160303	negbinom
ENSG00000104731	KLHDC4	CD8_ET	16	chr16_87741662_C_A_b37	rs2290019	-57936	376	0.191446	-0.182308	0.0180732	6.39817e-21	1.17891e-15	0.985428	297.36	0.024117	negbinom
ENSG00000167508	MVD	CD8_ET	16	chr16_88716534_A_G_b37	rs3812948	-13035	447	0.772403	-0.0829783	0.0178971	3.18227e-06	0.0321375	1.01015	115.049	0.0431224	negbinom
ENSG00000158717	RNF166	CD8_ET	16	chr16_88767045_C_T_b37	rs11649186	-5784	456	0.232179	-0.084336	0.0107471	4.99324e-14	1.36546e-08	0.968104	161.309	0.0208914	negbinom
ENSG00000182376	RP5-1142A6.8	CD8_ET	16	chr16_88806348_A_G_b37	rs10775348	-2827	598	0.695519	0.363646	0.071229	2.85261e-07	0.003432	1.00044	131.173	2.1273e-05	negbinom
ENSG00000167515	TRAPPC2L	CD8_ET	16	chr16_88929207_T_C_b37	rs12921479	6579	641	0.326375	-0.0978252	0.00917645	1.72032e-22	5.90648e-17	1.01026	181.716	0.00798683	negbinom
ENSG00000268218	AC137932.1	CD8_ET	16	chr16_89317465_A_G_b37	rs4785641	-17047	736	0.625255	0.145767	0.0224114	2.60387e-10	6.3432e-06	0.970458	127.265	0.0668223	negbinom
ENSG00000167526	RPL13	CD8_ET	16	chr16_89631008_G_C_b37	rs34434037	3943	377	0.191955	-0.0365445	0.00474869	1.53593e-13	9.9196e-09	1.01908	77.2408	0.007011	negbinom
ENSG00000167523	SPATA33	CD8_ET	16	chr16_89753031_G_C_b37	rs397891	28821	834	0.424644	0.106276	0.0190979	4.99133e-08	0.000614238	0.991011	63.8299	0.0253822	negbinom
ENSG00000185324	CDK10	CD8_ET	16	chr16_89708267_C_T_b37	rs77651727	-38878	123	0.0626273	-0.320507	0.034795	2.92357e-17	7.49685e-12	0.984224	62.6363	0.0281143	negbinom
ENSG00000158792	SPATA2L	CD8_ET	16	chr16_89768558_A_G_b37	rs13330285	445	827	0.421079	-0.176493	0.0304196	2.9757e-08	0.000377642	0.988749	62.9236	0.033135	negbinom
ENSG00000158805	ZNF276	CD8_ET	16	chr16_89939327_G_A_b37	rs62056099	152519	183	0.0931772	0.0985722	0.0193787	3.6248e-07	0.00236751	1.00308	64.8439	0.0224043	negbinom
ENSG00000204991	SPIRE2	CD8_ET	16	chr16_89882826_C_T_b37	rs72631431	-1761	600	0.305499	0.525872	0.0814155	5.72657e-10	1.17341e-05	1.0553	38.3685	0.146651	negbinom
ENSG00000141002	TCF25	CD8_ET	16	chr16_89969567_A_T_b37	rs62052186	29553	184	0.0936864	0.120078	0.0121704	1.30904e-21	2.25543e-15	0.982491	41.7794	0.017025	negbinom
ENSG00000258839	MC1R	CD8_ET	16	chr16_89965988_T_G_b37	rs11646270	-13838	191	0.0972505	0.638646	0.0658994	2.03012e-20	1.93983e-14	0.980059	45.1656	0.142813	negbinom
ENSG00000140990	NDUFB10	CD8_ET	16	chr16_2011126_A_G_b37	rs758335	1617	390	0.801426	0.042931	0.00754345	4.51732e-08	0.000292015	1.03212	83.195	0.00621259	negbinom
ENSG00000140988	RPS2	CD8_ET	16	chr16_2008095_G_A_b37	rs338787	-6766	256	0.130346	0.0585854	0.00605722	4.74219e-21	7.84653e-16	0.99989	81.5902	0.00865628	negbinom
ENSG00000183971	NPW	CD8_ET	16	chr16_1723208_G_A_b37	rs13330294	-336719	140	0.0712831	1.57456	0.365937	6.51478e-07	0.010228	0.842307	32.4709	0.00027011	negbinom
ENSG00000167965	MLST8	CD8_ET	16	chr16_2263146_A_G_b37	rs26849	8897	934	0.52444	0.0658506	0.0154632	2.60047e-05	0.0398197	1.00521	77.008	0.00430734	negbinom
ENSG00000005001	PRSS22	CD8_ET	16	chr16_2894048_T_C_b37	rs4786333	-14123	453	0.230652	0.387978	0.0827524	2.35785e-06	0.00813426	1.06305	74.1339	0.388217	negbinom
ENSG00000162073	PAQR4	CD8_ET	16	chr16_3017124_C_A_b37	rs11641195	-2122	593	0.301935	-0.365929	0.0605295	3.13798e-09	7.63071e-05	0.954517	85.8652	0.182045	negbinom
ENSG00000261971	RP11-473M20.7	CD8_ET	16	chr16_3104846_G_C_b37	rs2013921	-4525	830	0.422607	-0.0848672	0.017958	3.44491e-06	0.0101675	1.02703	97.8438	0.0511173	negbinom
ENSG00000008517	IL32	CD8_ET	16	chr16_3108404_A_G_b37	rs7359440	-6894	189	0.0962322	0.0928943	0.0136935	1.00258e-11	4.80438e-08	1.05849	120.199	0.0298359	negbinom
ENSG00000262370	RP11-473M20.9	CD8_ET	16	chr16_3136919_T_C_b37	rs4786384	-182	942	0.520367	0.488572	0.0357499	2.46834e-34	1.1157e-26	0.946138	110.196	0.226789	negbinom
ENSG00000263072	RP11-473M20.14	CD8_ET	16	chr16_3181996_G_A_b37	rs11649450	-2887	801	0.407841	0.14847	0.0224182	9.43936e-11	1.56258e-06	1.05939	71.4559	0.0437035	negbinom
ENSG00000228146	CASP16	CD8_ET	16	chr16_3138162_C_T_b37	rs72772559	-56058	102	0.0519348	0.975168	0.210568	9.76538e-07	0.00418867	0.987299	123.972	0.000374577	negbinom
ENSG00000122390	NAA60	CD8_ET	16	chr16_3517635_C_G_b37	rs1690441	24024	402	0.204684	0.338233	0.0447725	7.964e-14	1.65574e-09	1.02718	116.315	0.174212	negbinom
ENSG00000162104	ADCY9	CD8_ET	16	chr16_4161793_T_C_b37	rs2532004	-4393	597	0.696029	-0.317498	0.0295608	1.7115e-23	2.06467e-17	0.97968	113.81	0.071072	negbinom
ENSG00000262686	AC005356.1	CD8_ET	16	chr16_3997490_C_G_b37	rs4786448	-380851	162	0.0824847	1.18414	0.278633	3.28159e-06	0.0448826	0.907191	42.3275	1.24666	negbinom
ENSG00000103423	DNAJA3	CD8_ET	16	chr16_4455108_G_A_b37	rs71388577	-20698	186	0.0947047	0.23409	0.0308802	2.03905e-14	2.53745e-09	0.980116	133.222	0.0636817	negbinom
ENSG00000153406	NMRAL1	CD8_ET	16	chr16_4586529_C_T_b37	rs860891	40765	534	0.271894	0.0880405	0.0129482	2.1629e-11	3.18796e-07	1.06162	114.473	0.019808	negbinom
ENSG00000102858	MGRN1	CD8_ET	16	chr16_4734513_C_T_b37	rs841227	68019	942	0.520367	0.110944	0.0167537	1.46345e-10	1.59611e-06	1.07052	121.237	0.0222343	negbinom
ENSG00000118898	PPL	CD8_ET	16	chr16_4948341_C_T_b37	rs4238852	-62401	145	0.926171	-0.382999	0.0780347	8.51831e-07	0.00635626	0.996923	153.944	0.0770558	negbinom
ENSG00000103174	NAGPA	CD8_ET	16	chr16_5075226_G_A_b37	rs1045693	-8916	868	0.558045	0.0694593	0.0152251	8.97322e-06	0.0411932	1.02734	148.154	0.0190068	negbinom
ENSG00000153048	CARHSP1	CD8_ET	16	chr16_8942679_A_G_b37	rs1056898	-20187	513	0.261202	0.161274	0.0112299	4.94372e-39	7.59601e-31	0.977555	138.107	0.0217259	negbinom
ENSG00000260349	RP11-473I1.5	CD8_ET	16	chr16_9200547_T_C_b37	rs12918271	-484	418	0.212831	-0.432951	0.0294596	2.36066e-35	1.64646e-29	1.0077	191.484	0.131455	negbinom
ENSG00000166669	ATF7IP2	CD8_ET	16	chr16_10461688_A_G_b37	rs12443547	41397	791	0.597251	-0.0682644	0.0145101	3.84212e-06	0.0200654	0.993449	143.017	0.0587533	negbinom
ENSG00000179583	CIITA	CD8_ET	16	chr16_10965126_G_A_b37	rs12922863	-5929	453	0.230652	0.258589	0.055304	2.7671e-06	0.0109989	1.07714	133.231	9.43173e-05	negbinom
ENSG00000153066	TXNDC11	CD8_ET	16	chr16_11828701_A_T_b37	rs4780399	-8033	956	0.513238	-0.0714106	0.0162186	1.30945e-05	0.0460726	1.00921	134.398	0.0226688	negbinom
ENSG00000122299	ZC3H7A	CD8_ET	16	chr16_11883373_G_A_b37	rs72782730	-7750	395	0.20112	0.120714	0.0201097	3.52842e-09	1.89551e-05	1.07017	160.75	0.036886	negbinom
ENSG00000261216	RP11-166B2.5	CD8_ET	16	chr16_12009614_G_A_b37	rs435108	7549	110	0.943992	-0.914175	0.0819594	4.72527e-30	1.86228e-25	1.07144	112.279	0.358498	negbinom
ENSG00000234719	RP11-166B2.1	CD8_ET	16	chr16_12071341_T_C_b37	rs2869492	841	739	0.376273	0.691527	0.133248	1.20434e-07	0.00132927	1.00539	77.5296	0.000227639	negbinom
ENSG00000175595	ERCC4	CD8_ET	16	chr16_14015310_C_G_b37	rs2238462	1296	574	0.292261	0.0972459	0.0228786	2.13608e-05	0.0423346	1.06192	88.9899	0.000203578	negbinom
ENSG00000103512	NOMO1	CD8_ET	16	chr16_15153717_T_C_b37	rs9927842	226179	297	0.848778	-0.349976	0.0513007	1.44628e-11	9.33249e-08	1.01964	33.9961	0.160944	negbinom
ENSG00000179889	PDXDC1	CD8_ET	16	chr16_15240107_G_T_b37	rs4985122	171659	339	0.172607	0.157178	0.0183411	5.56526e-17	1.12229e-12	1.0259	28.2795	0.026134	negbinom
ENSG00000183793	NPIPA5	CD8_ET	16	chr16_15129940_C_T_b37	rs3198697	-344964	780	0.397149	0.386549	0.0725296	1.72421e-07	0.000739351	0.98111	64.6901	0.115126	negbinom
ENSG00000072864	NDE1	CD8_ET	16	chr16_15803467_C_T_b37	rs12443661	66343	548	0.279022	-0.0854005	0.0160204	1.85179e-07	0.00111079	1.05481	68.9588	0.0243738	negbinom
ENSG00000133392	MYH11	CD8_ET	16	chr16_15820863_C_T_b37	rs16967494	-130027	551	0.28055	0.414953	0.0360941	2.21814e-27	4.15342e-21	0.98258	83.6026	0.174264	negbinom
ENSG00000006007	GDE1	CD8_ET	16	chr16_19519521_A_G_b37	rs3794697	-13946	502	0.255601	0.118954	0.0178018	3.63984e-11	1.38823e-06	0.997044	72.2042	0.0298914	negbinom
ENSG00000103550	KNOP1	CD8_ET	16	chr16_19759575_T_C_b37	rs4780826	30019	357	0.181772	0.105256	0.0206028	5.36937e-07	0.00261506	1.01591	85.6731	0.0182566	negbinom
ENSG00000011638	TMEM159	CD8_ET	16	chr16_21067361_G_A_b37	rs858194	-102337	604	0.307536	0.0987289	0.0230606	2.98338e-05	0.0387963	1.00052	51.9207	0.0318235	negbinom
ENSG00000140740	UQCRC2	CD8_ET	16	chr16_22105356_A_G_b37	rs71376715	141375	213	0.108452	-0.0615634	0.0155921	0.000105099	0.0464387	1.01061	32.2437	0.0152127	negbinom
ENSG00000166847	DCTN5	CD8_ET	16	chr16_23712183_A_G_b37	rs26763	59470	509	0.259165	0.121684	0.0247062	1.0693e-06	0.00348824	1.03302	115.837	0.0193342	negbinom
ENSG00000259806	CTD-2196E14.4	CD8_ET	16	chr16_23638122_T_C_b37	rs13339215	-45331	303	0.154277	0.450062	0.0992222	4.77583e-06	0.0110544	1.00834	113.77	6.75657e-05	negbinom
ENSG00000166501	PRKCB	CD8_ET	16	chr16_24046655_G_T_b37	rs11643225	199333	103	0.052444	0.266065	0.0246441	1.36264e-27	7.50458e-22	1.0079	122.73	0.0412718	negbinom
ENSG00000090905	TNRC6A	CD8_ET	16	chr16_24847781_T_C_b37	rs73551580	106765	236	0.120163	-0.0967727	0.0213921	1.01563e-05	0.0288447	1.11088	125.32	0.0218327	negbinom
ENSG00000205629	LCMT1	CD8_ET	16	chr16_25138096_G_A_b37	rs62034866	15046	167	0.0850305	0.11425	0.0238118	1.88441e-06	0.00714913	1.00033	95.1683	0.0115561	negbinom
ENSG00000187624	C17orf97	CD8_ET	17	chr17_260142_G_T_b37	rs7503725	24	476	0.242363	0.829357	0.0617004	7.63397e-36	6.64586e-28	0.977652	94.1238	0.49734	negbinom
ENSG00000183688	FAM101B	CD8_ET	17	chr17_452403_A_G_b37	rs6598847	156673	360	0.816701	-0.137777	0.0259331	1.24951e-07	0.000863478	1.05173	157.602	0.072781	negbinom
ENSG00000141252	VPS53	CD8_ET	17	chr17_432622_A_G_b37	rs55965336	-192335	286	0.145621	-0.11324	0.0219919	5.30793e-07	0.00518215	0.977155	237.401	0.0143488	negbinom
ENSG00000177370	TIMM22	CD8_ET	17	chr17_910636_A_G_b37	rs2586304	10279	443	0.77444	0.0850095	0.0156934	1.41553e-07	0.00138892	1.01449	266.725	0.00781947	negbinom
ENSG00000159842	ABR	CD8_ET	17	chr17_1018492_G_A_b37	rs2440743	-113823	976	0.503055	-0.102205	0.0170587	6.44963e-09	9.77388e-05	1.00018	346.159	0.0406567	negbinom
ENSG00000167716	WDR81	CD8_ET	17	chr17_1665424_G_A_b37	rs58697961	45607	689	0.350815	0.133283	0.0300474	1.18184e-05	0.0457665	1.08301	120.119	0.0305206	negbinom
ENSG00000232859	LYRM9	CD8_ET	17	chr17_26225558_G_C_b37	rs1034895	5149	630	0.679226	0.116983	0.0182893	7.74874e-10	5.75036e-06	1.01117	77.2354	0.0125449	negbinom
ENSG00000244045	TMEM199	CD8_ET	17	chr17_26718592_C_T_b37	rs9913833	33988	903	0.540224	0.103153	0.0167847	2.77446e-09	1.8947e-05	1.01703	45.7208	0.0115226	negbinom
ENSG00000004139	SARM1	CD8_ET	17	chr17_26206747_T_A_b37	rs3751973	-484631	147	0.0748473	-0.320799	0.0743804	1.94079e-05	0.0254343	1.07597	40.0805	0.024889	negbinom
ENSG00000109113	RAB34	CD8_ET	17	chr17_26912696_C_A_b37	rs2302206	-132751	173	0.0880855	-0.500036	0.0850388	1.79649e-07	0.0135821	0.891962	22.6094	0.472545	negbinom
ENSG00000198242	RPL23A	CD8_ET	17	chr17_27065211_T_C_b37	rs3809797	18800	175	0.0891039	-0.0570871	0.00613137	2.76121e-18	1.59873e-13	1.01479	46.8675	0.00615301	negbinom
ENSG00000132589	FLOT2	CD8_ET	17	chr17_27214909_C_G_b37	rs7211377	-9788	583	0.296843	0.058338	0.0130519	1.01572e-05	0.015843	1.01591	45.6948	0.0121852	negbinom
ENSG00000126653	NSRP1	CD8_ET	17	chr17_28553639_A_C_b37	rs4514736	111100	820	0.417515	-0.0504223	0.0107755	3.96766e-06	0.00325824	0.984699	32.2736	0.0157376	negbinom
ENSG00000263531	RP13-753N3.1	CD8_ET	17	chr17_29206433_G_A_b37	rs9903862	14475	149	0.0758656	0.448191	0.0906069	7.28507e-07	0.000932276	0.941896	28.2776	0.0324458	negbinom
ENSG00000126860	EVI2A	CD8_ET	17	chr17_29715500_A_G_b37	rs2854334	66598	708	0.639511	0.153981	0.0142243	1.07157e-23	6.80759e-18	0.989995	90.6166	0.0512309	negbinom
ENSG00000108666	C17orf75	CD8_ET	17	chr17_30643361_A_G_b37	rs2344973	-33681	422	0.785132	0.145747	0.0337689	2.05329e-05	0.0276445	1.02661	75.8288	0.00596272	negbinom
ENSG00000176749	CDK5R1	CD8_ET	17	chr17_30822607_C_T_b37	rs62065492	8970	937	0.477088	0.383428	0.0617656	1.48542e-09	7.59525e-06	1.06925	61.2604	0.292154	negbinom
ENSG00000141161	UNC45B	CD8_ET	17	chr17_33481287_A_T_b37	rs77096411	6451	219	0.111507	0.452403	0.083627	6.94193e-08	0.00039265	1.02755	92.218	0.0235198	negbinom
ENSG00000166750	SLFN5	CD8_ET	17	chr17_33572545_C_G_b37	rs11657549	2490	813	0.586049	0.15754	0.0145186	5.51959e-24	8.84289e-17	0.921945	73.9326	0.0729082	negbinom
ENSG00000267364	RP11-47L3.1	CD8_ET	17	chr17_33562776_C_T_b37	rs7221768	-77745	750	0.381874	-0.100603	0.0161091	9.76865e-10	8.57792e-06	0.984851	92.3273	0.0447461	negbinom
ENSG00000172123	SLFN12	CD8_ET	17	chr17_33748939_G_A_b37	rs2671817	-11363	909	0.537169	-0.215214	0.0382843	5.97771e-08	0.000263425	1.04089	76.7844	0.14445	negbinom
ENSG00000267003	CTC-507E2.1	CD8_ET	17	chr17_33958168_A_G_b37	rs225259	-53754	668	0.659878	-0.538399	0.0807622	6.35601e-11	1.5141e-06	0.956813	90.9228	0.429469	negbinom
ENSG00000237805	AC015849.2	CD8_ET	17	chr17_34077428_A_C_b37	rs11650416	-118543	297	0.151222	0.356806	0.0725122	6.72079e-07	0.00171769	1.04816	63.6791	0.106775	negbinom
ENSG00000224298	AC069363.1	CD8_ET	17	chr17_34401762_A_T_b37	rs854476	1536	629	0.320265	-0.205215	0.0432791	6.35925e-06	0.0227787	0.942789	50.385	0.36945	negbinom
ENSG00000006075	CCL3	CD8_ET	17	chr17_34413390_A_T_b37	rs1719123	-4097	466	0.237271	-0.251581	0.026368	2.96162e-17	6.4611e-12	1.00966	39.1735	0.238672	negbinom
ENSG00000129277	CCL4	CD8_ET	17	chr17_34431403_G_A_b37	rs1719144	420	459	0.233707	0.0784183	0.0167967	2.77098e-06	0.00854898	0.969688	49.0358	0.0959105	negbinom
ENSG00000267118	CTB-91J4.1	CD8_ET	17	chr17_34424711_T_A_b37	rs11658357	-18859	489	0.248982	-0.32253	0.0666589	8.81865e-06	0.0180866	0.946042	40.9351	0.626274	negbinom
ENSG00000224226	TBC1D3B	CD8_ET	17	chr17_34825943_G_A_b37	rs72818319	321947	108	0.0549898	1.89225	0.49965	1.27395e-05	0.0333615	0.903848	33.6654	0.000541852	negbinom
ENSG00000267488	AC131056.3	CD8_ET	17	chr17_34820303_C_T_b37	rs8072769	309688	204	0.10387	-0.53837	0.0697123	1.34264e-11	3.06089e-07	1.02251	48.7929	0.324925	negbinom
ENSG00000256515	CCL3L3	CD8_ET	17	chr17_34823204_G_A_b37	rs7208788	299047	354	0.180244	1.15578	0.119258	2.33277e-24	5.28897e-27	1.28267	66.755	4.59698	negbinom
ENSG00000205021	CCL3L1	CD8_ET	17	chr17_34819191_C_T_b37	rs4796217	193460	625	0.681772	0.494969	0.0615201	1.33059e-12	1.2472e-08	1.02154	73.8815	0.883174	negbinom
ENSG00000197262	CCL4L2	CD8_ET	17	chr17_34816489_C_T_b37	rs11651338	176696	836	0.574338	0.270007	0.040478	1.64974e-10	1.15273e-05	0.923783	64.6586	0.464622	negbinom
ENSG00000005955	GGNBP2	CD8_ET	17	chr17_34900120_A_G_b37	rs12941866	-617	859	0.437373	0.051083	0.00801258	5.73754e-10	7.25008e-06	1.03099	83.4559	0.00956147	negbinom
ENSG00000108264	TADA2A	CD8_ET	17	chr17_35759965_A_T_b37	rs1112174	-7000	688	0.350305	0.152479	0.0283341	7.49194e-08	0.000398202	1.03049	97.4366	0.000949735	negbinom
ENSG00000108294	PSMB3	CD8_ET	17	chr17_36929578_C_T_b37	rs2338115	20589	862	0.5611	-0.0558823	0.00812649	1.91804e-11	4.47167e-07	1.00461	92.4836	0.0145973	negbinom
ENSG00000161381	PLXDC1	CD8_ET	17	chr17_37248261_A_G_b37	rs62076619	-62386	615	0.313136	0.332741	0.0323534	1.99503e-22	3.0749e-18	1.06617	73.8131	0.158124	negbinom
ENSG00000141744	PNMT	CD8_ET	17	chr17_37784990_G_A_b37	rs2271309	-39244	443	0.77444	-0.589975	0.101114	3.28691e-08	0.000113305	1.00126	54.0871	0.30547	negbinom
ENSG00000073605	GSDMB	CD8_ET	17	chr17_38051348_A_G_b37	rs8067378	-23555	958	0.51222	-0.230386	0.0317502	5.62374e-12	4.85918e-08	1.01474	45.3489	0.0513399	negbinom
ENSG00000172057	ORMDL3	CD8_ET	17	chr17_38072173_G_T_b37	rs1031458	-11681	981	0.500509	0.29353	0.0116467	4.58232e-80	4.50484e-73	1.00969	56.4269	0.061926	negbinom
ENSG00000167914	GSDMA	CD8_ET	17	chr17_38115873_T_G_b37	rs112979959	-3353	218	0.110998	2.1033	0.097339	3.75462e-73	1.20723e-64	0.988479	46.7373	2.24739	negbinom
ENSG00000126351	THRA	CD8_ET	17	chr17_38253212_C_T_b37	rs2314339	38669	243	0.123727	0.104777	0.0214752	2.44164e-06	0.00694457	1.00551	57.8563	0.00865969	negbinom
ENSG00000141753	IGFBP4	CD8_ET	17	chr17_38632852_T_C_b37	rs9894892	33150	304	0.154786	0.273101	0.0580783	8.69804e-07	0.00500033	0.974807	70.5926	0.277669	negbinom
ENSG00000073584	SMARCE1	CD8_ET	17	chr17_38766020_T_C_b37	rs9630727	-38740	979	0.498473	-0.0427022	0.00934681	6.53236e-06	0.015909	1.01263	88.1833	0.00880806	negbinom
ENSG00000186395	KRT10	CD8_ET	17	chr17_39027692_G_T_b37	rs35574132	48845	106	0.0539715	-0.070786	0.0140624	7.66555e-07	0.00240929	1.05074	86.0697	0.00639098	negbinom
ENSG00000141698	NT5C3B	CD8_ET	17	chr17_39992584_C_T_b37	rs9897034	61	498	0.746436	-0.418947	0.0187911	1.89962e-71	2.26788e-64	1.01991	70.9662	0.0927901	negbinom
ENSG00000178502	KLHL11	CD8_ET	17	chr17_39582976_A_C_b37	rs62066822	-438708	968	0.507128	0.177673	0.0411162	1.51668e-05	0.0313468	0.973201	68.2895	0.00011469	negbinom
ENSG00000267042	CTD-3193K9.4	CD8_ET	17	chr17_40888783_C_T_b37	rs12452287	56802	955	0.513747	0.236308	0.0546448	2.00964e-05	0.021499	1.00391	31.7613	0.0941269	negbinom
ENSG00000126581	BECN1	CD8_ET	17	chr17_40960253_C_T_b37	rs1011157	-25114	234	0.119145	0.0798242	0.0173942	8.39704e-06	0.00914361	1.01175	36.1787	0.00885237	negbinom
ENSG00000175906	ARL4D	CD8_ET	17	chr17_41251931_G_A_b37	rs799923	-224396	408	0.207739	0.150382	0.0356726	2.75001e-05	0.0307877	1.00525	57.7911	0.0693162	negbinom
ENSG00000091947	TMEM101	CD8_ET	17	chr17_42092328_A_G_b37	rs77536093	-8986	100	0.0509165	-0.270606	0.0364201	2.11667e-12	3.13139e-08	1.02127	66.1432	0.0109823	negbinom
ENSG00000267080	ASB16-AS1	CD8_ET	17	chr17_42239349_T_C_b37	rs730228	-24736	577	0.293788	-0.131484	0.0240304	7.83368e-08	0.000367643	0.99992	68.1073	0.0313394	negbinom
ENSG00000260793	RP5-882C2.2	CD8_ET	17	chr17_42301922_C_T_b37	rs12451882	3153	649	0.330448	-0.0979333	0.023279	3.449e-05	0.0479863	1.02093	52.7993	0.0376432	negbinom
ENSG00000233483	CTD-2020K17.4	CD8_ET	17	chr17_43325839_T_C_b37	rs28544002	-364	299	0.15224	-0.31947	0.0585026	5.92857e-08	0.000495779	1.00006	48.1327	0.0266983	negbinom
ENSG00000266918	RP11-798G7.8	CD8_ET	17	chr17_44026739_G_A_b37	rs242562	417796	707	0.35998	-0.300208	0.0635934	3.32621e-06	0.00801569	0.997123	77.2212	0.0835297	negbinom
ENSG00000262372	RP11-669E14.6	CD8_ET	17	chr17_43988205_A_G_b37	rs2435204	-124474	462	0.235234	0.881674	0.0772683	8.51467e-27	9.57896e-22	1.03127	29.6892	0.432514	negbinom
ENSG00000214401	KANSL1-AS1	CD8_ET	17	chr17_44355634_C_A_b37	rs2696531	84692	437	0.222505	0.83343	0.0193335	2.19476e-153	1.00325e-129	0.918029	29.8418	0.291812	negbinom
ENSG00000120071	KANSL1	CD8_ET	17	chr17_44326895_T_C_b37	rs79475968	24162	329	0.167515	-0.0863891	0.0176914	1.92435e-06	0.00334161	0.985074	26.0157	0.0323161	negbinom
ENSG00000176681	LRRC37A	CD8_ET	17	chr17_44833217_C_A_b37	rs35732828	463118	280	0.142566	0.648689	0.106776	1.45796e-09	6.33421e-06	1.01309	31.3069	0.384292	negbinom
ENSG00000228696	ARL17B	CD8_ET	17	chr17_44121579_T_C_b37	rs72836318	-317551	497	0.253055	0.166997	0.0300623	3.48334e-08	0.000126911	0.998678	27.7467	0.0548193	negbinom
ENSG00000238083	LRRC37A2	CD8_ET	17	chr17_44165049_A_G_b37	rs3912063	-423828	451	0.229633	0.352383	0.0337279	1.05052e-22	7.74728e-19	1.08149	28.5282	0.0486933	negbinom
ENSG00000185829	ARL17A	CD8_ET	17	chr17_44852612_A_C_b37	rs62074125	195524	494	0.251527	0.288839	0.0276863	1.15587e-23	1.86681e-19	1.02441	46.5718	0.1262	negbinom
ENSG00000073969	NSF	CD8_ET	17	chr17_44572068_A_G_b37	rs3874943	-95967	941	0.520876	-0.135213	0.0285089	2.98074e-06	0.0035019	1.02136	36.4961	0.0489401	negbinom
ENSG00000178852	EFCAB13	CD8_ET	17	chr17_45373571_T_C_b37	rs73320494	-27085	231	0.117617	-0.543489	0.118194	3.60098e-06	0.0108196	1.01924	42.2451	0.0113364	negbinom
ENSG00000198933	TBKBP1	CD8_ET	17	chr17_45769236_T_C_b37	rs4794052	-2211	821	0.581976	-0.135225	0.0239392	2.96048e-08	0.000202155	1.02506	37.253	0.0552524	negbinom
ENSG00000159111	MRPL10	CD8_ET	17	chr17_45898592_C_T_b37	rs732840	-10308	731	0.3722	-0.0998174	0.0129327	1.62456e-13	1.08578e-08	0.986311	35.6286	0.0448278	negbinom
ENSG00000141295	SCRN2	CD8_ET	17	chr17_45921906_T_C_b37	rs2325752	3207	885	0.549389	-0.132258	0.0130964	3.14765e-21	3.43346e-16	1.00638	42.5052	0.0213625	negbinom
ENSG00000108465	CDK5RAP3	CD8_ET	17	chr17_46180724_T_C_b37	rs4794447	135548	579	0.705193	0.0528292	0.0116301	8.06794e-06	0.0152675	0.976013	45.2558	0.0141155	negbinom
ENSG00000167720	SRR	CD8_ET	17	chr17_2208874_G_A_b37	rs77530532	2197	681	0.346741	-0.315194	0.0545436	1.91535e-08	0.000287776	0.979742	118.235	0.0811147	negbinom
ENSG00000083454	P2RX5	CD8_ET	17	chr17_3599662_C_G_b37	rs8066216	-36	923	0.469959	-0.149547	0.0275874	1.17233e-07	0.000738244	1.06229	88.813	0.0999764	negbinom
ENSG00000083457	ITGAE	CD8_ET	17	chr17_3612128_T_G_b37	rs7216464	-92409	961	0.489308	0.0505474	0.0116347	1.63763e-05	0.0426006	1.03861	90.7879	0.0157704	negbinom
ENSG00000074755	ZZEF1	CD8_ET	17	chr17_3958282_G_T_b37	rs9894282	-88032	280	0.142566	0.0947284	0.0216717	1.55061e-05	0.0438326	1.05427	136.644	0.0160164	negbinom
ENSG00000002919	SNX11	CD8_ET	17	chr17_46125191_C_T_b37	rs1468270	-55528	379	0.192974	-0.176443	0.0273949	2.99046e-10	4.27416e-06	0.976084	53.1216	0.0184989	negbinom
ENSG00000141293	SKAP1	CD8_ET	17	chr17_46557671_C_T_b37	rs8074239	50034	603	0.692974	-0.0370621	0.00835489	1.17369e-05	0.0241669	1.05469	35.4222	0.0127261	negbinom
ENSG00000230148	HOXB-AS1	CD8_ET	17	chr17_46585890_T_C_b37	rs925284	-35023	953	0.514766	0.338354	0.0246087	5.56244e-34	3.18198e-29	1.07062	43.8749	0.167564	negbinom
ENSG00000173917	HOXB2	CD8_ET	17	chr17_46597488_A_G_b37	rs62066684	-25953	954	0.514257	0.378798	0.0213212	1.5529e-49	1.7694e-44	1.06171	43.1706	0.175142	negbinom
ENSG00000182742	HOXB4	CD8_ET	17	chr17_46568013_T_G_b37	rs11869101	-89460	949	0.516802	0.177914	0.0233646	3.6452e-13	1.09408e-08	1.02019	48.7991	0.0751647	negbinom
ENSG00000272763	RP11-357H14.17	CD8_ET	17	chr17_46727289_A_G_b37	rs7212669	2904	149	0.0758656	-0.322955	0.0644634	2.78996e-06	0.00982575	0.976237	61.2531	0.205953	negbinom
ENSG00000159199	ATP5G1	CD8_ET	17	chr17_46974734_T_C_b37	rs318095	4607	926	0.528513	-0.072113	0.00804738	1.72225e-17	7.2829e-13	1.03407	73.1474	0.00968788	negbinom
ENSG00000167083	GNGT2	CD8_ET	17	chr17_47280301_T_C_b37	rs4794029	-7635	618	0.685336	-0.0961986	0.0207759	6.15505e-06	0.0229996	1.03709	87.4497	0.0366099	negbinom
ENSG00000198740	ZNF652	CD8_ET	17	chr17_47358481_G_A_b37	rs4794033	-81354	191	0.0972505	0.151996	0.0242336	3.50206e-10	5.63725e-06	0.987305	92.3821	0.0443829	negbinom
ENSG00000005882	PDK2	CD8_ET	17	chr17_48183736_T_C_b37	rs847695	11635	693	0.647149	-0.11589	0.0168269	2.55112e-11	8.52736e-07	1.02199	111.571	0.0168472	negbinom
ENSG00000136449	MYCBPAP	CD8_ET	17	chr17_48583652_A_G_b37	rs8082389	-2093	859	0.437373	-0.501345	0.0784034	7.8697e-10	2.01386e-05	0.978058	154.632	0.287249	negbinom
ENSG00000006282	SPATA20	CD8_ET	17	chr17_48636534_G_A_b37	rs989128	16115	687	0.349796	-0.349886	0.0257693	4.12448e-32	1.32468e-26	1.02109	170.049	0.0725229	negbinom
ENSG00000262967	RP11-294J22.6	CD8_ET	17	chr17_48769329_C_T_b37	rs17563146	-1480	269	0.136965	-0.282914	0.0404242	1.16354e-10	9.69909e-07	1.01657	165.265	0.176365	negbinom
ENSG00000239672	NME1	CD8_ET	17	chr17_49230308_T_C_b37	rs16949649	-589	767	0.39053	0.169531	0.013455	3.48158e-30	6.87642e-25	1.02605	106.945	0.0319073	negbinom
ENSG00000243678	NME1-NME2	CD8_ET	17	chr17_49243804_A_T_b37	rs1062386	12884	889	0.547352	-0.131618	0.0272078	1.7318e-06	0.00556521	1.00243	132.526	0.0799406	negbinom
ENSG00000011052	NME2	CD8_ET	17	chr17_49396232_G_A_b37	rs175389	165281	747	0.619654	0.153499	0.0282738	9.31806e-08	0.000556846	1.03167	77.1922	0.0194748	negbinom
ENSG00000166260	COX11	CD8_ET	17	chr17_53021790_G_A_b37	rs11079141	-24356	596	0.303462	-0.0685387	0.0119542	2.90318e-08	0.000376635	0.967086	131.822	0.0123984	negbinom
ENSG00000264364	DYNLL2	CD8_ET	17	chr17_56169763_A_G_b37	rs9900038	8987	496	0.747454	-0.177828	0.0154813	6.95866e-27	4.69004e-21	1.02686	98.8088	0.0431806	negbinom
ENSG00000108375	RNF43	CD8_ET	17	chr17_56429764_G_A_b37	rs2632519	-65192	975	0.503564	-0.131081	0.0265826	1.11975e-06	0.00251221	1.0304	53.3419	0.123538	negbinom
ENSG00000108384	RAD51C	CD8_ET	17	chr17_56707203_A_T_b37	rs12949067	-62731	448	0.228106	0.149989	0.0170361	4.04239e-17	8.27978e-12	0.942943	27.0291	0.0248101	negbinom
ENSG00000068097	HEATR6	CD8_ET	17	chr17_58157149_T_C_b37	rs8066241	857	182	0.092668	0.196906	0.0493907	7.14922e-05	0.0205126	1.0486	21.5041	0.0142098	negbinom
ENSG00000173838	MARCH10	CD8_ET	17	chr17_60823247_C_T_b37	rs17746094	-62458	107	0.0544807	0.657297	0.100615	7.70868e-11	1.63063e-06	0.947332	48.5756	0.0581464	negbinom
ENSG00000170921	TANC2	CD8_ET	17	chr17_61067817_A_T_b37	rs241077	-19100	942	0.479633	0.170281	0.0256235	1.13875e-10	8.07112e-07	0.999194	49.7247	0.0301753	negbinom
ENSG00000136490	LIMD2	CD8_ET	17	chr17_61812995_T_G_b37	rs6504179	34463	703	0.642057	0.0280125	0.00663042	2.76431e-05	0.0269723	1.04144	45.5831	0.0137471	negbinom
ENSG00000198231	DDX42	CD8_ET	17	chr17_61702989_A_G_b37	rs16947005	-147974	564	0.287169	0.103648	0.015863	2.3514e-10	7.87344e-07	1.03071	62.6119	0.0158034	negbinom
ENSG00000108592	FTSJ3	CD8_ET	17	chr17_61952229_G_A_b37	rs7210159	44857	798	0.593686	0.104353	0.0193135	8.13301e-08	0.000281815	1.07511	38.3203	0.0104987	negbinom
ENSG00000007312	CD79B	CD8_ET	17	chr17_62178482_G_A_b37	rs9910216	168768	295	0.150204	0.134811	0.0255698	1.20936e-07	0.000198369	1.05803	64.1557	0.0635808	negbinom
ENSG00000224383	C17orf72	CD8_ET	17	chr17_62071159_T_C_b37	rs73326393	-4552	324	0.164969	0.466663	0.0689251	1.54431e-11	1.05856e-07	1.01498	57.3622	0.0345551	negbinom
ENSG00000108622	ICAM2	CD8_ET	17	chr17_62099324_C_T_b37	rs7223925	1330	711	0.637984	0.0668872	0.013811	2.41381e-06	0.00369221	0.999782	48.0895	0.0415345	negbinom
ENSG00000178607	ERN1	CD8_ET	17	chr17_62153231_G_C_b37	rs2077041	-54948	295	0.150204	-0.246305	0.0203044	2.40987e-27	3.73573e-22	0.982457	61.8656	0.0409927	negbinom
ENSG00000108654	DDX5	CD8_ET	17	chr17_62502435_A_G_b37	rs1991401	-1882	599	0.30499	-0.0823592	0.00766079	3.86662e-23	1.26403e-18	1.03113	46.4646	0.0251036	negbinom
ENSG00000154229	PRKCA	CD8_ET	17	chr17_64301842_A_G_b37	rs17633437	3088	749	0.381365	0.130839	0.0261813	8.77224e-07	0.00320873	0.999568	85.0019	0.118184	negbinom
ENSG00000267731	RP11-147L13.8	CD8_ET	17	chr17_66169466_A_G_b37	rs1000332	-16559	865	0.440428	-0.446348	0.0826693	8.47207e-08	0.000454034	1.01908	98.2221	0.356655	negbinom
ENSG00000070540	WIPI1	CD8_ET	17	chr17_66449844_T_G_b37	rs28449485	-3810	243	0.123727	-0.207992	0.0337373	3.23203e-09	3.48896e-05	1.06325	106.975	0.0567493	negbinom
ENSG00000108950	FAM20A	CD8_ET	17	chr17_66595838_C_A_b37	rs3744502	-1692	100	0.0509165	1.71766	0.410274	1.90573e-06	0.0312076	0.914488	40.6336	0.00157104	negbinom
ENSG00000133193	FAM104A	CD8_ET	17	chr17_71223967_A_T_b37	rs8076745	-8925	938	0.522403	0.064617	0.014064	6.49524e-06	0.0311854	1.05031	178.152	0.0187484	negbinom
ENSG00000141540	TTYH2	CD8_ET	17	chr17_72278798_G_A_b37	rs12938663	69145	343	0.174644	0.193287	0.0426501	5.73523e-06	0.025783	1.03324	212.534	0.000633724	negbinom
ENSG00000171595	DNAI2	CD8_ET	17	chr17_72290160_G_A_b37	rs34598117	19774	342	0.174134	0.479505	0.0932507	2.81444e-07	0.00257557	1.01877	165.862	0.0502297	negbinom
ENSG00000196169	KIF19	CD8_ET	17	chr17_72476020_G_A_b37	rs4788840	153671	871	0.443483	-0.199712	0.030053	1.85022e-10	3.61077e-05	0.950213	119.008	0.2353	negbinom
ENSG00000167851	CD300A	CD8_ET	17	chr17_72463215_G_A_b37	rs12939435	660	794	0.404277	-0.147731	0.0159699	1.97568e-18	5.19234e-14	1.06421	160.795	0.077391	negbinom
ENSG00000161509	GRIN2C	CD8_ET	17	chr17_72798160_A_G_b37	rs55881966	-59467	504	0.256619	0.300166	0.0638705	2.51709e-06	0.00904381	0.984893	140.496	0.0996889	negbinom
ENSG00000125458	NT5C	CD8_ET	17	chr17_73187119_G_A_b37	rs11077778	59229	675	0.656314	-0.0500362	0.0101887	1.44476e-06	0.00521747	1.01109	65.4312	0.0146785	negbinom
ENSG00000073350	LLGL2	CD8_ET	17	chr17_73516008_G_A_b37	rs59476633	-5153	485	0.246945	0.0952525	0.0177355	1.03401e-07	0.000504449	1.04563	56.989	0.041085	negbinom
ENSG00000266714	MYO15B	CD8_ET	17	chr17_73584441_G_C_b37	rs76124218	302	109	0.055499	0.741376	0.0515831	8.35621e-39	4.00055e-32	0.99615	71.0584	0.108628	negbinom
ENSG00000267801	RP11-552F3.9	CD8_ET	17	chr17_73873394_A_G_b37	rs9908862	941	311	0.15835	0.841401	0.166322	3.75665e-07	0.00493271	0.968125	44.8323	0.762393	negbinom
ENSG00000132481	TRIM47	CD8_ET	17	chr17_73832384_C_T_b37	rs74410877	-42272	257	0.130855	0.490416	0.0621886	1.43909e-14	1.37114e-09	0.957524	84.457	0.214885	negbinom
ENSG00000257949	TEN1	CD8_ET	17	chr17_73997474_G_A_b37	rs2069528	22173	481	0.755092	0.159326	0.0165794	6.98427e-20	1.46694e-14	1.00371	77.4936	0.0251934	negbinom
ENSG00000141576	RNF157	CD8_ET	17	chr17_74239621_T_C_b37	rs8068689	3167	860	0.437882	0.136361	0.0270046	5.90413e-07	0.00284204	0.995341	106.845	0.0666473	negbinom
ENSG00000129667	RHBDF2	CD8_ET	17	chr17_74471960_G_A_b37	rs62085020	-25912	675	0.343686	-0.0689913	0.0138409	1.30443e-06	0.00510658	1.01543	191.441	0.0218203	negbinom
ENSG00000182534	MXRA7	CD8_ET	17	chr17_74710783_C_A_b37	rs2240773	3685	134	0.0682281	0.380715	0.0527455	6.56548e-14	2.4449e-08	1.01157	95.7734	0.185842	negbinom
ENSG00000161547	SRSF2	CD8_ET	17	chr17_74725196_G_A_b37	rs8069639	-8260	937	0.522912	0.0458437	0.00786271	9.70277e-09	0.000425864	0.949133	143.843	0.0192178	negbinom
ENSG00000266998	RP11-936I5.1	CD8_ET	17	chr17_75372850_G_A_b37	rs4789452	-468	944	0.480652	-0.170778	0.0287034	7.29241e-09	8.49728e-05	1.00436	391.459	0.0488598	negbinom
ENSG00000167895	TMC8	CD8_ET	17	chr17_76118453_G_C_b37	rs3818147	-8398	600	0.694501	-0.0563677	0.0110954	5.00525e-07	0.00459403	1.07962	149.249	0.0228511	negbinom
ENSG00000141524	TMC6	CD8_ET	17	chr17_76119930_T_C_b37	rs55677349	-8558	836	0.574338	0.0417981	0.00789196	2.08614e-07	0.0018578	1.03082	256.602	0.0108067	negbinom
ENSG00000267123	CTD-2357A8.3	CD8_ET	17	chr17_76629114_T_C_b37	rs60262664	975	126	0.0641548	0.856494	0.117238	4.90032e-13	5.01283e-08	1.00075	195.637	0.241896	negbinom
ENSG00000171298	GAA	CD8_ET	17	chr17_78075462_G_C_b37	rs2304849	107	485	0.246945	-0.189526	0.0313464	7.50736e-09	0.000116621	1.0223	166.86	0.0426533	negbinom
ENSG00000141527	CARD14	CD8_ET	17	chr17_78392815_C_A_b37	rs112739478	249024	116	0.0590631	0.915641	0.209301	4.1551e-06	0.0319518	0.954785	123.328	0.588499	negbinom
ENSG00000262580	RP11-334C17.5	CD8_ET	17	chr17_78175483_T_C_b37	rs2304856	-4265	868	0.558045	-0.340131	0.0362289	1.39387e-19	5.50103e-15	1.04261	224.705	0.0924196	negbinom
ENSG00000141564	RPTOR	CD8_ET	17	chr17_78609965_C_T_b37	rs35327093	91346	379	0.192974	-0.210758	0.036218	3.37696e-08	0.000323716	1.06697	122.337	0.0516342	negbinom
ENSG00000224877	C17orf89	CD8_ET	17	chr17_79205736_G_A_b37	rs11655759	-7303	819	0.417006	-0.0939247	0.00769146	1.05318e-28	1.26419e-22	1.00363	139.79	0.0109673	negbinom
ENSG00000185527	PDE6G	CD8_ET	17	chr17_79658280_G_A_b37	rs57366978	28138	358	0.182281	0.311798	0.0741781	1.57527e-05	0.0382575	0.986563	81.091	0.324511	negbinom
ENSG00000185298	CCDC137	CD8_ET	17	chr17_79630928_T_C_b37	rs58292586	-2466	126	0.0641548	-0.136782	0.0319026	2.79075e-05	0.0485031	1.06842	73.1142	0.0111575	negbinom
ENSG00000204237	OXLD1	CD8_ET	17	chr17_79630238_A_G_b37	rs11150804	-3425	693	0.352851	-0.08497	0.0115342	7.02499e-13	8.25639e-09	1.0477	90.5292	0.0123603	negbinom
ENSG00000214087	ARL16	CD8_ET	17	chr17_79638568_G_C_b37	rs34034499	-12386	330	0.168024	-0.287358	0.0175884	2.82649e-44	2.7105e-38	1.01458	90.3059	0.0313282	negbinom
ENSG00000161920	MED11	CD8_ET	17	chr17_4630180_C_T_b37	rs9903025	-4543	406	0.793279	0.0956612	0.0198409	2.05606e-06	0.00829731	0.998727	174.143	0.0352783	negbinom
ENSG00000141503	MINK1	CD8_ET	17	chr17_4738958_C_T_b37	rs9895848	2275	683	0.34776	-0.147919	0.0221552	4.87881e-11	1.40682e-06	0.96896	182.724	0.0367126	negbinom
ENSG00000108523	RNF167	CD8_ET	17	chr17_4893357_G_C_b37	rs427703	50054	554	0.717923	0.0439766	0.00908817	2.08138e-06	0.00841401	1.03306	128.765	0.0137399	negbinom
ENSG00000091640	SPAG7	CD8_ET	17	chr17_4924097_C_G_b37	rs4790725	52930	127	0.064664	0.0841593	0.019127	9.94618e-06	0.0209596	1.07738	126.314	0.0165097	negbinom
ENSG00000263272	CTC-524C5.2	CD8_ET	17	chr17_5336058_G_A_b37	rs1050390	-138	425	0.216395	0.561944	0.0341183	2.06374e-45	1.11322e-37	0.987263	103.755	0.174057	negbinom
ENSG00000169689	STRA13	CD8_ET	17	chr17_79980756_C_A_b37	rs3934983	-1227	874	0.55499	0.0471022	0.0101345	5.005e-06	0.0134473	0.998715	80.0642	0.0119472	negbinom
ENSG00000169738	DCXR	CD8_ET	17	chr17_79998362_A_T_b37	rs72861764	2754	243	0.123727	0.276632	0.0124269	4.77875e-72	8.08612e-66	1.039	68.9315	0.0277149	negbinom
ENSG00000169660	HEXDC	CD8_ET	17	chr17_80385765_G_T_b37	rs4789771	9571	776	0.395112	0.11083	0.01516	2.68167e-12	6.76886e-08	1.01278	92.8783	0.0224914	negbinom
ENSG00000265458	RP13-20L14.6	CD8_ET	17	chr17_80452592_G_C_b37	rs6502117	36195	620	0.315682	0.502874	0.107002	2.00274e-06	0.00757055	1.0423	83.9267	0.00066579	negbinom
ENSG00000141560	FN3KRP	CD8_ET	17	chr17_80675105_G_C_b37	rs2280251	546	751	0.382383	-0.306928	0.0205831	5.16277e-37	1.15037e-30	1.02405	82.1959	0.0689547	negbinom
ENSG00000141556	TBCD	CD8_ET	17	chr17_80772564_T_C_b37	rs3744162	62624	249	0.126782	0.146266	0.0256145	1.16295e-08	0.000140899	1.02239	74.9623	0.0311211	negbinom
ENSG00000212734	C17orf100	CD8_ET	17	chr17_6062218_C_T_b37	rs8073597	-492753	254	0.129328	0.361348	0.0765324	1.87122e-06	0.0109541	1.03934	140.596	0.187421	negbinom
ENSG00000261996	CTC-281F24.1	CD8_ET	17	chr17_6556326_G_A_b37	rs4796532	-2002	324	0.164969	1.11362	0.226223	2.36092e-07	0.00777904	0.867964	106.757	0.138423	negbinom
ENSG00000262089	RP11-589P10.5	CD8_ET	17	chr17_6896312_G_A_b37	rs9748093	-2196	839	0.572811	0.176345	0.0393414	8.11955e-06	0.0358209	0.999862	139.286	0.00592047	negbinom
ENSG00000258315	C17orf49	CD8_ET	17	chr17_6937242_C_T_b37	rs62058725	19428	123	0.0626273	0.223321	0.0360697	4.98767e-10	1.08663e-05	0.96724	188.715	0.0372606	negbinom
ENSG00000170291	ELP5	CD8_ET	17	chr17_7151111_A_C_b37	rs2654186	-3624	772	0.606925	-0.365393	0.0122949	1.52519e-92	7.49434e-86	1.03593	122.14	0.0783799	negbinom
ENSG00000132507	EIF5A	CD8_ET	17	chr17_7207964_A_C_b37	rs7503161	-2354	812	0.586558	-0.491605	0.00927198	2.64743e-154	7.32072e-146	1.00609	169.402	0.142266	negbinom
ENSG00000072818	ACAP1	CD8_ET	17	chr17_7234112_C_G_b37	rs3809822	-5736	493	0.251018	-0.036401	0.00716511	5.79847e-07	0.00329441	1.00843	124.12	0.0109836	negbinom
ENSG00000213859	KCTD11	CD8_ET	17	chr17_7234112_C_G_b37	rs3809822	-21096	493	0.251018	0.247554	0.0506878	1.08504e-06	0.0112801	0.94808	118.797	0.188675	negbinom
ENSG00000181222	POLR2A	CD8_ET	17	chr17_7388488_T_C_b37	rs6503025	803	516	0.737271	-0.0657099	0.0143285	5.24995e-06	0.0228874	0.987741	123.684	0.0245406	negbinom
ENSG00000141504	SAT2	CD8_ET	17	chr17_7504060_G_C_b37	rs1642771	-27134	755	0.38442	0.0822981	0.00879161	7.77043e-19	4.25809e-14	1.04024	116.005	0.00640263	negbinom
ENSG00000170004	CHD3	CD8_ET	17	chr17_7801776_C_T_b37	rs58909711	13652	299	0.15224	-0.100994	0.0199466	9.28047e-07	0.00454923	0.990178	110.694	0.0470997	negbinom
ENSG00000220205	VAMP2	CD8_ET	17	chr17_8061337_G_A_b37	rs4792267	-5527	579	0.705193	0.0609152	0.00638819	1.44333e-19	3.47225e-14	0.967181	124.942	0.00978366	negbinom
ENSG00000178971	CTC1	CD8_ET	17	chr17_8053085_T_G_b37	rs3027178	-98277	516	0.262729	-0.148076	0.0291663	6.11571e-07	0.00246831	1.01653	107.964	0.0217378	negbinom
ENSG00000263809	RP11-849F2.7	CD8_ET	17	chr17_7985809_G_T_b37	rs4360988	-300696	870	0.442974	0.499829	0.117938	1.87357e-05	0.0416121	0.99925	106.354	0.000261177	negbinom
ENSG00000170310	STX8	CD8_ET	17	chr17_9328596_G_A_b37	rs28455872	-151312	548	0.279022	0.075682	0.010236	1.03238e-12	4.48156e-08	1.00569	179.529	0.00988646	negbinom
ENSG00000264194	AC000003.2	CD8_ET	17	chr17_10049841_T_C_b37	rs7208708	1010	613	0.312118	0.349715	0.0755051	3.77435e-06	0.0256544	0.998672	134.293	0.0243943	negbinom
ENSG00000266368	RP11-1096G20.5	CD8_ET	17	chr17_12360269_C_A_b37	rs59774875	479358	157	0.0799389	1.01058	0.235402	8.43821e-06	0.0346618	0.952414	91.209	0.128475	negbinom
ENSG00000266538	RP11-385D13.3	CD8_ET	17	chr17_15430422_G_A_b37	rs3865257	-3981	834	0.575356	0.156806	0.0278901	3.21414e-08	0.000277891	0.988747	113.211	0.0388161	negbinom
ENSG00000221926	TRIM16	CD8_ET	17	chr17_15592879_A_G_b37	rs12451417	5254	922	0.53055	0.118632	0.0271433	1.57378e-05	0.027699	1.00312	88.9436	0.0144838	negbinom
ENSG00000214941	ZSWIM7	CD8_ET	17	chr17_15968143_T_C_b37	rs2285583	65112	840	0.572301	-0.101762	0.0109816	4.41214e-18	2.62513e-13	0.977412	59.2547	0.00785221	negbinom
ENSG00000166582	CENPV	CD8_ET	17	chr17_16248083_T_A_b37	rs9907546	-8730	935	0.523931	-0.174497	0.0273792	7.86207e-10	3.22075e-06	0.977299	44.3346	0.0660269	negbinom
ENSG00000264739	RP11-138I1.2	CD8_ET	17	chr17_16779884_A_G_b37	rs9905712	459881	727	0.629837	-0.211333	0.0518715	4.91256e-05	0.0404144	1.00674	47.4508	0.0502799	negbinom
ENSG00000133030	MPRIP	CD8_ET	17	chr17_16975002_T_G_b37	rs73979060	29143	133	0.0677189	0.134909	0.0300598	8.37448e-06	0.0236502	0.998768	63.9394	0.0116429	negbinom
ENSG00000179598	PLD6	CD8_ET	17	chr17_16952595_C_A_b37	rs7212275	-157034	135	0.0687373	0.736245	0.0869321	5.06086e-16	6.75951e-11	0.958804	91.9993	0.160514	negbinom
ENSG00000154803	FLCN	CD8_ET	17	chr17_16975002_T_G_b37	rs73979060	-165494	133	0.0677189	0.214759	0.048119	8.65934e-06	0.0239135	1.07959	55.2933	0.0369014	negbinom
ENSG00000226746	SMCR5	CD8_ET	17	chr17_17543846_T_C_b37	rs9891340	-138997	921	0.531059	-0.16591	0.0321536	2.65673e-07	0.00122673	1.02516	47.8266	0.159659	negbinom
ENSG00000131899	LLGL1	CD8_ET	17	chr17_18212614_G_T_b37	rs8076336	83713	856	0.435845	0.224538	0.0301131	1.35256e-12	1.99139e-08	1.02879	21.6833	0.0630975	negbinom
ENSG00000176974	SHMT1	CD8_ET	17	chr17_18263957_G_C_b37	rs669340	-2899	727	0.629837	0.203606	0.0309988	2.39174e-10	1.64743e-06	0.999379	30.8548	0.04502	negbinom
ENSG00000108448	TRIM16L	CD8_ET	17	chr17_18594860_T_C_b37	rs8069087	-6451	746	0.379837	0.180186	0.0419278	2.30034e-05	0.0292754	0.973975	35.0782	0.019135	negbinom
ENSG00000171928	TVP23B	CD8_ET	17	chr17_18677774_G_C_b37	rs4924924	-6534	970	0.49389	-0.103205	0.0243439	2.64296e-05	0.0232449	0.993207	42.0954	0.0529497	negbinom
ENSG00000265185	SNORD3B-1	CD8_ET	17	chr17_19178892_C_A_b37	rs59571799	213667	160	0.0814664	0.816165	0.116106	1.32575e-12	1.8022e-07	0.921865	32.2729	0.830263	negbinom
ENSG00000262074	SNORD3B-2	CD8_ET	17	chr17_19262534_G_C_b37	rs77232220	295085	393	0.200102	0.4553	0.0515026	2.4795e-18	3.92747e-13	1.00479	39.0976	0.306766	negbinom
ENSG00000262202	SNORD3D	CD8_ET	17	chr17_19375429_T_C_b37	rs11869950	359480	486	0.752546	-0.328034	0.0536816	9.43545e-10	4.06717e-06	1.0331	57.0571	0.339639	negbinom
ENSG00000263934	SNORD3A	CD8_ET	17	chr17_19454640_C_T_b37	rs2289668	363311	131	0.0667006	0.325233	0.0688811	1.38481e-06	0.0038261	0.959662	51.3092	0.173666	negbinom
ENSG00000108599	AKAP10	CD8_ET	17	chr17_19806828_C_T_b37	rs385301	-74828	495	0.252037	0.0924139	0.0173217	1.36463e-07	0.000183659	1.06069	30.5633	0.0196203	negbinom
ENSG00000128487	SPECC1	CD8_ET	17	chr17_19935901_T_C_b37	rs10459969	23244	399	0.203157	0.256566	0.0296231	2.2017e-17	2.08439e-12	0.930186	29.836	0.0979056	negbinom
ENSG00000170298	LGALS9B	CD8_ET	17	chr17_20403618_T_A_b37	rs4470200	32766	891	0.453666	-0.384696	0.0700746	7.45998e-08	0.000464232	0.976098	26.4737	0.428781	negbinom
ENSG00000124422	USP22	CD8_ET	17	chr17_20513550_T_G_b37	rs4985912	-433523	651	0.331466	-0.0689892	0.0159408	1.87749e-05	0.0313451	1.02997	53.3608	0.0145636	negbinom
ENSG00000266456	RP11-806L2.2	CD8_ET	18	chr18_286038_G_C_b37	rs62073534	-364191	235	0.119654	1.2526	0.287538	2.25426e-06	0.0264347	1.00758	73.45	0.000876726	negbinom
ENSG00000132199	ENOSF1	CD8_ET	18	chr18_721198_G_A_b37	rs6506474	8522	868	0.558045	-0.0852246	0.0174444	1.97224e-06	0.011183	1.02425	227.513	0.033459	negbinom
ENSG00000101577	LPIN2	CD8_ET	18	chr18_3057978_C_T_b37	rs11665199	44665	813	0.413951	0.119411	0.0139112	2.36971e-16	2.47354e-12	1.06055	257.114	0.0400183	negbinom
ENSG00000272688	RP13-270P17.3	CD8_ET	18	chr18_3247256_A_C_b37	rs4798075	172	439	0.776477	0.232435	0.0458395	6.9016e-07	0.00637621	0.99868	147.779	0.0676218	negbinom
ENSG00000101608	MYL12A	CD8_ET	18	chr18_3246391_C_G_b37	rs3819221	-1088	358	0.182281	-0.045773	0.00855327	1.98798e-07	0.00123842	1.07069	194.203	0.0180897	negbinom
ENSG00000173482	PTPRM	CD8_ET	18	chr18_8019465_A_G_b37	rs13381562	452685	233	0.118635	-0.355625	0.0615541	8.48621e-08	0.00071251	0.999962	131.131	0.131484	negbinom
ENSG00000128791	TWSG1	CD8_ET	18	chr18_9365399_G_A_b37	rs62087472	30634	181	0.0921589	0.324137	0.0553684	3.61591e-09	5.64145e-05	1.00545	185.414	0.0727709	negbinom
ENSG00000272799	RP11-474N24.6	CD8_ET	18	chr18_9913345_C_T_b37	rs11081513	499	236	0.120163	0.770745	0.127687	2.23819e-09	0.000151943	0.913312	228.601	0.301561	negbinom
ENSG00000141401	IMPA2	CD8_ET	18	chr18_11975746_G_T_b37	rs1662602	-5278	357	0.181772	-0.361778	0.0666778	1.48672e-07	0.000907059	1.03281	116.846	0.0469547	negbinom
ENSG00000267654	RP11-973H7.4	CD8_ET	18	chr18_12806594_G_A_b37	rs73404420	57174	285	0.145112	0.453799	0.0599492	9.86022e-15	7.41057e-10	1.01385	59.0406	0.34283	negbinom
ENSG00000260302	RP11-973H7.1	CD8_ET	18	chr18_12782761_T_C_b37	rs2542152	6839	779	0.39664	-0.393395	0.0346813	8.41296e-25	6.34749e-19	1.00858	55.9361	0.181497	negbinom
ENSG00000175354	PTPN2	CD8_ET	18	chr18_12857002_G_T_b37	rs559406	-72640	882	0.550916	-0.0365899	0.0076336	2.10197e-06	0.00760499	1.04313	53.5145	0.00640295	negbinom
ENSG00000175322	ZNF519	CD8_ET	18	chr18_14132402_G_C_b37	rs9958799	-87	489	0.248982	0.196054	0.0385514	4.3445e-07	0.00168916	1.02731	55.0953	0.02317	negbinom
ENSG00000067900	ROCK1	CD8_ET	18	chr18_18708141_A_T_b37	rs11876064	16329	105	0.0534623	-0.0668589	0.0178566	0.000255857	0.0377317	0.986581	8.70824	0.0124016	negbinom
ENSG00000134490	TMEM241	CD8_ET	18	chr18_21069269_C_T_b37	rs8098618	51344	957	0.487271	-0.314562	0.0463689	6.03699e-11	3.25478e-07	1.06166	53.577	0.110003	negbinom
ENSG00000101782	RIOK3	CD8_ET	18	chr18_21027035_C_T_b37	rs8083132	-5752	176	0.089613	-0.101777	0.0230987	1.76495e-05	0.027512	1.00653	52.2405	0.0161939	negbinom
ENSG00000168234	TTC39C	CD8_ET	18	chr18_21577012_A_G_b37	rs4800527	4275	455	0.76833	0.0575335	0.0130727	1.67763e-05	0.0290805	1.00003	65.4731	0.0206718	negbinom
ENSG00000264745	RP11-403A21.2	CD8_ET	18	chr18_21549904_T_C_b37	rs9958904	-45399	629	0.679735	0.247248	0.0468002	3.77626e-07	0.00124188	1.00038	77.9153	0.231041	negbinom
ENSG00000141447	OSBPL1A	CD8_ET	18	chr18_21973870_C_T_b37	rs17797879	-3974	973	0.504582	-0.34496	0.0671378	4.09848e-07	0.00243771	1.07279	67.3537	0.0705138	negbinom
ENSG00000046604	DSG2	CD8_ET	18	chr18_29311943_G_A_b37	rs17661827	233937	196	0.0997963	1.2603	0.257629	2.52139e-07	0.0018578	1.00011	56.8828	0.000568679	negbinom
ENSG00000118276	B4GALT6	CD8_ET	18	chr18_29288265_T_C_b37	rs10048246	22466	850	0.56721	0.349514	0.0781622	7.80995e-06	0.0236067	0.97589	117.384	0.366708	negbinom
ENSG00000134759	ELP2	CD8_ET	18	chr18_33697765_T_C_b37	rs1624162	-11642	684	0.348269	0.0623023	0.0131101	2.88787e-06	0.0104355	1.11574	58.1868	0.0182696	negbinom
ENSG00000150477	KIAA1328	CD8_ET	18	chr18_34691672_A_G_b37	rs323331	282603	587	0.70112	-0.100763	0.0203299	1.17481e-06	0.00344621	1.03221	67.5437	0.010021	negbinom
ENSG00000134779	TPGS2	CD8_ET	18	chr18_34361762_G_C_b37	rs948636	-47396	577	0.293788	-0.214882	0.0154252	1.42512e-34	6.75536e-29	1.0293	62.7542	0.0302719	negbinom
ENSG00000141469	SLC14A1	CD8_ET	18	chr18_43287176_A_G_b37	rs12456398	-16916	887	0.548371	-0.212872	0.0298911	7.14252e-12	8.65224e-08	1.04824	109.29	0.0843395	negbinom
ENSG00000152229	PSTPIP2	CD8_ET	18	chr18_43691499_A_G_b37	rs4260155	39273	246	0.125255	-0.163505	0.0333477	1.67467e-06	0.00871135	0.980724	109.864	0.0575776	negbinom
ENSG00000167220	HDHD2	CD8_ET	18	chr18_44870580_T_C_b37	rs7239153	193689	100	0.0509165	0.191773	0.0401962	1.96387e-06	0.0063655	1.01934	78.5817	0.0217225	negbinom
ENSG00000134049	IER3IP1	CD8_ET	18	chr18_44746460_A_T_b37	rs1355593	43715	921	0.468941	-0.0465106	0.0103157	1.15259e-05	0.0211538	1.04652	94.3485	0.0218883	negbinom
ENSG00000265681	RPL17	CD8_ET	18	chr18_46992526_G_A_b37	rs71355389	-26380	171	0.0870672	-0.0961082	0.0211449	1.53373e-05	0.0354962	0.98623	83.8638	0.0675112	negbinom
ENSG00000167315	ACAA2	CD8_ET	18	chr18_47289416_G_A_b37	rs2848986	-50914	809	0.588086	-0.068081	0.0135681	6.66187e-07	0.00371194	0.9999	125.797	0.0336337	negbinom
ENSG00000267040	RP11-35G9.3	CD8_ET	18	chr18_55424664_G_C_b37	rs58809798	127130	151	0.0768839	0.160683	0.0372863	1.66999e-05	0.0376214	0.999818	201.296	0.0112487	negbinom
ENSG00000119537	KDSR	CD8_ET	18	chr18_61034420_T_G_b37	rs402348	-323	400	0.203666	0.152726	0.0264729	8.86075e-09	2.61128e-05	1.08939	117.253	0.0827143	negbinom
ENSG00000166347	CYB5A	CD8_ET	18	chr18_71948385_C_T_b37	rs1790835	-10866	582	0.296334	-0.0700222	0.0153242	8.37052e-06	0.0315729	1.00065	153.384	0.0200652	negbinom
ENSG00000264247	LINC00909	CD8_ET	18	chr18_72258352_C_T_b37	rs28708663	-7392	288	0.14664	-0.163585	0.0277852	1.01623e-08	0.000133683	0.991338	95.1894	0.0156856	negbinom
ENSG00000180011	ZADH2	CD8_ET	18	chr18_72910994_C_A_b37	rs2292233	-10309	840	0.427699	-0.110014	0.0192962	2.10057e-08	0.000195825	1.01123	119.003	0.0236072	negbinom
ENSG00000197971	MBP	CD8_ET	18	chr18_74779866_G_A_b37	rs4890888	-65773	795	0.404786	0.0946611	0.00929166	3.82117e-22	5.90602e-17	1.07995	151.588	0.0271583	negbinom
ENSG00000166377	ATP9B	CD8_ET	18	chr18_76807431_C_G_b37	rs481918	-21854	485	0.753055	0.123878	0.0220401	5.02806e-08	0.000345755	1.06167	141.993	0.0193873	negbinom
ENSG00000131196	NFATC1	CD8_ET	18	chr18_77287075_G_A_b37	rs75843449	131219	125	0.0636456	0.182203	0.0408271	8.14078e-06	0.0320554	1.02679	102.552	0.031451	negbinom
ENSG00000226742	HSBP1L1	CD8_ET	18	chr18_77723434_C_T_b37	rs55867755	-1127	331	0.168534	0.255058	0.0310567	7.88724e-16	2.044e-11	1.06289	80.1136	0.103625	negbinom
ENSG00000178184	PARD6G	CD8_ET	18	chr18_77827314_T_C_b37	rs9304059	-178115	535	0.727597	-0.472581	0.103465	6.207e-06	0.0230662	0.956025	31.1286	0.698392	negbinom
ENSG00000141934	PPAP2C	CD8_ET	19	chr19_290470_C_G_b37	rs12979151	-923	670	0.658859	-0.724675	0.12665	1.63547e-08	0.000324142	0.972242	131.863	1.39074	negbinom
ENSG00000141933	TPGS1	CD8_ET	19	chr19_522436_A_C_b37	rs12610721	15137	953	0.514766	0.113369	0.0165445	3.32982e-11	2.7571e-07	1.05026	238.653	0.0756983	negbinom
ENSG00000197540	GZMM	CD8_ET	19	chr19_585282_G_A_b37	rs67945626	41248	695	0.35387	-0.0353369	0.00686969	4.69783e-07	0.00411084	1.03135	242.159	0.015707	negbinom
ENSG00000070423	RNF126	CD8_ET	19	chr19_634095_A_G_b37	rs12610384	-29182	856	0.435845	-0.0382402	0.00814563	3.52224e-06	0.0300707	1.02664	170.118	0.0113567	negbinom
ENSG00000185198	PRSS57	CD8_ET	19	chr19_690902_T_C_b37	rs8100936	-4558	890	0.546843	0.537776	0.060703	9.64472e-15	2.02789e-05	0.836073	37.2154	1.23344	negbinom
ENSG00000197766	CFD	CD8_ET	19	chr19_874647_G_C_b37	rs10424998	15194	476	0.242363	0.5144	0.0323656	3.98297e-45	4.20502e-38	0.994376	348.776	0.238541	negbinom
ENSG00000175221	MED16	CD8_ET	19	chr19_875389_G_A_b37	rs11546307	-17829	477	0.242872	0.37682	0.0196675	2.03505e-57	1.32763e-49	0.999667	287.502	0.0848388	negbinom
ENSG00000198858	R3HDM4	CD8_ET	19	chr19_875389_G_A_b37	rs11546307	-37851	477	0.242872	0.19244	0.0134088	1.02254e-38	1.97289e-32	1.02542	246.789	0.0294309	negbinom
ENSG00000116014	KISS1R	CD8_ET	19	chr19_870489_A_G_b37	rs1683588	-46798	477	0.242872	0.357401	0.0690202	2.99661e-07	0.00313466	1.10385	153.208	0.0849348	negbinom
ENSG00000065268	WDR18	CD8_ET	19	chr19_1001100_G_A_b37	rs11669351	17926	980	0.501018	-0.103627	0.0167211	1.67946e-09	3.20159e-05	0.996069	398.841	0.0259836	negbinom
ENSG00000064666	CNN2	CD8_ET	19	chr19_1033410_G_A_b37	rs11671760	7112	438	0.223014	0.0864187	0.0126782	1.27119e-11	2.68604e-07	1.0276	309.048	0.0373727	negbinom
ENSG00000064687	ABCA7	CD8_ET	19	chr19_1064589_G_C_b37	rs1609436	24487	507	0.741853	-0.105981	0.022928	4.36306e-06	0.0292833	1.04301	178.498	0.016405	negbinom
ENSG00000099817	POLR2E	CD8_ET	19	chr19_1095716_G_A_b37	rs11084882	118	454	0.231161	-0.0795939	0.0110079	6.20568e-12	2.6696e-07	1.02662	223.535	0.0128782	negbinom
ENSG00000167468	GPX4	CD8_ET	19	chr19_1103768_A_T_b37	rs17526264	-168	112	0.0570265	-0.0720058	0.0136057	2.28277e-07	0.00211983	1.01341	251.203	0.00753407	negbinom
ENSG00000173875	ZNF791	CD8_ET	19	chr19_12707978_G_A_b37	rs1864081	-13754	675	0.656314	0.081573	0.013563	5.23633e-09	2.9315e-05	1.01655	54.4306	0.0110551	negbinom
ENSG00000167815	PRDX2	CD8_ET	19	chr19_12876964_G_C_b37	rs897804	-35730	779	0.39664	0.10965	0.00869845	8.55058e-32	1.84831e-26	0.999276	108.573	0.0249914	negbinom
ENSG00000179218	CALR	CD8_ET	19	chr19_13022859_C_A_b37	rs2900660	-26562	778	0.60387	0.0386877	0.00881518	1.89843e-05	0.0424052	0.97111	118.293	0.0267503	negbinom
ENSG00000267458	CTC-425F1.4	CD8_ET	19	chr19_13022859_C_A_b37	rs2900660	-32442	778	0.60387	-0.253204	0.036716	1.53472e-11	9.60512e-07	0.949313	71.7652	0.419786	negbinom
ENSG00000141837	CACNA1A	CD8_ET	19	chr19_13317980_G_T_b37	rs7254351	-416824	760	0.386965	-0.305644	0.0626862	1.62579e-06	0.00630834	0.999632	173.878	0.11989	negbinom
ENSG00000141854	hsa-mir-1199	CD8_ET	19	chr19_14141271_C_A_b37	rs73519631	-42077	440	0.224033	0.180642	0.042036	1.89232e-05	0.0429933	0.999945	138.325	0.0607311	negbinom
ENSG00000123159	GIPC1	CD8_ET	19	chr19_14606710_C_G_b37	rs116092141	-234	758	0.385947	-0.134166	0.016652	1.56946e-14	2.33217e-10	1.09113	115.903	0.0390027	negbinom
ENSG00000099797	TECR	CD8_ET	19	chr19_14674235_C_T_b37	rs891089	33863	885	0.549389	-0.0739519	0.00852863	2.89256e-16	5.32661e-11	0.989324	165.514	0.0178938	negbinom
ENSG00000132002	DNAJB1	CD8_ET	19	chr19_14663569_T_C_b37	rs6511938	22987	378	0.807536	-0.0773777	0.0158822	9.11954e-07	0.00859244	1.01065	148.087	0.0576159	negbinom
ENSG00000099795	NDUFB7	CD8_ET	19	chr19_14674235_C_T_b37	rs891089	-8639	885	0.549389	-0.0302602	0.00683913	1.21297e-05	0.041624	1.04828	144.96	0.0128	negbinom
ENSG00000127507	EMR2	CD8_ET	19	chr19_14491673_G_C_b37	rs888875	-397680	603	0.307026	0.470749	0.0610043	5.99962e-14	9.07122e-09	1.00033	112.234	0.334737	negbinom
ENSG00000105127	AKAP8	CD8_ET	19	chr19_15508130_G_A_b37	rs7247749	17521	483	0.754073	0.0926104	0.01853	1.01947e-06	0.0068164	1.05427	84.2937	0.0145608	negbinom
ENSG00000161031	PGLYRP2	CD8_ET	19	chr19_15615155_G_A_b37	rs10402140	5388	537	0.273422	0.275815	0.0501164	3.91994e-08	0.000809766	0.938421	114.212	0.1727	negbinom
ENSG00000160113	NR2F6	CD8_ET	19	chr19_17345427_G_C_b37	rs66606313	-11322	883	0.550407	-0.432974	0.0525531	1.07981e-15	2.2084e-10	0.997611	143.827	0.334205	negbinom
ENSG00000130312	MRPL34	CD8_ET	19	chr19_17413160_C_T_b37	rs35116124	9742	848	0.431772	0.108469	0.00921326	5.14376e-27	6.76051e-22	1.02306	235.665	0.0175685	negbinom
ENSG00000269640	CTD-2521M24.9	CD8_ET	19	chr19_17518877_C_G_b37	rs4808633	2374	310	0.157841	-0.152872	0.0217124	2.29351e-11	5.84613e-07	1.04048	159.991	0.0235199	negbinom
ENSG00000130304	SLC27A1	CD8_ET	19	chr19_17612251_T_C_b37	rs11668681	32673	208	0.894094	0.293659	0.0560667	3.33208e-07	0.00296227	0.969514	210.859	0.0254525	negbinom
ENSG00000130313	PGLS	CD8_ET	19	chr19_17630461_G_A_b37	rs10416082	8023	885	0.549389	0.0637748	0.00789424	6.14095e-15	3.35037e-10	1.00002	212.901	0.00924342	negbinom
ENSG00000105642	KCNN1	CD8_ET	19	chr19_18110574_G_A_b37	rs10411508	48472	805	0.409878	0.283322	0.0579275	1.9101e-06	0.0113919	1.02714	155.096	0.21447	negbinom
ENSG00000099308	MAST3	CD8_ET	19	chr19_18275532_G_A_b37	rs10409167	66929	913	0.535132	-0.154393	0.0168241	3.86511e-18	8.85605e-13	0.972982	160.8	0.0643212	negbinom
ENSG00000096996	IL12RB1	CD8_ET	19	chr19_18199637_T_C_b37	rs845329	-10117	487	0.247963	-0.0697255	0.0132255	3.02661e-07	0.0018188	1.06616	131.357	0.0175312	negbinom
ENSG00000130520	LSM4	CD8_ET	19	chr19_18413061_G_A_b37	rs74929147	-21023	110	0.0560081	-0.0925259	0.0161847	5.09099e-08	0.000351046	1.0437	113.827	0.00676183	negbinom
ENSG00000105655	ISYNA1	CD8_ET	19	chr19_18606472_G_A_b37	rs34256197	57361	689	0.350815	0.118799	0.0216794	7.48745e-08	0.000545215	0.972686	140.673	0.0206525	negbinom
ENSG00000268030	AC005253.2	CD8_ET	19	chr19_18671055_C_T_b37	rs2058077	-1315	790	0.59776	-0.36862	0.0323279	1.01615e-26	7.35771e-21	0.990128	112.543	0.106303	negbinom
ENSG00000221983	UBA52	CD8_ET	19	chr19_18667272_A_C_b37	rs8110371	-15268	792	0.596741	-0.0286489	0.00261096	4.0717e-25	7.33448e-20	1.03246	91.4714	0.00259442	negbinom
ENSG00000105669	COPE	CD8_ET	19	chr19_19037294_G_A_b37	rs2301662	7088	914	0.465377	0.03207	0.00678984	2.8549e-06	0.00741181	0.999729	92.3638	0.00937795	negbinom
ENSG00000267234	CTB-184G21.3	CD8_ET	19	chr19_19404017_C_T_b37	rs118064953	-109395	102	0.0519348	2.52191	0.672768	2.28297e-06	0.0447277	0.808145	18.3492	0.00253952	negbinom
ENSG00000089639	GMIP	CD8_ET	19	chr19_19753292_G_A_b37	rs7248885	-1184	748	0.380855	0.0962128	0.0156912	1.47128e-09	2.78444e-05	0.951025	54.1202	0.0124987	negbinom
ENSG00000081665	ZNF506	CD8_ET	19	chr19_19920912_T_C_b37	rs4808992	-11648	335	0.17057	0.187513	0.0244684	8.71982e-14	1.75999e-09	1.02115	50.3469	0.0361414	negbinom
ENSG00000105750	ZNF85	CD8_ET	19	chr19_21042460_A_G_b37	rs2545225	-63568	275	0.14002	0.762183	0.0474431	7.03256e-50	2.33459e-40	0.980607	29.5535	0.279198	negbinom
ENSG00000196705	ZNF431	CD8_ET	19	chr19_21413137_C_T_b37	rs11671410	88310	346	0.176171	0.113449	0.0216159	2.04672e-07	0.000629363	1.04772	39.864	0.0286462	negbinom
ENSG00000197013	ZNF429	CD8_ET	19	chr19_21749035_T_C_b37	rs1113577	69551	811	0.587067	-0.113947	0.0205096	4.97952e-08	0.000259174	1.0087	45.192	0.0317319	negbinom
ENSG00000197020	ZNF100	CD8_ET	19	chr19_21950402_T_C_b37	rs6511291	-28	816	0.584521	-0.420175	0.0474821	3.04397e-17	3.45041e-09	0.877881	18.6938	0.334237	negbinom
ENSG00000160321	ZNF208	CD8_ET	19	chr19_21782050_G_A_b37	rs4809153	-411701	611	0.6889	0.339532	0.080459	2.25331e-05	0.0422352	1.02855	45.3123	0.0413953	negbinom
ENSG00000197134	ZNF257	CD8_ET	19	chr19_22413650_T_G_b37	rs2606274	178396	644	0.327902	0.451197	0.0620313	1.26404e-12	5.12901e-08	1.00019	50.7226	0.207689	negbinom
ENSG00000267320	AC005780.1	CD8_ET	19	chr19_28864805_T_G_b37	rs2041194	-12306	577	0.706212	-1.86757	0.449652	2.34582e-06	0.0464748	0.838275	22.268	0.00153787	negbinom
ENSG00000105185	PDCD5	CD8_ET	19	chr19_33072118_C_G_b37	rs11084660	144	785	0.399695	0.0769933	0.00872139	2.99888e-17	1.91556e-12	1.00872	91.5689	0.0117739	negbinom
ENSG00000089335	ZNF302	CD8_ET	19	chr19_35151144_C_G_b37	rs12610931	-17408	250	0.127291	0.274646	0.0231446	1.85213e-28	1.72448e-22	0.989553	89.4428	0.0411626	negbinom
ENSG00000271109	CTC-523E23.11	CD8_ET	19	chr19_35339706_T_C_b37	rs2004496	-11774	801	0.407841	0.0776552	0.0158939	1.39634e-06	0.00581538	1.01984	149.064	0.0307381	negbinom
ENSG00000168661	ZNF30	CD8_ET	19	chr19_35457829_C_T_b37	rs56326024	40022	189	0.0962322	0.352436	0.0734069	1.5181e-06	0.00869652	1.02196	109.762	0.0807751	negbinom
ENSG00000089351	GRAMD1A	CD8_ET	19	chr19_35480114_T_C_b37	rs786507	-5574	680	0.346232	0.0832186	0.013904	3.26695e-09	2.52742e-05	1.01692	199.564	0.039514	negbinom
ENSG00000105707	HPN	CD8_ET	19	chr19_35554751_G_A_b37	rs1672990	23341	494	0.748473	1.52955	0.300978	4.44492e-08	0.0014875	0.935308	84.6144	0.303814	negbinom
ENSG00000089327	FXYD5	CD8_ET	19	chr19_35700019_A_C_b37	rs8108374	54386	890	0.546843	0.0317726	0.00644036	1.12296e-06	0.00575693	1.03076	154.856	0.0142389	negbinom
ENSG00000161249	DMKN	CD8_ET	19	chr19_35974202_G_A_b37	rs8111522	-30358	200	0.101833	-0.347402	0.0531709	1.49543e-09	1.51501e-05	1.0211	206.373	0.152571	negbinom
ENSG00000126267	COX6B1	CD8_ET	19	chr19_36149761_A_G_b37	rs4806187	10636	943	0.480143	-0.0594243	0.00531202	1.7961e-25	1.26782e-20	1.04861	144.921	0.00921859	negbinom
ENSG00000126246	IGFLR1	CD8_ET	19	chr19_36257488_G_A_b37	rs11084829	24134	348	0.177189	-0.362883	0.0441345	7.3447e-15	3.0604e-10	1.0306	139.216	0.0931913	negbinom
ENSG00000161265	U2AF1L4	CD8_ET	19	chr19_36232420_C_T_b37	rs2871921	-3926	284	0.144603	0.177676	0.0148892	7.89384e-29	1.73958e-23	1.03208	145.482	0.0202585	negbinom
ENSG00000105258	POLR2I	CD8_ET	19	chr19_36605647_T_C_b37	rs2227260	-601	786	0.599796	-0.0464493	0.00806409	1.16346e-08	8.31198e-05	1.03106	57.9388	0.00866272	negbinom
ENSG00000196357	ZNF565	CD8_ET	19	chr19_36685310_C_T_b37	rs2287897	-51849	774	0.605906	0.224627	0.0510523	1.08482e-05	0.0243647	0.968669	56.8091	0.00578316	negbinom
ENSG00000267053	CTD-3162L10.1	CD8_ET	19	chr19_36747279_T_C_b37	rs2972525	-48203	829	0.422098	0.789158	0.135978	8.90433e-09	0.000123028	0.960274	39.8372	1.8168	negbinom
ENSG00000232677	LINC00665	CD8_ET	19	chr19_36685753_A_G_b37	rs7259854	-136867	530	0.269857	0.301037	0.0516302	7.50126e-09	4.04223e-05	0.990346	58.1416	0.339081	negbinom
ENSG00000142065	ZFP14	CD8_ET	19	chr19_36908677_T_C_b37	rs73043902	38576	454	0.231161	-0.0795745	0.0172459	6.90802e-06	0.0125508	1.0008	51.0249	0.0182902	negbinom
ENSG00000233527	AC092295.7	CD8_ET	19	chr19_37049290_C_T_b37	rs2912401	-14682	561	0.285642	-0.217837	0.0454421	2.54542e-06	0.00449284	1.03705	39.598	0.0285144	negbinom
ENSG00000188227	ZNF793	CD8_ET	19	chr19_38008235_G_A_b37	rs35540940	10394	344	0.175153	0.373034	0.0451795	2.93094e-15	1.90366e-11	1.03652	29.6011	0.0645217	negbinom
ENSG00000267470	ZNF571-AS1	CD8_ET	19	chr19_38334378_G_A_b37	rs8104454	294562	370	0.188391	-0.625539	0.136731	3.39802e-06	0.00592826	0.98865	27.7773	0.00222448	negbinom
ENSG00000196381	ZNF781	CD8_ET	19	chr19_38471580_G_A_b37	rs56251160	288357	767	0.39053	-0.19149	0.0418399	6.91814e-06	0.00807359	0.98335	42.2635	0.114518	negbinom
ENSG00000099624	ATP5D	CD8_ET	19	chr19_1230677_G_A_b37	rs36074840	-11072	491	0.25	-0.0251389	0.0054708	5.52242e-06	0.0180866	1.06978	298.369	0.00381384	negbinom
ENSG00000228300	C19orf24	CD8_ET	19	chr19_1275987_C_G_b37	rs12979308	961	497	0.746945	0.0837759	0.00835151	2.81111e-20	2.50163e-15	1.03608	208.735	0.00656617	negbinom
ENSG00000071626	DAZAP1	CD8_ET	19	chr19_1383649_G_T_b37	rs3848638	-23919	976	0.496945	-0.0892245	0.0115422	1.73398e-13	1.03917e-08	1.01173	157.077	0.0257422	negbinom
ENSG00000071655	MBD3	CD8_ET	19	chr19_1496263_A_G_b37	rs2244686	-96619	719	0.36609	-0.105291	0.0241216	1.39696e-05	0.0440852	1.07197	103.972	0.0203442	negbinom
ENSG00000127540	UQCR11	CD8_ET	19	chr19_1579617_C_T_b37	rs72989710	-25863	409	0.208248	0.0373026	0.00833889	9.05938e-06	0.0309998	1.0116	147.386	0.0179634	negbinom
ENSG00000099875	MKNK2	CD8_ET	19	chr19_2047688_A_C_b37	rs11665732	-3555	520	0.264766	-0.0748127	0.0164048	6.74325e-06	0.0273006	1.0401	189.349	0.0263387	negbinom
ENSG00000172081	MOB3A	CD8_ET	19	chr19_2066209_C_A_b37	rs10423703	-30463	778	0.39613	0.0657824	0.0149319	1.15256e-05	0.0396717	1.0669	208.023	0.0273737	negbinom
ENSG00000099337	KCNK6	CD8_ET	19	chr19_39250015_A_G_b37	rs4802797	439531	455	0.76833	-0.18279	0.0397065	4.71326e-06	0.0105881	1.06178	72.0843	0.0308062	negbinom
ENSG00000178982	EIF3K	CD8_ET	19	chr19_39128967_A_G_b37	rs12985403	19232	155	0.0789206	0.0294278	0.00653414	9.31739e-06	0.0231502	1.02388	105.96	0.00191223	negbinom
ENSG00000182472	CAPN12	CD8_ET	19	chr19_39210593_G_A_b37	rs62119115	-49951	449	0.228615	-0.24337	0.0259884	6.70865e-18	1.01659e-12	1.01549	75.6716	0.103785	negbinom
ENSG00000104823	ECH1	CD8_ET	19	chr19_39306425_A_C_b37	rs2075588	-16220	811	0.412933	-0.0394768	0.00923816	2.37436e-05	0.033129	1.12767	80.613	0.0162889	negbinom
ENSG00000187994	RINL	CD8_ET	19	chr19_39348010_A_G_b37	rs8110679	-20909	866	0.440937	0.10475	0.0156393	6.26324e-11	5.59559e-07	1.05153	95.9123	0.0171831	negbinom
ENSG00000104835	SARS2	CD8_ET	19	chr19_39432413_T_G_b37	rs7257007	-8082	788	0.598778	-0.142505	0.0252506	3.64962e-08	0.000176131	1.06678	99.3269	0.0172847	negbinom
ENSG00000063322	MED29	CD8_ET	19	chr19_39884917_G_A_b37	rs7256692	2974	683	0.34776	0.0658191	0.0149926	1.76638e-05	0.0393507	1.03186	91.7929	0.0121575	negbinom
ENSG00000105193	RPS16	CD8_ET	19	chr19_39925054_T_G_b37	rs484379	-1534	669	0.340631	0.0237911	0.00362619	1.02244e-10	1.19571e-06	1.02374	117.162	0.00529443	negbinom
ENSG00000090920	FCGBP	CD8_ET	19	chr19_40409821_C_T_b37	rs4803311	-30712	501	0.744908	-0.663936	0.0493936	5.59842e-35	7.12646e-30	1.03634	81.3877	0.355781	negbinom
ENSG00000105227	PRX	CD8_ET	19	chr19_40886993_C_T_b37	rs11670988	-32280	217	0.110489	0.71232	0.0921802	6.01886e-15	3.93928e-09	0.982005	45.0115	0.499163	negbinom
ENSG00000167565	SERTAD3	CD8_ET	19	chr19_40961575_G_A_b37	rs62106986	10963	358	0.182281	-0.176215	0.0294184	1.15461e-08	0.000400246	0.982071	69.5854	0.119908	negbinom
ENSG00000167578	RAB4B	CD8_ET	19	chr19_41703955_A_G_b37	rs184623	419834	693	0.352851	-0.0567177	0.0118826	2.34514e-06	0.00998926	0.999607	132.899	0.00931383	negbinom
ENSG00000268027	AC006129.2	CD8_ET	19	chr19_41992196_A_C_b37	rs117151468	-59358	108	0.0549898	-0.225412	0.0368565	7.86874e-09	4.89678e-05	1.04116	75.7054	0.046772	negbinom
ENSG00000007129	CEACAM21	CD8_ET	19	chr19_42092815_T_A_b37	rs3745936	36929	415	0.788697	0.538064	0.0353821	2.35169e-35	2.35139e-31	1.05511	101.567	0.158291	negbinom
ENSG00000170956	CEACAM3	CD8_ET	19	chr19_42309333_C_T_b37	rs10407643	8964	683	0.34776	1.13237	0.255992	3.65796e-06	0.0160662	0.878809	43.9968	0.00256668	negbinom
ENSG00000105372	RPS19	CD8_ET	19	chr19_42360356_G_A_b37	rs7257666	-3632	978	0.502037	0.0252477	0.00344949	9.73887e-13	2.33976e-08	0.959561	54.1837	0.00552165	negbinom
ENSG00000105404	RABAC1	CD8_ET	19	chr19_42429833_G_A_b37	rs11665965	-33709	690	0.648676	0.0536711	0.0072786	9.1448e-13	1.93602e-08	1.00916	39.6752	0.0110528	negbinom
ENSG00000176531	PHLDB3	CD8_ET	19	chr19_44009575_C_G_b37	rs12974077	488	417	0.212322	0.152772	0.0268144	1.99522e-08	0.000120612	1.01656	84.4474	0.0269873	negbinom
ENSG00000105755	ETHE1	CD8_ET	19	chr19_43986855_G_A_b37	rs10409591	-44541	711	0.362016	-0.0565997	0.0105641	1.62087e-07	0.000509929	1.01485	112.169	0.0153577	negbinom
ENSG00000204920	ZNF155	CD8_ET	19	chr19_44488352_G_A_b37	rs62116613	16338	199	0.101324	-0.583732	0.12684	3.43514e-06	0.0125508	1.0064	68.4868	0.00844302	negbinom
ENSG00000186019	AC084219.4	CD8_ET	19	chr19_44269631_T_G_b37	rs347515	-347667	168	0.91446	-1.01298	0.229672	6.13979e-06	0.0340868	0.949875	78.4376	0.312721	negbinom
ENSG00000263002	ZNF234	CD8_ET	19	chr19_44644770_T_G_b37	rs6509145	-940	806	0.410387	0.181716	0.0421328	2.29838e-05	0.0409315	1.02575	127.748	0.0538317	negbinom
ENSG00000186567	CEACAM19	CD8_ET	19	chr19_44867589_C_T_b37	rs7258089	-297956	188	0.095723	1.5592	0.318215	2.29757e-08	0.00283343	0.862613	37.8789	1.3668	negbinom
ENSG00000142252	GEMIN7	CD8_ET	19	chr19_45590424_T_C_b37	rs6509191	7971	668	0.659878	-0.109431	0.0150671	2.48128e-12	3.87017e-08	1.04304	138.572	0.0272164	negbinom
ENSG00000125753	VASP	CD8_ET	19	chr19_46019601_G_T_b37	rs8099878	9764	859	0.562627	-0.0396404	0.00908844	1.54731e-05	0.038939	0.994492	136.186	0.0204731	negbinom
ENSG00000267757	C19orf83	CD8_ET	19	chr19_46145025_G_T_b37	rs2286756	273	944	0.519348	-0.391107	0.0254692	1.05057e-40	4.94098e-34	1.00896	109.627	0.116612	negbinom
ENSG00000125743	SNRPD2	CD8_ET	19	chr19_46201213_T_G_b37	rs36040835	5386	396	0.201629	-0.0773857	0.00456304	4.03392e-48	2.33899e-38	0.927846	146.512	0.00385515	negbinom
ENSG00000125755	SYMPK	CD8_ET	19	chr19_46310512_C_A_b37	rs12462616	-56036	385	0.803971	-0.0896232	0.0183248	1.06082e-06	0.00801085	0.944043	114.729	0.0168585	negbinom
ENSG00000011485	PPP5C	CD8_ET	19	chr19_46878629_G_A_b37	rs4803936	28378	607	0.309063	-0.153649	0.0197879	2.53076e-13	6.66299e-09	1.06614	138.763	0.0323384	negbinom
ENSG00000204850	AC011484.1	CD8_ET	19	chr19_47004295_C_T_b37	rs74801977	6530	329	0.167515	1.22591	0.155526	1.25636e-14	2.13192e-09	0.97458	120.077	0.957184	negbinom
ENSG00000181027	FKRP	CD8_ET	19	chr19_47212343_C_T_b37	rs443081	-36960	286	0.145621	0.286889	0.044792	2.54486e-10	4.07594e-06	1.06183	99.2802	0.0645765	negbinom
ENSG00000042753	AP2S1	CD8_ET	19	chr19_47346158_C_T_b37	rs28488425	-8091	692	0.352342	-0.0368219	0.00829086	1.20751e-05	0.0279999	1.06229	131.973	0.00897335	negbinom
ENSG00000130751	NPAS1	CD8_ET	19	chr19_47949352_G_A_b37	rs830142	426275	133	0.0677189	0.894336	0.210953	1.12516e-05	0.0315613	0.998109	88.0294	0.000515967	negbinom
ENSG00000257704	PRR24	CD8_ET	19	chr19_47783866_G_T_b37	rs60023081	5724	615	0.313136	0.152699	0.032178	3.17792e-06	0.00771231	1.0281	112.804	0.0193882	negbinom
ENSG00000105373	GLTSCR2	CD8_ET	19	chr19_48255284_G_A_b37	rs3786779	6505	539	0.72556	-0.064644	0.00723183	3.78128e-18	4.68975e-13	0.984149	153.23	0.0183763	negbinom
ENSG00000178980	SEPW1	CD8_ET	19	chr19_48264963_C_T_b37	rs56292538	-16866	678	0.654786	0.0443178	0.00664786	1.06136e-10	1.75208e-06	1.01976	133.604	0.00687736	negbinom
ENSG00000268001	CTC-241F20.3	CD8_ET	19	chr19_48759091_T_G_b37	rs12984612	159	484	0.246436	-0.280606	0.0416345	3.98175e-10	1.52026e-05	1.01126	99.4637	0.290211	negbinom
ENSG00000105483	CARD8	CD8_ET	19	chr19_48741126_T_C_b37	rs73061210	-18077	621	0.316191	-0.0775816	0.0104831	1.24578e-12	3.41911e-08	1.05511	122.486	0.0139777	negbinom
ENSG00000142227	EMP3	CD8_ET	19	chr19_48841185_G_A_b37	rs17295412	16419	889	0.452648	-0.0365985	0.00663956	6.86488e-08	0.000528218	1.00127	167.427	0.0175076	negbinom
ENSG00000088002	SULT2B1	CD8_ET	19	chr19_49092430_A_G_b37	rs10426628	37098	409	0.791752	-0.439665	0.0974991	9.23152e-06	0.0206695	1.01566	146.041	0.731611	negbinom
ENSG00000063176	SPHK2	CD8_ET	19	chr19_49114479_T_G_b37	rs2617802	-8069	393	0.200102	0.108464	0.0217098	7.33501e-07	0.00416597	1.0204	102.739	0.0177154	negbinom
ENSG00000063180	CA11	CD8_ET	19	chr19_49141532_T_C_b37	rs3848543	-8037	264	0.86558	0.116344	0.0256486	5.70364e-06	0.0186265	1.05544	125.996	0.000107093	negbinom
ENSG00000087076	HSD17B14	CD8_ET	19	chr19_49339098_T_C_b37	rs8110220	-837	484	0.246436	-0.54177	0.0846818	5.45648e-10	9.49483e-06	1.03477	93.1084	0.248493	negbinom
ENSG00000104804	TULP2	CD8_ET	19	chr19_49377242_G_C_b37	rs557806	-24748	252	0.12831	1.21495	0.227788	1.1187e-08	0.000724424	0.89486	55.8124	0.786983	negbinom
ENSG00000104805	NUCB1	CD8_ET	19	chr19_49432132_G_A_b37	rs117753546	28825	100	0.0509165	-0.111343	0.0207941	4.54445e-07	0.00200358	1.0097	137.888	0.0151923	negbinom
ENSG00000104894	CD37	CD8_ET	19	chr19_49870643_T_C_b37	rs8107548	32215	530	0.269857	-0.0423808	0.00491656	3.05177e-16	1.42282e-11	1.01501	111.128	0.0050481	negbinom
ENSG00000161618	ALDH16A1	CD8_ET	19	chr19_49946493_G_A_b37	rs11083974	-9933	457	0.767312	-0.081391	0.0182676	1.27461e-05	0.027699	1.0288	117.56	0.0152749	negbinom
ENSG00000142534	RPS11	CD8_ET	19	chr19_50007569_C_T_b37	rs73056069	7938	214	0.108961	-0.0670933	0.00889688	9.58779e-13	5.34444e-09	1.01218	124.209	0.0141726	negbinom
ENSG00000126456	IRF3	CD8_ET	19	chr19_50167726_C_G_b37	rs2304207	-1406	301	0.153259	0.0563412	0.0107911	2.33202e-07	0.00107024	1.01003	92.3195	0.00893768	negbinom
ENSG00000126467	TSKS	CD8_ET	19	chr19_50265549_T_G_b37	rs3745477	-1038	494	0.748473	-0.760747	0.148939	2.97032e-07	0.00314383	0.969736	64.6843	0.489379	negbinom
ENSG00000105053	VRK3	CD8_ET	19	chr19_50478282_T_C_b37	rs12978357	-50921	329	0.167515	-0.0893605	0.0158688	3.74164e-08	0.000271275	1.03572	121.575	0.00842893	negbinom
ENSG00000167747	C19orf48	CD8_ET	19	chr19_51297825_G_A_b37	rs55716643	-10361	542	0.275967	0.0906733	0.0183822	1.49932e-06	0.0108681	1.00067	273.824	0.0247291	negbinom
ENSG00000105379	ETFB	CD8_ET	19	chr19_51865272_G_A_b37	rs12461410	-4400	595	0.302953	-0.0632037	0.0109522	2.09329e-08	0.000256774	1.01759	247.245	0.0132258	negbinom
ENSG00000104904	OAZ1	CD8_ET	19	chr19_2258223_A_G_b37	rs6510653	-11262	179	0.0911405	0.0405158	0.00783952	2.55235e-07	0.00115043	1.05978	174.065	0.00741845	negbinom
ENSG00000130332	LSM7	CD8_ET	19	chr19_2345595_G_C_b37	rs11084935	16976	764	0.610998	0.0647538	0.00618661	7.44229e-23	2.53132e-17	1.01545	147.674	0.00679654	negbinom
ENSG00000099800	TIMM13	CD8_ET	19	chr19_2419249_T_C_b37	rs12459733	-8643	938	0.477597	0.09947	0.00912216	2.21874e-23	2.06728e-18	1.04055	178.585	0.0102236	negbinom
ENSG00000204611	ZNF616	CD8_ET	19	chr19_52242998_G_A_b37	rs73056882	-400177	628	0.319756	0.261056	0.0521657	6.32116e-07	0.00505272	0.993217	190.082	0.00865017	negbinom
ENSG00000105568	PPP2R1A	CD8_ET	19	chr19_52693298_A_G_b37	rs17554825	6	262	0.133401	-0.0749912	0.0148863	1.12859e-06	0.00599345	1.02796	229.836	0.00998301	negbinom
ENSG00000198464	ZNF480	CD8_ET	19	chr19_52865649_C_G_b37	rs12975893	65219	981	0.499491	0.0796542	0.0144327	4.6664e-08	0.000428468	1.06898	124.126	0.0202053	negbinom
ENSG00000221923	ZNF880	CD8_ET	19	chr19_52881360_G_A_b37	rs34221182	8190	724	0.368635	0.112585	0.0198091	1.80343e-08	0.000142122	1.01527	217.157	0.0472421	negbinom
ENSG00000167562	ZNF701	CD8_ET	19	chr19_53066893_G_T_b37	rs12327640	7818	626	0.318737	-0.117255	0.0239036	1.91446e-06	0.00856947	1.04165	293.361	0.0263907	negbinom
ENSG00000167766	ZNF83	CD8_ET	19	chr19_53119166_G_A_b37	rs7256557	-74583	702	0.357434	0.151767	0.0143355	2.6238e-23	2.80027e-18	1.01918	305.266	0.036773	negbinom
ENSG00000189190	ZNF600	CD8_ET	19	chr19_53284720_C_G_b37	rs4802995	-5324	955	0.486253	0.278789	0.0172852	3.38285e-43	1.27024e-34	0.95293	239.343	0.0968095	negbinom
ENSG00000182986	ZNF320	CD8_ET	19	chr19_53407428_C_T_b37	rs7254108	6482	109	0.055499	0.424412	0.0890121	2.32818e-06	0.0152675	1.04385	196.6	0.0519269	negbinom
ENSG00000180257	ZNF816	CD8_ET	19	chr19_53441950_C_G_b37	rs8100481	-24214	797	0.405804	0.191885	0.0339887	2.20978e-08	0.000229348	1.07426	230.465	0.0372396	negbinom
ENSG00000170949	ZNF160	CD8_ET	19	chr19_53584202_C_G_b37	rs329706	-22487	252	0.87169	-0.171246	0.0259812	2.06563e-10	7.51962e-06	0.995325	312.207	0.0194632	negbinom
ENSG00000197928	ZNF677	CD8_ET	19	chr19_53757622_C_G_b37	rs8107040	-529	472	0.240326	-0.25768	0.0399853	1.12665e-09	2.48858e-05	1.01677	265.127	0.139787	negbinom
ENSG00000203326	ZNF525	CD8_ET	19	chr19_53891373_G_C_b37	rs55800233	22427	134	0.0682281	0.239928	0.0496299	1.59395e-06	0.0140871	1.00007	305.471	0.0188307	negbinom
ENSG00000179820	MYADM	CD8_ET	19	chr19_54381233_T_C_b37	rs307939	11756	104	0.947047	-0.270579	0.0525418	4.1966e-08	0.0064414	0.942116	115.057	0.212513	negbinom
ENSG00000170906	NDUFA3	CD8_ET	19	chr19_54611734_A_G_b37	rs75622830	5698	197	0.100305	0.153992	0.0133864	2.15584e-28	4.56485e-22	0.979455	288.712	0.0253088	negbinom
ENSG00000105619	TFPT	CD8_ET	19	chr19_54614095_A_G_b37	rs80269846	-4960	291	0.148167	-0.204438	0.0214131	9.0791e-19	2.1189e-14	1.0488	358.973	0.027365	negbinom
ENSG00000167608	TMC4	CD8_ET	19	chr19_54665970_C_T_b37	rs36655	-10974	656	0.334012	-0.46178	0.0386327	5.017e-27	6.90206e-22	1.05234	209.214	0.15669	negbinom
ENSG00000170889	RPS9	CD8_ET	19	chr19_54701846_G_A_b37	rs34629529	-2764	785	0.399695	-0.0999705	0.00441084	1.11169e-73	5.17689e-67	1.02436	282.809	0.0119131	negbinom
ENSG00000204577	LILRB3	CD8_ET	19	chr19_54743164_G_A_b37	rs10402260	-3438	99	0.0504073	0.534779	0.0988309	3.0236e-08	0.000696479	0.947814	293.492	0.212466	negbinom
ENSG00000167613	LAIR1	CD8_ET	19	chr19_54871664_G_C_b37	rs35781676	-10501	218	0.110998	-0.41419	0.0289754	1.64237e-29	1.24577e-23	1.05409	134.912	0.100798	negbinom
ENSG00000167618	LAIR2	CD8_ET	19	chr19_55014172_A_T_b37	rs73070113	5072	251	0.1278	-0.653102	0.0500014	3.0492e-23	5.67766e-14	0.999482	49.0214	0.503629	negbinom
ENSG00000167633	KIR3DL1	CD8_ET	19	chr19_55379326_A_T_b37	rs56162245	143357	587	0.29888	-0.52119	0.0733327	4.30266e-10	0.000102895	0.947343	104.929	0.964525	negbinom
ENSG00000242019	KIR3DL3	CD8_ET	19	chr19_55042124_G_T_b37	rs11084349	-193860	149	0.0758656	2.08931	0.487768	5.37773e-07	0.046734	0.877723	26.7239	2.44094	negbinom
ENSG00000022556	NLRP2	CD8_ET	19	chr19_55473831_A_G_b37	rs775841	9333	873	0.444501	0.385044	0.0522284	1.42321e-12	3.61037e-08	1.03574	231.445	0.31969	negbinom
ENSG00000160439	RDH13	CD8_ET	19	chr19_55524813_C_T_b37	rs1654410	-57846	947	0.517821	0.173778	0.0261217	6.27012e-11	2.25813e-06	0.971466	257.346	0.0387008	negbinom
ENSG00000129990	SYT5	CD8_ET	19	chr19_55682468_G_A_b37	rs28668417	-9341	160	0.0814664	-0.39306	0.0721969	2.34242e-07	0.00257751	1.07009	148.097	0.139072	negbinom
ENSG00000108107	RPL28	CD8_ET	19	chr19_55897327_A_G_b37	rs17700376	614	696	0.354379	-0.124782	0.00346432	2.76415e-119	1.02529e-118	1.073	347.787	0.0115615	negbinom
ENSG00000213015	ZNF580	CD8_ET	19	chr19_56564101_C_T_b37	rs397281	417719	108	0.0549898	-0.193348	0.0320615	9.97378e-09	0.000169497	1.04039	206.784	0.0157812	negbinom
ENSG00000083844	ZNF264	CD8_ET	19	chr19_57698346_G_A_b37	rs11667177	-4522	104	0.0529532	-0.280303	0.05201	1.68593e-07	0.000840032	1.10216	122.219	0.0325054	negbinom
ENSG00000256060	TRAPPC2P1	CD8_ET	19	chr19_57831707_G_A_b37	rs10439124	-43172	321	0.163442	-0.164898	0.0364714	1.11778e-05	0.0421862	0.999452	114.181	0.0727211	negbinom
ENSG00000186230	ZNF749	CD8_ET	19	chr19_57943697_A_G_b37	rs7255035	-3000	943	0.519857	0.543086	0.0507214	6.39151e-24	8.30321e-19	1.03872	111.139	0.144266	negbinom
ENSG00000251369	ZNF550	CD8_ET	19	chr19_58109005_A_T_b37	rs2360544	37774	407	0.20723	0.201721	0.035393	2.20848e-08	0.000226645	0.99982	98.5066	0.0467978	negbinom
ENSG00000083828	ZNF586	CD8_ET	19	chr19_58264424_T_C_b37	rs10445559	-16599	680	0.346232	-0.178541	0.0256028	4.70975e-11	8.10985e-07	0.999207	111.843	0.0319937	negbinom
ENSG00000176593	CTD-2368P22.1	CD8_ET	19	chr19_58513807_A_C_b37	rs4801243	378	461	0.234725	0.457148	0.0352532	3.31854e-32	2.85602e-25	0.967482	81.5644	0.149319	negbinom
ENSG00000198131	ZNF544	CD8_ET	19	chr19_58790713_G_C_b37	rs374431	50753	659	0.66446	-0.114162	0.0199367	2.36558e-08	0.00010228	1.03437	84.8572	0.0202363	negbinom
ENSG00000268516	CTD-3138B18.5	CD8_ET	19	chr19_58790095_T_C_b37	rs260503	-79	658	0.664969	-0.170273	0.0214135	2.043e-14	6.02446e-10	1.04811	46.3202	0.0474419	negbinom
ENSG00000267216	AC010642.1	CD8_ET	19	chr19_58826534_A_G_b37	rs3206946	36202	385	0.196029	-0.139232	0.0164274	1.09977e-15	6.65836e-11	0.991116	71.2136	0.0153833	negbinom
ENSG00000121410	A1BG	CD8_ET	19	chr19_59008566_G_A_b37	rs4801601	143701	446	0.772912	0.0893961	0.0199635	1.57313e-05	0.024672	1.00076	65.8311	0.0602501	negbinom
ENSG00000083845	RPS5	CD8_ET	19	chr19_58898436_T_C_b37	rs731835	669	641	0.326375	-0.102427	0.00367164	4.16219e-91	6.95758e-85	1.03456	58.7893	0.00900965	negbinom
ENSG00000171574	ZNF584	CD8_ET	19	chr19_58950383_T_C_b37	rs62117595	37512	145	0.0738289	0.407391	0.0462547	2.24096e-19	1.74556e-14	0.976946	76.8127	0.100891	negbinom
ENSG00000083812	ZNF324	CD8_ET	19	chr19_58975609_A_G_b37	rs6510153	-2814	120	0.9389	0.282055	0.0501083	6.67067e-08	0.000312887	0.996848	59.0458	0.0108766	negbinom
ENSG00000183617	MRPL54	CD8_ET	19	chr19_3762698_C_T_b37	rs13960	36	703	0.642057	0.101058	0.00841601	3.4286e-28	1.41409e-22	1.02591	166.457	0.0137248	negbinom
ENSG00000167670	CHAF1A	CD8_ET	19	chr19_4437450_A_G_b37	rs11666856	34791	508	0.258656	-0.166405	0.0315734	2.43307e-07	0.00136656	1.07296	163.26	0.0269592	negbinom
ENSG00000167671	UBXN6	CD8_ET	19	chr19_4397034_T_C_b37	rs62129355	-60785	508	0.258656	-0.129429	0.0140241	1.03256e-17	1.20107e-12	0.977189	238.802	0.010517	negbinom
ENSG00000205784	ARRDC5	CD8_ET	19	chr19_4892667_A_G_b37	rs10404430	-10212	669	0.340631	0.135015	0.0247016	7.91061e-08	0.000671207	0.996003	245.293	0.0542676	negbinom
ENSG00000141994	DUS3L	CD8_ET	19	chr19_5798285_T_C_b37	rs11878476	7036	352	0.179226	-0.203615	0.0257407	3.10634e-14	4.02375e-09	0.983386	138.243	0.0090456	negbinom
ENSG00000187650	VMAC	CD8_ET	19	chr19_5908163_T_C_b37	rs146033453	3294	280	0.142566	-0.177472	0.032069	8.19551e-08	0.000748678	1.0002	131.979	0.0215828	negbinom
ENSG00000267563	CTC-503J8.4	CD8_ET	19	chr19_6232171_C_T_b37	rs12710084	-26997	581	0.295825	0.343466	0.0614392	3.88332e-08	0.000352444	1.06284	136.703	0.059444	negbinom
ENSG00000125651	GTF2F1	CD8_ET	19	chr19_6396760_T_C_b37	rs7258689	2768	309	0.157332	-0.082128	0.0164169	9.01176e-07	0.00456974	1.05744	160.864	0.00952105	negbinom
ENSG00000125730	C3	CD8_ET	19	chr19_7017547_T_C_b37	rs79431428	286974	158	0.0804481	2.1238	0.385672	7.61156e-11	0.000218788	0.866337	23.8055	4.26569	negbinom
ENSG00000125734	GPR108	CD8_ET	19	chr19_6727882_C_T_b37	rs12462822	-9732	493	0.251018	-0.0771167	0.0136061	3.77652e-08	0.000446222	1.05588	156.84	0.0164833	negbinom
ENSG00000171105	INSR	CD8_ET	19	chr19_7294402_C_T_b37	rs2860189	357	215	0.10947	0.756398	0.13786	5.18029e-08	0.000430306	1.07833	104.909	0.338596	negbinom
ENSG00000104883	PEX11G	CD8_ET	19	chr19_7526550_T_A_b37	rs6603093	-35785	978	0.497963	0.328485	0.0596954	4.79142e-08	0.000481254	1.03173	162.427	0.160342	negbinom
ENSG00000076944	STXBP2	CD8_ET	19	chr19_7699804_C_G_b37	rs11260005	-1963	778	0.39613	-0.0634348	0.0102043	1.20133e-09	2.04286e-05	1.00448	190.342	0.0129153	negbinom
ENSG00000267939	CTD-2325M2.1	CD8_ET	19	chr19_8084529_G_T_b37	rs34470441	10916	821	0.418024	-0.569928	0.0801348	9.66774e-12	2.12098e-07	1.06238	139.053	0.261695	negbinom
ENSG00000090661	CERS4	CD8_ET	19	chr19_8272852_T_C_b37	rs62126381	1232	944	0.519348	0.139526	0.0195606	4.55685e-12	1.82961e-07	1.0091	170.372	0.0507732	negbinom
ENSG00000269386	RAB11B-AS1	CD8_ET	19	chr19_8425212_G_A_b37	rs72996742	-30357	596	0.303462	-0.171878	0.0361465	3.10891e-06	0.0131379	0.989592	176.481	0.0828587	negbinom
ENSG00000099785	MARCH2	CD8_ET	19	chr19_8483308_C_T_b37	rs12150986	5154	541	0.724542	-0.124729	0.0172348	1.37586e-12	3.07441e-08	1.00357	211.1	0.0283794	negbinom
ENSG00000142347	MYO1F	CD8_ET	19	chr19_8615589_A_G_b37	rs4804311	-26872	152	0.0773931	0.164985	0.0147062	1.00759e-28	1.64204e-23	1.04287	152.788	0.0255979	negbinom
ENSG00000188000	OR7D2	CD8_ET	19	chr19_9793665_G_A_b37	rs140971379	497386	103	0.052444	1.71526	0.379047	1.00734e-06	0.0157405	0.87797	37.8157	0.820925	negbinom
ENSG00000188321	ZNF559	CD8_ET	19	chr19_9434872_C_T_b37	rs28384491	424	199	0.101324	-0.286469	0.0403822	1.37199e-11	2.62701e-07	0.97386	81.7306	0.0331022	negbinom
ENSG00000174652	ZNF266	CD8_ET	19	chr19_9377716_A_G_b37	rs10414250	-168538	733	0.626782	0.153293	0.0197552	1.06248e-13	5.63503e-09	0.946432	88.3584	0.0364469	negbinom
ENSG00000196605	ZNF846	CD8_ET	19	chr19_9780361_A_C_b37	rs10414720	-123495	280	0.142566	0.237085	0.0425515	2.86574e-08	0.000181429	1.05433	71.5569	0.0446921	negbinom
ENSG00000080573	COL5A3	CD8_ET	19	chr19_10114252_C_G_b37	rs61742765	-6895	416	0.211813	0.840247	0.098361	2.7075e-16	1.06244e-09	0.984961	34.463	1.17253	negbinom
ENSG00000130813	C19orf66	CD8_ET	19	chr19_10277941_A_G_b37	rs6511678	81135	701	0.643075	-0.0365801	0.00840311	1.94982e-05	0.0439956	1.06135	94.3958	0.00950056	negbinom
ENSG00000130811	EIF3G	CD8_ET	19	chr19_10221151_C_G_b37	rs2305792	-9443	899	0.457739	0.0611919	0.00639676	9.31626e-20	1.08155e-13	0.980693	88.7491	0.0136346	negbinom
ENSG00000105364	MRPL4	CD8_ET	19	chr19_10370490_T_A_b37	rs1059840	7913	298	0.151731	0.0755356	0.0143903	2.57422e-07	0.00181671	1.01453	116.857	0.0058819	negbinom
ENSG00000129347	KRI1	CD8_ET	19	chr19_10660240_T_C_b37	rs8103305	-16473	952	0.484725	0.0679974	0.0156624	2.04756e-05	0.040327	1.01701	98.7729	0.0230638	negbinom
ENSG00000129353	SLC44A2	CD8_ET	19	chr19_10738639_C_T_b37	rs3087969	25506	436	0.778004	0.100946	0.0127416	2.60638e-14	1.89943e-09	1.00006	71.2878	0.01497	negbinom
ENSG00000267100	ILF3-AS1	CD8_ET	19	chr19_11148934_C_G_b37	rs79684898	384414	123	0.0626273	0.124414	0.0236905	7.74463e-08	0.000788226	0.999327	80.6461	0.0437041	negbinom
ENSG00000102575	ACP5	CD8_ET	19	chr19_11702759_T_C_b37	rs2328916	12936	648	0.329939	0.153627	0.0236563	2.1947e-10	3.74244e-06	0.999338	78.0646	0.0602319	negbinom
ENSG00000197857	ZNF44	CD8_ET	19	chr19_12373005_G_T_b37	rs1399699	-32697	601	0.306008	-0.14644	0.0173072	1.90532e-15	1.5129e-10	0.955292	51.1797	0.0336087	negbinom
ENSG00000101307	SIRPB1	CD8_ET	20	chr20_1549402_A_T_b37	rs2254194	-51305	457	0.767312	-0.834767	0.0888975	3.09916e-20	5.25206e-14	0.954019	122.377	0.585656	negbinom
ENSG00000089012	SIRPG	CD8_ET	20	chr20_1651420_T_G_b37	rs761824	12995	777	0.395621	-0.128656	0.0259752	1.40842e-06	0.00577289	1.04116	148.762	0.154368	negbinom
ENSG00000226644	RP11-128M1.1	CD8_ET	20	chr20_2188163_C_A_b37	rs2295571	300	103	0.947556	-2.88896	0.590209	4.03744e-11	6.72517e-05	0.845872	36.8477	0.00139619	negbinom
ENSG00000054793	ATP9A	CD8_ET	20	chr20_50382325_C_G_b37	rs6512745	-2848	848	0.431772	-0.690538	0.0715129	7.72572e-19	9.68323e-14	1.01666	179.476	0.380492	negbinom
ENSG00000101158	NELFCD	CD8_ET	20	chr20_57564695_C_T_b37	rs17851253	8432	202	0.102851	-0.172102	0.0194352	6.90337e-16	2.67105e-12	1.12457	176.478	0.0287898	negbinom
ENSG00000124203	ZNF831	CD8_ET	20	chr20_57965633_G_A_b37	rs6100427	199558	664	0.661914	0.12837	0.0278809	6.41843e-06	0.0319012	0.990224	152.053	0.0452204	negbinom
ENSG00000228340	RP5-1043L13.1	CD8_ET	20	chr20_58906234_T_C_b37	rs11699918	243339	840	0.427699	-0.232084	0.0463255	7.34357e-07	0.00448283	0.937841	127.334	0.0919699	negbinom
ENSG00000101181	MTG2	CD8_ET	20	chr20_60781688_G_A_b37	rs6062143	23603	607	0.690937	0.143692	0.0224006	2.16012e-10	6.55803e-06	0.995418	177.316	0.00270392	negbinom
ENSG00000225978	HAR1A	CD8_ET	20	chr20_61734190_G_A_b37	rs111435192	707	511	0.260183	-0.363604	0.0384304	1.32455e-18	1.32563e-12	0.947878	218.654	0.0812939	negbinom
ENSG00000231133	HAR1B	CD8_ET	20	chr20_61733718_T_C_b37	rs74177992	47	493	0.251018	-0.317834	0.0609713	2.88375e-07	0.00229195	1.05972	218.231	0.16235	negbinom
ENSG00000101197	BIRC7	CD8_ET	20	chr20_61871222_C_T_b37	rs2273492	3987	705	0.358961	0.877599	0.161417	2.48264e-08	0.000915696	0.963179	121.503	0.284545	negbinom
ENSG00000125534	PPDPF	CD8_ET	20	chr20_62152519_C_G_b37	rs72629024	442	286	0.145621	-0.243395	0.0097859	4.88623e-73	3.27386e-69	1.07739	124.148	0.0311957	negbinom
ENSG00000130589	HELZ2	CD8_ET	20	chr20_62197370_G_A_b37	rs34830600	-8222	132	0.0672098	0.233729	0.0356599	7.7502e-11	1.882e-06	1.01728	169.678	0.0419061	negbinom
ENSG00000197457	STMN3	CD8_ET	20	chr20_62269942_C_T_b37	rs879471	-14838	907	0.538187	0.153901	0.0128997	1.25609e-28	7.65747e-24	1.06108	152.794	0.0468014	negbinom
ENSG00000196421	LINC00176	CD8_ET	20	chr20_62662515_T_G_b37	rs816933	-3182	312	0.158859	0.736355	0.0639564	1.16862e-29	6.50429e-23	0.993452	74.3568	0.35392	negbinom
ENSG00000203880	PCMTD2	CD8_ET	20	chr20_62888802_G_T_b37	rs6062678	1708	916	0.466395	-0.0833047	0.0189904	1.60714e-05	0.033212	0.993668	59.8324	0.0650828	negbinom
ENSG00000132670	PTPRA	CD8_ET	20	chr20_2846289_G_A_b37	rs677344	1459	955	0.486253	-0.0800124	0.00955009	4.16546e-15	1.17835e-10	1.05407	111.312	0.018185	negbinom
ENSG00000198171	DDRGK1	CD8_ET	20	chr20_3183348_G_A_b37	rs2326083	-1983	403	0.205193	-0.0956727	0.0135647	1.17694e-11	4.30718e-07	0.969936	111.187	0.0113898	negbinom
ENSG00000125877	ITPA	CD8_ET	20	chr20_3204084_G_A_b37	rs9101	14570	594	0.302444	0.102238	0.0118585	1.36789e-16	1.4259e-11	0.999444	93.2256	0.0157402	negbinom
ENSG00000101220	C20orf27	CD8_ET	20	chr20_3734167_T_C_b37	rs45495794	-14867	104	0.0529532	-0.242325	0.0295665	2.99741e-14	3.56365e-09	1.01721	90.4534	0.016495	negbinom
ENSG00000101236	RNF24	CD8_ET	20	chr20_3921964_T_C_b37	rs241623	-74265	880	0.448065	-0.118772	0.0236789	6.84496e-07	0.00507047	1.08281	128.341	0.0244568	negbinom
ENSG00000089063	TMEM230	CD8_ET	20	chr20_5061017_T_C_b37	rs4315602	-32732	912	0.535642	0.0757024	0.00755165	4.11084e-21	5.77256e-16	1.02453	150.86	0.0121493	negbinom
ENSG00000125772	GPCPD1	CD8_ET	20	chr20_5580361_C_T_b37	rs2875990	-11311	798	0.406314	-0.0939625	0.018522	6.08618e-07	0.00254826	1.05854	197.69	0.0521902	negbinom
ENSG00000089177	KIF16B	CD8_ET	20	chr20_16555032_G_A_b37	rs6044134	954	843	0.429226	0.327857	0.0354678	6.08995e-19	1.67802e-14	1.0715	126.272	0.141191	negbinom
ENSG00000125868	DSTN	CD8_ET	20	chr20_17484736_G_C_b37	rs13037434	-65772	364	0.185336	0.0752401	0.01452	1.89542e-07	0.00177783	1.05739	104.53	0.04608	negbinom
ENSG00000125871	MGME1	CD8_ET	20	chr20_17931095_C_T_b37	rs3736771	-18461	229	0.116599	-0.221446	0.0376813	1.62679e-08	0.000226191	0.977352	178.432	0.0327177	negbinom
ENSG00000232388	LINC00493	CD8_ET	20	chr20_18542409_G_A_b37	rs6081214	-5655	386	0.803462	-0.0621996	0.00961243	1.66012e-10	1.87129e-06	1.02165	104.047	0.00847767	negbinom
ENSG00000273148	RP5-1068E13.7	CD8_ET	20	chr20_18791341_C_A_b37	rs45620439	16168	247	0.125764	0.170164	0.0387225	1.14041e-05	0.0299995	1.01396	83.7003	0.0688716	negbinom
ENSG00000101439	CST3	CD8_ET	20	chr20_23484325_G_A_b37	rs3004113	-134785	838	0.57332	-0.134464	0.0209347	2.67195e-10	6.70725e-06	1.05177	59.5307	0.157426	negbinom
ENSG00000077984	CST7	CD8_ET	20	chr20_25009606_T_A_b37	rs73095987	79740	125	0.0636456	-0.0796662	0.0148571	2.86514e-07	0.00126655	0.988126	91.7806	0.023017	negbinom
ENSG00000101474	APMAP	CD8_ET	20	chr20_24897942_G_A_b37	rs56183883	-75673	727	0.370163	-0.0752778	0.0100374	4.13966e-13	2.02864e-08	0.967476	70.6596	0.0297422	negbinom
ENSG00000100997	ABHD12	CD8_ET	20	chr20_25263457_T_G_b37	rs2257649	-108162	943	0.480143	0.0709608	0.0168476	3.5282e-05	0.0424052	0.973925	34.7621	0.0188735	negbinom
ENSG00000101004	NINL	CD8_ET	20	chr20_25459919_G_A_b37	rs84816	-106234	884	0.450102	0.303453	0.0727697	2.44892e-05	0.0281605	0.989339	22.562	0.514462	negbinom
ENSG00000149531	FRG1B	CD8_ET	20	chr20_29834368_G_A_b37	rs2376538	222511	963	0.509674	-0.0967871	0.0152648	6.85717e-10	5.62332e-07	1.02367	16.7869	0.0694254	negbinom
ENSG00000149600	COMMD7	CD8_ET	20	chr20_31305184_G_A_b37	rs6058824	-26619	184	0.0936864	-0.0702372	0.0149249	5.26729e-06	0.0133732	1.00625	56.0716	0.00941337	negbinom
ENSG00000101391	CDK5RAP1	CD8_ET	20	chr20_31938224_A_C_b37	rs372769	-51143	677	0.655295	-0.0667403	0.0151658	1.27149e-05	0.0215358	1.00886	67.4793	0.00668443	negbinom
ENSG00000125967	NECAB3	CD8_ET	20	chr20_32752091_C_T_b37	rs138420028	489822	111	0.0565173	0.265926	0.0642305	3.45738e-05	0.0380569	0.982578	40.4326	0.0403983	negbinom
ENSG00000101421	CHMP4B	CD8_ET	20	chr20_32404128_C_G_b37	rs2747536	5018	879	0.447556	-0.0552406	0.0101579	1.1411e-07	0.000323314	1.03816	29.6812	0.0187455	negbinom
ENSG00000078747	ITCH	CD8_ET	20	chr20_32923871_G_A_b37	rs1205340	-27170	979	0.498473	-0.178582	0.0165887	3.76745e-24	5.04116e-19	0.99376	31.0972	0.0645978	negbinom
ENSG00000236388	ITCH-AS1	CD8_ET	20	chr20_32953344_C_G_b37	rs6142147	-76486	579	0.294807	-0.566707	0.0844874	6.72805e-11	3.08605e-07	1.01104	21.1251	0.18703	negbinom
ENSG00000125971	DYNLRB1	CD8_ET	20	chr20_33044784_C_G_b37	rs6059850	-59430	978	0.497963	-0.0441264	0.00699287	8.31363e-10	1.94265e-06	0.990052	25.0642	0.00962676	negbinom
ENSG00000100991	TRPC4AP	CD8_ET	20	chr20_33610546_A_G_b37	rs6060159	-70128	626	0.681263	0.0731613	0.0138921	2.1433e-07	0.000718229	0.942096	31.1759	0.0125843	negbinom
ENSG00000101000	PROCR	CD8_ET	20	chr20_33712169_G_A_b37	rs74340176	-47707	111	0.0565173	-0.450105	0.0953925	6.89094e-06	0.00904381	1.00011	34.7502	0.118075	negbinom
ENSG00000126005	MMP24-AS1	CD8_ET	20	chr20_33858772_A_G_b37	rs6058218	-7162	483	0.245927	-0.0608703	0.010885	5.52888e-08	0.000187753	0.999472	32.0712	0.0185685	negbinom
ENSG00000242372	EIF6	CD8_ET	20	chr20_33883015_G_A_b37	rs7272884	10227	406	0.206721	0.0674826	0.0107401	7.38563e-10	3.04882e-06	1.00466	38.1703	0.00998884	negbinom
ENSG00000268340	RP3-477O4.16	CD8_ET	20	chr20_34138406_G_A_b37	rs224416	31724	416	0.211813	0.352077	0.0863667	5.03353e-05	0.0318704	0.951492	40.3169	0.108181	negbinom
ENSG00000214078	CPNE1	CD8_ET	20	chr20_34244104_T_A_b37	rs7261284	-8774	189	0.0962322	-0.314066	0.016604	2.89218e-48	5.16952e-43	1.03058	32.4568	0.0269675	negbinom
ENSG00000171222	SCAND1	CD8_ET	20	chr20_34479277_C_T_b37	rs12479546	-68117	182	0.092668	-0.0628626	0.0124716	8.12782e-07	0.00107009	1.01288	33.1117	0.0115832	negbinom
ENSG00000101347	SAMHD1	CD8_ET	20	chr20_35567722_G_C_b37	rs6513797	-12524	319	0.162424	0.0933609	0.0149577	6.15164e-10	6.60253e-06	0.993209	48.1864	0.0289784	negbinom
ENSG00000080839	RBL1	CD8_ET	20	chr20_35607764_T_C_b37	rs7267069	-116634	443	0.22556	0.144618	0.0263756	6.87157e-08	0.000354894	0.978186	68.8537	0.0217358	negbinom
ENSG00000224635	RP4-564F22.5	CD8_ET	20	chr20_37032255_C_T_b37	rs1626465	-13189	401	0.795825	-1.13893	0.20003	1.06194e-09	4.93456e-05	0.918077	75.873	0.000985328	negbinom
ENSG00000101442	ACTR5	CD8_ET	20	chr20_37402365_T_G_b37	rs4810212	25280	806	0.589613	0.122952	0.0267537	5.62068e-06	0.0139254	0.987303	94.4846	0.0149752	negbinom
ENSG00000132832	RP11-445H22.3	CD8_ET	20	chr20_43299733_T_A_b37	rs6130657	-25004	669	0.659369	0.307823	0.0477778	3.81285e-10	4.40359e-06	1.06548	71.3716	0.173193	negbinom
ENSG00000166913	YWHAB	CD8_ET	20	chr20_43514210_T_C_b37	rs6031848	-107	535	0.272403	-0.08148	0.0074745	4.02997e-24	2.28986e-19	1.05304	92.4779	0.0133195	negbinom
ENSG00000025772	TOMM34	CD8_ET	20	chr20_43589041_G_A_b37	rs2234197	-86	454	0.231161	-0.200468	0.0394349	5.13884e-07	0.0018578	0.995185	103.485	0.0232923	negbinom
ENSG00000101109	STK4	CD8_ET	20	chr20_43636974_G_A_b37	rs6065772	41859	313	0.159369	0.0699478	0.00935234	3.03477e-13	4.09177e-09	1.04331	88.5823	0.0124227	negbinom
ENSG00000100979	PLTP	CD8_ET	20	chr20_44539492_G_C_b37	rs441346	-1302	889	0.547352	-0.585334	0.0678707	3.06081e-17	5.32676e-12	0.993859	72.7669	0.281286	negbinom
ENSG00000124140	SLC12A5	CD8_ET	20	chr20_44643111_G_A_b37	rs17577	-7245	313	0.159369	0.517828	0.108885	1.79186e-06	0.0102796	0.972704	61.51	0.329918	negbinom
ENSG00000196562	SULF2	CD8_ET	20	chr20_46179954_G_C_b37	rs1206875	-235406	788	0.401222	-0.802586	0.0371423	2.50153e-54	1.71303e-48	1.00129	165.586	0.612902	negbinom
ENSG00000124126	PREX1	CD8_ET	20	chr20_47317276_C_G_b37	rs35913794	-127144	384	0.195519	0.0829105	0.0166223	6.61795e-07	0.00182493	1.06162	48.8972	0.0288241	negbinom
ENSG00000177410	ZFAS1	CD8_ET	20	chr20_47922900_C_T_b37	rs237714	28185	429	0.218432	0.0947853	0.00656385	2.79495e-39	6.02841e-34	1.03662	74.6353	0.0104288	negbinom
ENSG00000124201	ZNFX1	CD8_ET	20	chr20_47926691_C_T_b37	rs67652499	31728	428	0.217923	-0.141494	0.021802	3.10919e-10	4.13607e-06	1.01768	66.015	0.0233374	negbinom
ENSG00000158470	B4GALT5	CD8_ET	20	chr20_48251139_G_A_b37	rs6125695	-79276	484	0.246436	0.162826	0.0279643	7.82302e-09	0.000118946	0.935311	103.117	0.0857912	negbinom
ENSG00000124171	PARD6B	CD8_ET	20	chr20_49335476_T_C_b37	rs6096069	-12605	128	0.0651731	0.376445	0.0803584	1.70221e-06	0.00821557	1.02541	116.738	0.111559	negbinom
ENSG00000124243	BCAS4	CD8_ET	20	chr20_49490888_T_C_b37	rs6096141	79457	716	0.364562	-0.12994	0.01805	3.48182e-12	1.48528e-07	1.0013	111.949	0.0334975	negbinom
ENSG00000155307	SAMSN1	CD8_ET	21	chr21_15962745_C_T_b37	rs455488	7022	915	0.534114	-0.16035	0.0182516	6.61146e-17	7.63191e-12	0.992536	163.02	0.119215	negbinom
ENSG00000154642	C21orf91	CD8_ET	21	chr21_19159088_A_G_b37	rs2824490	-32615	419	0.21334	-0.157086	0.0271853	4.44405e-08	0.000604713	1.00365	151.443	0.0948166	negbinom
ENSG00000154645	CHODL	CD8_ET	21	chr21_19166647_C_A_b37	rs12481944	-106933	544	0.276986	0.359747	0.0820326	1.01613e-05	0.027125	0.97266	182.989	5.79742e-05	negbinom
ENSG00000234883	MIR155HG	CD8_ET	21	chr21_27168967_A_T_b37	rs11700680	234746	180	0.0916497	0.231829	0.056119	2.89216e-05	0.0483463	1.03807	56.6185	0.106115	negbinom
ENSG00000154734	ADAMTS1	CD8_ET	21	chr21_28213703_C_T_b37	rs462404	-4025	431	0.78055	0.455174	0.0864899	2.77153e-07	0.00218228	1.04542	133.087	0.417929	negbinom
ENSG00000156253	RWDD2B	CD8_ET	21	chr21_30504215_A_C_b37	rs2832205	112516	490	0.249491	0.128185	0.0298374	1.99189e-05	0.0268434	0.959925	32.5898	0.0226204	negbinom
ENSG00000156261	CCT8	CD8_ET	21	chr21_30432557_G_A_b37	rs965951	-13561	233	0.118635	0.310647	0.013682	1.26113e-77	3.16915e-68	1.00081	30.645	0.0372607	negbinom
ENSG00000227256	MIS18A-AS1	CD8_ET	21	chr21_34133002_C_T_b37	rs80098814	482828	183	0.0931772	1.36478	0.284599	4.15755e-07	0.00833512	0.905074	53.1474	1.34559	negbinom
ENSG00000256073	C21orf119	CD8_ET	21	chr21_33773245_C_T_b37	rs9979834	7806	192	0.0977597	0.310423	0.038758	6.88958e-15	3.83503e-10	1.03271	77.3299	0.0407642	negbinom
ENSG00000166979	EVA1C	CD8_ET	21	chr21_33776646_T_A_b37	rs9305503	-7704	550	0.280041	-0.193785	0.0226391	3.23659e-15	1.54548e-10	1.0345	76.3405	0.0499387	negbinom
ENSG00000159110	IFNAR2	CD8_ET	21	chr21_34715699_G_C_b37	rs2257167	113493	248	0.126273	-0.087989	0.0185936	3.14256e-06	0.0120346	1.08363	89.0431	0.0127511	negbinom
ENSG00000142166	IFNAR1	CD8_ET	21	chr21_34666492_C_T_b37	rs999259	-30242	970	0.49389	0.0771981	0.0167897	6.28405e-06	0.0209452	1.03031	120.236	0.0166204	negbinom
ENSG00000142188	TMEM50B	CD8_ET	21	chr21_34821570_G_A_b37	rs1044218	-30748	920	0.468432	-0.154377	0.0127905	1.76348e-27	8.14104e-22	0.998731	146.061	0.0415791	negbinom
ENSG00000237945	LINC00649	CD8_ET	21	chr21_35354247_A_C_b37	rs2032313	66409	815	0.585031	0.20906	0.0170795	5.10308e-28	9.64276e-24	1.07619	92.3673	0.0864681	negbinom
ENSG00000243927	MRPS6	CD8_ET	21	chr21_35325805_C_G_b37	rs2154568	-119719	918	0.532587	-0.0954288	0.0113117	2.44718e-16	1.56139e-11	1.0128	93.1394	0.0355417	negbinom
ENSG00000159228	CBR1	CD8_ET	21	chr21_37390488_G_A_b37	rs2835230	-51751	275	0.14002	-0.126902	0.0283336	1.52344e-05	0.0330636	1.07139	71.8461	0.0415381	negbinom
ENSG00000159267	HLCS	CD8_ET	21	chr21_38273420_G_C_b37	rs62225462	-89116	293	0.149185	0.16983	0.036121	2.83378e-06	0.0080867	1.04403	105.382	0.00363501	negbinom
ENSG00000185808	PIGP	CD8_ET	21	chr21_38444995_A_G_b37	rs7280542	-475	677	0.655295	-0.148791	0.0148312	2.10461e-21	4.15926e-17	1.0708	95.7596	0.030555	negbinom
ENSG00000182670	TTC3	CD8_ET	21	chr21_38432621_G_A_b37	rs2249828	-12905	657	0.334521	0.0406517	0.00960868	2.99229e-05	0.043597	1.00722	132.304	0.0154685	negbinom
ENSG00000183527	PSMG1	CD8_ET	21	chr21_40512918_T_G_b37	rs2836920	-42859	779	0.39664	0.096893	0.0208434	4.5326e-06	0.0171143	1.02557	139.474	0.0371379	negbinom
ENSG00000205581	HMGN1	CD8_ET	21	chr21_40741846_A_C_b37	rs9974653	20273	626	0.318737	0.0350384	0.00670422	2.54502e-07	0.00140021	1.0222	143.716	0.0111311	negbinom
ENSG00000183486	MX2	CD8_ET	21	chr21_42742212_C_A_b37	rs398800	8342	593	0.698065	-0.118272	0.0198712	6.70304e-09	0.000117094	1.03183	210.634	0.0438605	negbinom
ENSG00000157601	MX1	CD8_ET	21	chr21_42793724_A_G_b37	rs456018	1493	817	0.415988	-0.185921	0.0226646	2.3218e-15	1.62073e-08	0.947441	104.572	0.136022	negbinom
ENSG00000160185	UBASH3A	CD8_ET	21	chr21_43855067_A_C_b37	rs1893592	31059	614	0.312627	0.145283	0.0223502	1.84555e-10	2.80268e-06	1.00738	312.738	0.0632204	negbinom
ENSG00000160194	NDUFV3	CD8_ET	21	chr21_44323720_C_T_b37	rs4148974	23966	104	0.0529532	-0.192595	0.0339674	5.96078e-08	0.000662132	1.03092	109.835	0.0292741	negbinom
ENSG00000160209	PDXK	CD8_ET	21	chr21_45152500_G_A_b37	rs2276528	13525	303	0.154277	0.233454	0.0232343	1.24923e-20	3.06643e-15	0.999259	105.459	0.022019	negbinom
ENSG00000160213	CSTB	CD8_ET	21	chr21_45201832_G_A_b37	rs35285321	5506	606	0.308554	-0.119147	0.00899498	1.89645e-32	1.62307e-26	0.992372	147.521	0.0245607	negbinom
ENSG00000160221	C21orf33	CD8_ET	21	chr21_45437175_A_G_b37	rs2838469	-116312	371	0.1889	0.0734512	0.0165205	1.04309e-05	0.0238602	1.06159	121.801	0.0220131	negbinom
ENSG00000225331	AP001055.6	CD8_ET	21	chr21_45445374_G_A_b37	rs62229740	-134585	191	0.0972505	-0.434925	0.0644396	1.27511e-10	2.00303e-06	1.03075	124.291	0.0794406	negbinom
ENSG00000227039	ITGB2-AS1	CD8_ET	21	chr21_46334010_T_C_b37	rs9980413	-6956	784	0.600815	0.0880583	0.0140294	9.23324e-10	1.49961e-05	0.99158	195.89	0.0451698	negbinom
ENSG00000160255	ITGB2	CD8_ET	21	chr21_46328099_T_C_b37	rs760462	-23805	322	0.836049	-0.254314	0.011909	1.74649e-77	4.84872e-69	1.00381	175.215	0.0492957	negbinom
ENSG00000182871	COL18A1	CD8_ET	21	chr21_46902435_C_A_b37	rs13339980	77383	118	0.0600815	0.954541	0.0591367	4.73051e-55	5.00616e-45	0.945596	175.356	0.276749	negbinom
ENSG00000142156	COL6A1	CD8_ET	21	chr21_47366354_T_G_b37	rs2839070	-35297	178	0.0906314	0.555639	0.131097	9.50153e-06	0.0405389	0.980354	86.1273	0.500113	negbinom
ENSG00000142173	COL6A2	CD8_ET	21	chr21_47517157_A_C_b37	rs1475915	-854	285	0.854888	0.194488	0.0303732	2.03237e-09	7.62487e-05	1.01811	58.0497	0.152344	negbinom
ENSG00000160284	SPATC1L	CD8_ET	21	chr21_47603995_A_G_b37	rs62215189	-395	502	0.255601	-0.540146	0.0337483	1.78358e-40	8.49343e-33	0.972991	82.1542	0.184296	negbinom
ENSG00000160285	LSS	CD8_ET	21	chr21_47656712_T_C_b37	rs2839166	7974	755	0.38442	0.125236	0.0241561	2.90759e-07	0.00312177	1.00731	54.5687	0.0147009	negbinom
ENSG00000239415	AP001469.9	CD8_ET	21	chr21_47670270_G_C_b37	rs17176800	-3777	252	0.12831	0.332805	0.0755587	1.30267e-05	0.0317331	1.08579	77.896	0.0306965	negbinom
ENSG00000182362	YBEY	CD8_ET	21	chr21_47726332_C_G_b37	rs62224180	20081	372	0.810591	-0.340951	0.0175641	1.1022e-62	2.89084e-52	0.987896	57.7749	0.0756197	negbinom
ENSG00000160305	DIP2A	CD8_ET	21	chr21_47960493_T_C_b37	rs9306156	81681	660	0.336049	0.425189	0.0138517	3.37946e-107	4.45083e-99	1.03938	59.9501	0.119721	negbinom
ENSG00000160307	S100B	CD8_ET	21	chr21_47960493_T_C_b37	rs9306156	-64628	660	0.336049	0.751539	0.0420407	2.75007e-49	1.91767e-36	0.951755	15.9976	0.713887	negbinom
ENSG00000160310	PRMT2	CD8_ET	21	chr21_47960493_T_C_b37	rs9306156	-94586	660	0.336049	0.322448	0.00992479	1.90211e-114	6.59668e-105	1.01214	40.7822	0.077784	negbinom
ENSG00000237438	CECR7	CD8_ET	22	chr22_17582788_C_T_b37	rs41454546	65328	382	0.194501	0.571402	0.129	6.96285e-06	0.0279983	0.961324	164.17	0.481852	negbinom
ENSG00000243156	MICAL3	CD8_ET	22	chr22_18484060_A_G_b37	rs58845524	-23265	976	0.503055	-0.151791	0.0263962	2.07612e-08	0.000161712	1.0191	143.966	0.0577373	negbinom
ENSG00000161103	AC008132.13	CD8_ET	22	chr22_18530984_A_G_b37	rs466755	-303340	113	0.0575356	2.03929	0.416576	1.73832e-09	0.000229542	0.901246	37.2493	0.00363679	negbinom
ENSG00000183628	DGCR6	CD8_ET	22	chr22_18888301_G_A_b37	rs56333537	-5240	167	0.0850305	-0.329404	0.0564703	2.26106e-08	5.8891e-05	1.09724	102.972	0.0641015	negbinom
ENSG00000100075	SLC25A1	CD8_ET	22	chr22_19162686_A_G_b37	rs807668	-3657	701	0.643075	-0.232618	0.0165325	2.37681e-34	7.45453e-29	1.02705	83.714	0.0422399	negbinom
ENSG00000100162	CENPM	CD8_ET	22	chr22_42326181_G_A_b37	rs8139212	-16987	226	0.115071	0.277229	0.0386094	1.22546e-12	2.37003e-08	0.99445	48.612	0.0642185	negbinom
ENSG00000183066	WBP2NL	CD8_ET	22	chr22_42388826_A_G_b37	rs56234624	-5903	565	0.287678	-0.316001	0.058978	2.16005e-07	0.000848337	0.999979	43.8286	0.143624	negbinom
ENSG00000183172	SMDT1	CD8_ET	22	chr22_42465260_T_C_b37	rs133370	-10435	628	0.680244	0.365162	0.00694905	3.6562e-138	4.28482e-134	1.05013	47.5345	0.0602072	negbinom
ENSG00000184983	NDUFA6	CD8_ET	22	chr22_42807216_G_C_b37	rs7292416	320257	105	0.0534623	0.150857	0.0163647	3.88853e-19	7.71234e-14	1.02516	33.3672	0.00967068	negbinom
ENSG00000189306	RRP7A	CD8_ET	22	chr22_42977907_C_T_b37	rs137079	62099	302	0.153768	0.165058	0.0193312	3.30635e-17	1.09802e-11	0.994662	65.9637	0.0425193	negbinom
ENSG00000230319	AL022476.2	CD8_ET	22	chr22_43330407_T_A_b37	rs6002983	-104184	144	0.0733198	1.58327	0.29121	4.07888e-09	0.000411849	0.900488	73.408	0.652377	negbinom
ENSG00000100290	BIK	CD8_ET	22	chr22_43506753_C_A_b37	rs4988374	-1	516	0.262729	-0.315994	0.0662449	3.36428e-06	0.0290619	1.00837	84.4203	0.175983	negbinom
ENSG00000100300	TSPO	CD8_ET	22	chr22_43550055_T_C_b37	rs138910	2535	505	0.742872	-0.0929769	0.00908568	2.14564e-22	1.89933e-17	1.02419	142.338	0.0224293	negbinom
ENSG00000100304	TTLL12	CD8_ET	22	chr22_43583604_A_G_b37	rs9608008	465	517	0.736762	-0.188354	0.0324551	1.17649e-08	0.000153733	1.0279	135.37	0.0204928	negbinom
ENSG00000100347	SAMM50	CD8_ET	22	chr22_44356480_G_T_b37	rs62228002	5179	204	0.10387	-0.189897	0.0239862	1.40647e-14	8.08517e-10	1.03629	197.294	0.0124411	negbinom
ENSG00000188677	PARVB	CD8_ET	22	chr22_44424108_C_T_b37	rs6006622	29017	792	0.596741	-0.177573	0.0254897	1.81644e-11	8.56892e-07	1.0037	156.445	0.0585435	negbinom
ENSG00000226328	CTA-217C2.1	CD8_ET	22	chr22_45569845_C_T_b37	rs2138156	10183	607	0.309063	-0.164192	0.0340411	1.68753e-06	0.00945022	1.13335	158.651	0.0108746	negbinom
ENSG00000100364	KIAA0930	CD8_ET	22	chr22_45647066_C_T_b37	rs6006957	10416	910	0.46334	0.246424	0.0243643	1.2272e-21	3.53387e-16	1.02257	183.667	0.0612954	negbinom
ENSG00000100376	FAM118A	CD8_ET	22	chr22_45719497_C_G_b37	rs2142552	14648	236	0.879837	-1.29731	0.0256166	6.13078e-214	5.91643e-180	0.955808	50.0404	0.499107	negbinom
ENSG00000130638	ATXN10	CD8_ET	22	chr22_46033325_A_G_b37	rs76236453	-34353	339	0.172607	0.0853863	0.0150531	2.56027e-08	0.000424186	0.988174	140.847	0.0141926	negbinom
ENSG00000241990	RP6-109B7.3	CD8_ET	22	chr22_46456963_G_T_b37	rs7286297	7378	187	0.0952138	0.220186	0.0303438	4.19102e-13	1.67742e-08	1.00626	150.954	0.0695542	negbinom
ENSG00000075234	TTC38	CD8_ET	22	chr22_46743931_A_G_b37	rs9615955	80073	189	0.0962322	-0.35985	0.0280146	1.33472e-27	1.26127e-22	1.06858	154.193	0.0973742	negbinom
ENSG00000075275	CELSR1	CD8_ET	22	chr22_46685514_G_A_b37	rs56336637	-247553	100	0.0509165	1.18819	0.172209	1.32985e-13	1.37859e-08	0.977184	104.798	0.895144	negbinom
ENSG00000260708	CTA-29F11.1	CD8_ET	22	chr22_47158179_G_A_b37	rs12389	-281	716	0.364562	-0.269266	0.0156499	4.15006e-47	7.83463e-40	0.999303	128.525	0.0777512	negbinom
ENSG00000212939	RP1-29C18.10	CD8_ET	22	chr22_50044824_C_T_b37	rs8138399	102495	636	0.676171	-0.803	0.0348813	8.37638e-73	9.89298e-66	1.02029	190.228	0.494594	negbinom
ENSG00000188511	C22orf34	CD8_ET	22	chr22_50027210_C_T_b37	rs5769712	-23980	725	0.630855	-0.516171	0.0384139	1.43982e-33	1.22074e-26	0.985548	196.692	0.161216	negbinom
ENSG00000184164	CRELD2	CD8_ET	22	chr22_50309915_A_T_b37	rs9616205	-1900	355	0.180754	0.106277	0.013637	5.40889e-14	5.7576e-09	0.967968	127.557	0.0173744	negbinom
ENSG00000100427	MLC1	CD8_ET	22	chr22_50522315_T_C_b37	rs137929	-2016	438	0.776986	-0.219305	0.0463097	1.45102e-06	0.0120346	1.02054	79.2463	0.207842	negbinom
ENSG00000273253	RP3-402G11.26	CD8_ET	22	chr22_50658053_A_G_b37	rs6537642	19077	121	0.938391	-0.480503	0.0647079	8.27502e-13	4.89446e-08	1.0087	99.2848	0.0757901	negbinom
ENSG00000188130	MAPK12	CD8_ET	22	chr22_50613093_C_T_b37	rs4838858	-87161	196	0.0997963	0.636391	0.135415	1.89706e-06	0.0145511	0.945508	107.791	0.0571479	negbinom
ENSG00000205593	DENND6B	CD8_ET	22	chr22_50753334_G_A_b37	rs73439311	-12155	752	0.382892	-0.177839	0.0384541	6.77417e-06	0.0243647	1.06076	115.556	0.024804	negbinom
ENSG00000100239	PPP6R2	CD8_ET	22	chr22_50749197_C_T_b37	rs62241223	-32536	848	0.431772	-0.09138	0.0143814	5.88606e-10	9.88638e-06	1.01486	131.089	0.0169613	negbinom
ENSG00000025708	TYMP	CD8_ET	22	chr22_50976152_T_C_b37	rs9616864	7667	218	0.110998	0.165004	0.0245828	1.92027e-11	2.76414e-06	0.969266	79.3843	0.0570117	negbinom
ENSG00000217442	SYCE3	CD8_ET	22	chr22_51001271_G_A_b37	rs78789402	-63	138	0.0702648	1.18174	0.244251	3.06353e-07	0.0046877	0.965703	46.8359	0.000772612	negbinom
ENSG00000205559	CHKB-AS1	CD8_ET	22	chr22_51023924_C_T_b37	rs79948724	2469	126	0.0641548	0.535738	0.0905678	6.43825e-10	9.84255e-06	1.06406	72.3467	0.17591	negbinom
ENSG00000100299	ARSA	CD8_ET	22	chr22_51064416_T_C_b37	rs2071421	-2191	240	0.1222	-0.415052	0.0335072	9.33877e-29	8.63029e-23	1.01394	83.9122	0.0542965	negbinom
ENSG00000128191	DGCR8	CD8_ET	22	chr22_20106069_C_A_b37	rs4589855	38314	112	0.0570265	0.369772	0.042807	9.5723e-18	1.24358e-12	0.989886	159.055	0.0477325	negbinom
ENSG00000128185	DGCR6L	CD8_ET	22	chr22_20307256_G_A_b37	rs7235	-347	865	0.440428	-0.0592144	0.00833675	5.90021e-12	5.89224e-08	1.08351	83.7734	0.00718127	negbinom
ENSG00000223579	AC011718.2	CD8_ET	22	chr22_21159848_C_T_b37	rs178045	498441	279	0.142057	1.41026	0.295505	3.09975e-07	0.00547241	0.907115	37.1722	2.27361	negbinom
ENSG00000099917	MED15	CD8_ET	22	chr22_20857050_C_T_b37	rs4820226	6850	920	0.531568	-0.0457353	0.0108835	3.20226e-05	0.0395152	0.999361	81.7421	0.0156686	negbinom
ENSG00000099940	SNAP29	CD8_ET	22	chr22_21211220_T_C_b37	rs73162844	-2051	151	0.0768839	0.274367	0.0253079	2.26074e-24	2.79009e-19	1.05186	63.7903	0.024658	negbinom
ENSG00000272829	XXbac-B135H6.18	CD8_ET	22	chr22_21337266_G_A_b37	rs178280	1222	890	0.453157	0.304648	0.0598092	6.50951e-07	0.00183191	1.03241	71.0333	0.147895	negbinom
ENSG00000230513	THAP7-AS1	CD8_ET	22	chr22_21365271_G_A_b37	rs7292605	9096	399	0.203157	-0.38541	0.0332154	1.22346e-25	4.63246e-20	1.00186	67.5174	0.0389042	negbinom
ENSG00000187905	AC002472.13	CD8_ET	22	chr22_21374814_T_G_b37	rs2541938	-25435	230	0.117108	0.498329	0.120259	2.87931e-05	0.0476763	0.986533	65.6224	0.000127656	negbinom
ENSG00000185651	UBE2L3	CD8_ET	22	chr22_21917479_C_T_b37	rs5998509	13743	349	0.177699	-0.0723584	0.00922848	1.81524e-13	3.47028e-09	0.991503	53.7296	0.0130872	negbinom
ENSG00000100023	PPIL2	CD8_ET	22	chr22_22042079_G_T_b37	rs741617	35520	723	0.368126	0.0869767	0.0162603	1.34624e-07	0.000411875	1.00432	57.2568	0.0191297	negbinom
ENSG00000272216	LL22NC03-2H8.5	CD8_ET	22	chr22_22613265_G_A_b37	rs5757699	-28321	331	0.168534	-0.267277	0.0438419	9.83172e-09	3.45914e-05	1.02898	62.7372	0.178149	negbinom
ENSG00000186716	BCR	CD8_ET	22	chr22_23656148_T_G_b37	rs66569843	134257	448	0.228106	-0.202065	0.0251413	3.11927e-14	1.74501e-09	1.01797	103.764	0.058892	negbinom
ENSG00000128322	IGLL1	CD8_ET	22	chr22_23984778_G_A_b37	rs71318917	62283	375	0.190937	1.20075	0.224788	1.14402e-08	0.000959647	0.91196	50.9572	2.01425	negbinom
ENSG00000250479	CHCHD10	CD8_ET	22	chr22_24109550_T_C_b37	rs131444	-1080	201	0.897658	0.0642006	0.0143166	9.42086e-06	0.0233777	1.0259	130.229	0.0109175	negbinom
ENSG00000133460	SLC2A11	CD8_ET	22	chr22_24201562_T_G_b37	rs5760076	2672	571	0.709267	0.12132	0.0260837	5.57718e-06	0.0187677	0.99269	122.621	0.0165172	negbinom
ENSG00000240972	MIF	CD8_ET	22	chr22_24238079_T_A_b37	rs34383331	1888	330	0.168024	-0.0828372	0.0112516	2.81482e-12	7.12705e-08	0.999948	119.991	0.0281127	negbinom
ENSG00000273295	AP000350.5	CD8_ET	22	chr22_24266726_T_C_b37	rs5751775	17471	753	0.616599	1.04306	0.176268	1.86577e-09	3.31676e-05	1.00018	75.1686	0.807234	negbinom
ENSG00000099974	DDTL	CD8_ET	22	chr22_24255296_C_T_b37	rs4822455	-53793	763	0.611507	-0.6286	0.0893377	8.02709e-12	3.18041e-07	0.967534	102.583	0.580092	negbinom
ENSG00000272787	KB-226F1.2	CD8_ET	22	chr22_24267047_C_T_b37	rs5751777	-44353	751	0.617617	-0.915577	0.15481	2.0511e-09	6.052e-05	0.928901	100.949	0.222191	negbinom
ENSG00000099977	DDT	CD8_ET	22	chr22_24312589_G_A_b37	rs9620341	-10071	122	0.0621181	-0.203243	0.0160031	1.51974e-29	1.44432e-23	0.968168	143.159	0.0117306	negbinom
ENSG00000272955	KB-226F1.1	CD8_ET	22	chr22_24334948_A_C_b37	rs5760147	-40614	708	0.360489	-0.720296	0.0782105	1.91884e-18	1.02742e-13	1.04032	67.4011	0.340048	negbinom
ENSG00000184674	GSTT1	CD8_ET	22	chr22_24334948_A_C_b37	rs5760147	-49732	708	0.360489	-0.711544	0.0437567	1.54222e-44	3.83413e-39	1.04046	78.6611	0.339324	negbinom
ENSG00000197077	KIAA1671	CD8_ET	22	chr22_25464310_A_G_b37	rs6004417	115613	444	0.226069	0.230756	0.0384862	2.01833e-09	3.90203e-05	1.01543	104.457	0.130511	negbinom
ENSG00000244752	CRYBB2	CD8_ET	22	chr22_25862124_G_A_b37	rs6004662	246635	139	0.0707739	2.46063	0.0815017	1.8351e-136	5.15592e-121	0.979375	78.3217	3.23199	negbinom
ENSG00000100109	TFIP11	CD8_ET	22	chr22_26904541_G_A_b37	rs12628373	-3930	260	0.132383	-0.168343	0.0367593	8.0328e-06	0.041532	1.04564	168.21	0.0349963	negbinom
ENSG00000260065	CTA-445C9.15	CD8_ET	22	chr22_26921725_A_G_b37	rs4275	723	862	0.4389	0.149232	0.017359	2.48007e-16	2.0454e-11	1.01486	199.637	0.0370602	negbinom
ENSG00000128294	TPST2	CD8_ET	22	chr22_26921725_A_G_b37	rs4275	-70956	862	0.4389	-0.078305	0.0116263	4.04574e-11	6.98065e-07	1.05005	218.174	0.0376998	negbinom
ENSG00000225783	MIAT	CD8_ET	22	chr22_27068702_C_A_b37	rs9625066	26310	459	0.233707	0.185782	0.0150213	3.01054e-32	1.66549e-26	1.02852	260.535	0.0632798	negbinom
ENSG00000244625	CTA-211A9.5	CD8_ET	22	chr22_27117690_A_G_b37	rs5761703	48960	599	0.30499	-0.148748	0.0243405	3.13838e-09	9.93701e-05	0.999243	179.898	0.0354173	negbinom
ENSG00000159873	CCDC117	CD8_ET	22	chr22_29199790_G_T_b37	rs6005893	31128	106	0.0539715	0.264102	0.0633162	2.59201e-05	0.0404764	1.0369	34.8332	0.0869609	negbinom
ENSG00000100219	XBP1	CD8_ET	22	chr22_29261159_C_T_b37	rs5762870	64574	618	0.314664	0.0664986	0.0100087	5.25991e-11	7.09149e-07	1.00049	60.4171	0.0252153	negbinom
ENSG00000183579	ZNRF3	CD8_ET	22	chr22_28972531_A_G_b37	rs73170606	-307049	418	0.212831	0.706055	0.16246	9.26264e-06	0.022862	0.946205	46.3725	0.446328	negbinom
ENSG00000184117	NIPSNAP1	CD8_ET	22	chr22_30055674_A_G_b37	rs2857639	78348	918	0.467413	0.0656167	0.0139836	4.22587e-06	0.0105994	0.990349	52.0098	0.00469153	negbinom
ENSG00000186575	NF2	CD8_ET	22	chr22_29820029_C_T_b37	rs11704649	-179516	354	0.180244	-0.12253	0.028599	2.40283e-05	0.0351715	0.988292	52.6973	0.0198444	negbinom
ENSG00000099985	OSM	CD8_ET	22	chr22_30816148_G_A_b37	rs9620984	153319	370	0.188391	-0.26397	0.0443349	2.10406e-08	0.000401717	0.976705	52.0578	0.202995	negbinom
ENSG00000241528	RP1-130H16.16	CD8_ET	22	chr22_30675217_A_C_b37	rs5763923	-98645	416	0.788187	-0.490567	0.0985379	7.19935e-07	0.00341153	0.983496	75.0019	0.315634	negbinom
ENSG00000242114	MTFP1	CD8_ET	22	chr22_30729507_G_A_b37	rs2839998	-92011	361	0.183809	-0.186572	0.029109	1.65152e-09	3.79209e-05	1.03301	57.0863	0.128064	negbinom
ENSG00000273428	RP4-539M6.22	CD8_ET	22	chr22_30830312_A_T_b37	rs5997646	-1219	369	0.187882	-0.355665	0.0427791	2.79401e-14	3.47574e-09	0.969539	70.0512	0.196152	negbinom
ENSG00000198832	SELM	CD8_ET	22	chr22_31507338_A_G_b37	rs11703403	-8717	911	0.536151	0.0789835	0.011507	3.56071e-11	8.221e-07	0.996325	48.2613	0.030844	negbinom
ENSG00000198089	SFI1	CD8_ET	22	chr22_32123696_A_G_b37	rs131241	239022	150	0.0763747	0.111827	0.0228328	1.07523e-06	0.00234087	1.02716	43.1253	0.0202632	negbinom
ENSG00000128245	YWHAH	CD8_ET	22	chr22_32341684_C_T_b37	rs7290696	1237	455	0.23167	0.0956198	0.0148607	1.477e-10	1.59567e-06	1.02194	67.7956	0.0390341	negbinom
ENSG00000100348	TXN2	CD8_ET	22	chr22_36898674_T_C_b37	rs5756224	20597	782	0.601833	-0.0438056	0.0081329	1.23156e-07	0.00070715	1.019	221.42	0.00350187	negbinom
ENSG00000100350	FOXRED2	CD8_ET	22	chr22_36916156_G_C_b37	rs2235319	13008	109	0.055499	0.781591	0.176325	8.36455e-06	0.0380429	1.00676	119.278	0.124135	negbinom
ENSG00000100360	IFT27	CD8_ET	22	chr22_37153412_C_G_b37	rs762905	-18888	391	0.800916	-0.0965722	0.0193344	7.93209e-07	0.00432869	1.00125	175.594	0.0101551	negbinom
ENSG00000100365	NCF4	CD8_ET	22	chr22_37265079_G_C_b37	rs2284027	8049	400	0.796334	-0.232915	0.0377565	9.75102e-10	1.99922e-05	1.01949	147.103	0.0680447	negbinom
ENSG00000128340	RAC2	CD8_ET	22	chr22_37615248_G_C_b37	rs9607426	-25240	272	0.138493	0.0563448	0.0102921	4.23267e-08	0.000238694	1.07283	153.728	0.0187067	negbinom
ENSG00000241360	PDXP	CD8_ET	22	chr22_37830081_C_A_b37	rs4821667	-224653	362	0.184318	1.83746	0.456176	2.85532e-06	0.0480568	0.820124	32.3483	0.00162313	negbinom
ENSG00000100101	NOL12	CD8_ET	22	chr22_38085523_G_A_b37	rs743837	7843	731	0.3722	-0.0563758	0.0132876	2.62334e-05	0.0405389	1.1079	99.8901	0.01375	negbinom
ENSG00000100106	TRIOBP	CD8_ET	22	chr22_38091481_A_G_b37	rs1468072	-1530	428	0.782077	-0.147401	0.0323409	5.24882e-06	0.0151095	1.05003	84.4085	0.0573285	negbinom
ENSG00000100116	GCAT	CD8_ET	22	chr22_38200124_C_T_b37	rs11703407	-3788	581	0.295825	0.428921	0.084223	2.63239e-07	0.00186311	0.971506	72.5491	0.377035	negbinom
ENSG00000100201	DDX17	CD8_ET	22	chr22_39037954_G_A_b37	rs2179142	134289	560	0.285132	0.051275	0.00995645	3.03313e-07	0.00111213	0.974453	98.7456	0.024833	negbinom
ENSG00000100221	JOSD1	CD8_ET	22	chr22_39124912_C_T_b37	rs2235229	27351	732	0.627291	0.0806684	0.015	1.27181e-07	0.000957537	1.03481	76.6425	0.0283629	negbinom
ENSG00000221890	NPTXR	CD8_ET	22	chr22_39218001_G_A_b37	rs8140217	-21986	359	0.18279	0.287843	0.0622725	5.3398e-06	0.0215786	1.00636	63.9099	0.0921088	negbinom
ENSG00000239713	APOBEC3G	CD8_ET	22	chr22_39482809_G_A_b37	rs17537581	45885	193	0.0982688	-0.200793	0.0213084	6.07964e-18	1.58783e-13	1.06524	79.2825	0.0587008	negbinom
ENSG00000100298	APOBEC3H	CD8_ET	22	chr22_39493356_C_T_b37	rs60093835	127	223	0.113544	-0.383776	0.0363766	4.09086e-21	1.24149e-15	0.996989	108.416	0.0801962	negbinom
ENSG00000100316	RPL3	CD8_ET	22	chr22_39739628_C_T_b37	rs137685	23234	930	0.473523	0.0229358	0.00371724	1.54836e-09	1.59927e-05	1.04138	99.0542	0.00665517	negbinom
ENSG00000100321	SYNGR1	CD8_ET	22	chr22_39747671_T_A_b37	rs909685	1741	562	0.286151	0.593272	0.0303839	5.77745e-64	3.0278e-53	0.965261	86.4798	0.403666	negbinom
ENSG00000128272	ATF4	CD8_ET	22	chr22_39899945_G_A_b37	rs742143	-15755	695	0.35387	0.0434477	0.00813638	1.19233e-07	0.000953053	1.0064	85.3986	0.012293	negbinom
ENSG00000100351	GRAP2	CD8_ET	22	chr22_40311099_G_A_b37	rs3021226	14013	301	0.153259	0.0736042	0.0178726	3.67831e-05	0.0478464	1.00638	62.7346	0.0363614	negbinom
ENSG00000229999	RP5-1042K10.10	CD8_ET	22	chr22_40729614_A_G_b37	rs470113	-54680	360	0.183299	-0.552244	0.0691346	1.17812e-13	2.71057e-09	0.992632	44.6123	0.221186	negbinom
ENSG00000167074	TEF	CD8_ET	22	chr22_41776646_G_C_b37	rs4822025	13309	452	0.230143	0.321279	0.057764	3.59473e-08	0.000218509	0.941982	25.9703	0.0573663	negbinom
ENSG00000100410	PHF5A	CD8_ET	22	chr22_41906325_C_T_b37	rs2413646	41596	393	0.200102	0.0826581	0.0151971	8.79479e-08	0.000279153	0.999468	33.3111	0.0177265	negbinom
ENSG00000100413	POLR3H	CD8_ET	22	chr22_42017264_A_G_b37	rs132770	76654	367	0.813136	-0.138611	0.0247099	3.1504e-08	0.000129335	0.959731	35.3605	0.0026726	negbinom
ENSG00000167077	MEI1	CD8_ET	22	chr22_42181498_T_C_b37	rs139545	85995	372	0.189409	0.0978796	0.0149274	3.2841e-10	3.56609e-06	0.996889	28.7932	0.0136025	negbinom
ENSG00000184068	RP5-821D11.7	CD8_ET	22	chr22_42225018_T_G_b37	rs7285782	-5651	846	0.430754	-0.136947	0.0256942	1.92074e-07	0.000619312	1.03932	32.2605	0.0699112	negbinom
ENSG00000204138	PHACTR4	B_IN	1	chr1_28704978_C_T_b37	rs4908411	8864	629	0.320265	-0.157068	0.0261141	4.24174e-09	9.4954e-05	0.971625	48.7656	0.0557005	negbinom
ENSG00000162511	LAPTM5	B_IN	1	chr1_31230668_C_T_b37	rs2273979	1	365	0.185845	-0.0632334	0.0136087	6.44903e-06	0.0489585	1.03228	98.078	0.0474276	negbinom
ENSG00000162520	SYNC	B_IN	1	chr1_33107443_A_G_b37	rs61798931	-61754	236	0.120163	0.221012	0.0425179	1.46439e-07	0.000610616	1.00729	45.8145	0.121322	negbinom
ENSG00000163875	MEAF6	B_IN	1	chr1_37970032_T_C_b37	rs4535966	-10343	897	0.456721	0.0757273	0.0149989	9.75997e-07	0.00870688	1.00077	93.343	0.0421754	negbinom
ENSG00000168653	NDUFS5	B_IN	1	chr1_39465139_A_C_b37	rs11205522	-26851	610	0.310591	-0.0564347	0.0116054	1.87566e-06	0.017456	0.999361	85.1691	0.0158717	negbinom
ENSG00000127603	MACF1	B_IN	1	chr1_39858498_A_T_b37	rs584763	311510	311	0.84165	0.140223	0.0241674	2.35773e-08	0.00026142	1.00553	103.257	0.0304959	negbinom
ENSG00000182109	RP11-69E11.4	B_IN	1	chr1_40205023_G_A_b37	rs76571594	193164	104	0.0529532	0.722084	0.103248	4.88728e-13	2.98272e-08	1.00862	86.4466	0.153838	negbinom
ENSG00000198754	OXCT2	B_IN	1	chr1_40242025_A_G_b37	rs114017670	5005	108	0.0549898	1.57165	0.276267	2.55888e-12	5.10777e-06	0.910258	31.9968	1.83298	negbinom
ENSG00000177181	RIMKLA	B_IN	1	chr1_42756766_C_T_b37	rs12135310	-89700	382	0.194501	1.55909	0.355335	5.61985e-06	0.0468191	0.84593	20.6086	5.21718	negbinom
ENSG00000127125	PPCS	B_IN	1	chr1_42637234_C_A_b37	rs586574	-284554	935	0.523931	-0.0612952	0.0141955	1.86833e-05	0.0446862	0.999216	48.3028	0.00959698	negbinom
ENSG00000227533	SLC2A1-AS1	B_IN	1	chr1_43430883_G_A_b37	rs12750584	6163	320	0.162933	0.820381	0.0764959	1.04694e-24	2.38503e-19	1.06435	47.6379	0.323592	negbinom
ENSG00000142937	RPS8	B_IN	1	chr1_45241285_C_G_b37	rs12120833	362	292	0.148676	-0.108623	0.00603108	7.34018e-52	5.14934e-46	1.02678	80.8842	0.0105471	negbinom
ENSG00000070759	TESK2	B_IN	1	chr1_45988267_C_G_b37	rs713358	31395	454	0.231161	0.212422	0.0439626	1.95455e-06	0.00457995	1.03075	28.0649	0.0262246	negbinom
ENSG00000236624	CCDC163P	B_IN	1	chr1_45985760_G_A_b37	rs6688516	20009	666	0.660896	-0.789974	0.0745975	5.88197e-25	2.67128e-19	1.00056	27.4532	0.175602	negbinom
ENSG00000173660	UQCRH	B_IN	1	chr1_46774783_A_G_b37	rs41292543	5480	185	0.0941955	-0.0838931	0.0113337	2.47191e-12	9.60889e-08	1.02026	49.1287	0.00699001	negbinom
ENSG00000117481	NSUN4	B_IN	1	chr1_46837487_G_A_b37	rs72677602	31638	563	0.28666	0.323183	0.0435121	3.89911e-13	4.15941e-08	1.00123	46.6497	0.119849	negbinom
ENSG00000085832	EPS15	B_IN	1	chr1_52424094_G_A_b37	rs2809948	439094	587	0.29888	0.102128	0.0242119	2.81677e-05	0.0408924	1.05579	39.2761	0.0950172	negbinom
ENSG00000121310	ECHDC2	B_IN	1	chr1_53392908_A_G_b37	rs1242331	24	661	0.663442	0.259763	0.0284851	2.80295e-17	3.88552e-12	1.01971	72.7089	0.0439324	negbinom
ENSG00000132849	INADL	B_IN	1	chr1_62207254_A_G_b37	rs7551399	-895	146	0.925662	-0.289137	0.059884	1.55087e-06	0.0230485	1.01137	95.1484	0.074032	negbinom
ENSG00000088035	ALG6	B_IN	1	chr1_63487473_C_T_b37	rs11208093	-345788	783	0.601324	-0.17828	0.0384066	5.42676e-06	0.0360725	1.05451	128.893	0.0172918	negbinom
ENSG00000142856	ITGB3BP	B_IN	1	chr1_63959125_A_C_b37	rs12728538	-100267	618	0.314664	0.209207	0.0235258	1.16984e-17	1.33604e-12	1.01966	118.388	0.0653198	negbinom
ENSG00000213625	LEPROT	B_IN	1	chr1_65886398_T_C_b37	rs3790435	128	922	0.46945	0.161397	0.0280808	2.33273e-08	0.000385765	1.0316	54.5159	0.117689	negbinom
ENSG00000162620	LRRIQ3	B_IN	1	chr1_74547515_C_T_b37	rs11210405	-116356	768	0.608961	-0.461523	0.0751459	5.83664e-10	1.47042e-05	0.977442	52.7022	9.73764e-05	negbinom
ENSG00000116791	CRYZ	B_IN	1	chr1_75217752_C_T_b37	rs11485298	18660	648	0.670061	-0.23277	0.0488453	1.96905e-06	0.00825249	0.999693	44.1166	0.153138	negbinom
ENSG00000162585	C1orf86	B_IN	1	chr1_2110848_T_G_b37	rs11587831	-33311	427	0.217413	-0.111772	0.0141499	1.20838e-13	1.16179e-08	1.01688	93.9003	0.0102564	negbinom
ENSG00000137968	SLC44A5	B_IN	1	chr1_75896799_G_A_b37	rs6672579	-180002	940	0.478615	0.866714	0.146183	9.17063e-09	0.00033649	0.960499	30.3423	1.16596	negbinom
ENSG00000273338	RP11-386I14.4	B_IN	1	chr1_78354585_G_T_b37	rs9726525	-115653	510	0.259674	-0.188565	0.0258727	4.49905e-12	2.1017e-06	0.949218	35.1897	0.195975	negbinom
ENSG00000122417	ODF2L	B_IN	1	chr1_86833049_C_T_b37	rs58200516	-28974	702	0.357434	0.0836494	0.0157124	2.94874e-07	0.00297606	0.990282	72.6906	0.0127852	negbinom
ENSG00000213512	GBP7	B_IN	1	chr1_89549628_G_A_b37	rs10801712	-92095	981	0.499491	0.802936	0.0903135	1.61109e-18	6.70541e-13	0.969822	49.5131	0.243332	negbinom
ENSG00000230489	VAV3-AS1	B_IN	1	chr1_108539269_C_T_b37	rs12076127	32204	724	0.368635	0.373634	0.0387269	7.15603e-20	1.76853e-14	1.03122	73.5177	0.160526	negbinom
ENSG00000134215	VAV3	B_IN	1	chr1_108484400_C_A_b37	rs2125749	-23366	554	0.282077	-0.184926	0.0290087	5.764e-10	7.05941e-06	1.03437	106.587	0.110293	negbinom
ENSG00000168765	GSTM4	B_IN	1	chr1_110198727_C_G_b37	rs1010167	24	793	0.403768	-0.38736	0.0434324	1.35718e-17	4.95522e-12	0.977506	119.581	0.119096	negbinom
ENSG00000134184	GSTM1	B_IN	1	chr1_110246053_G_A_b37	rs115929572	15617	140	0.0712831	1.09896	0.177236	1.71728e-10	1.47882e-05	0.947944	93.9734	0.547886	negbinom
ENSG00000134201	GSTM5	B_IN	1	chr1_110270600_C_G_b37	rs11101995	15736	786	0.400204	-1.06596	0.216008	2.1971e-06	0.0400183	0.851001	70.7464	3.88009	negbinom
ENSG00000168679	SLC16A4	B_IN	1	chr1_110921143_C_T_b37	rs7529935	-12561	928	0.472505	0.311735	0.0432108	4.18663e-12	3.87374e-07	0.996044	120.934	0.236761	negbinom
ENSG00000232811	RP11-96K19.2	B_IN	1	chr1_111429549_G_A_b37	rs12119173	-56540	445	0.773422	0.531561	0.108114	2.30712e-06	0.0322275	1.01916	86.8855	0.529922	negbinom
ENSG00000156171	DRAM2	B_IN	1	chr1_111682118_C_T_b37	rs3762374	-720	601	0.306008	0.145868	0.011911	2.14685e-29	3.07366e-22	1.01584	63.2006	0.0265731	negbinom
ENSG00000064886	CHI3L2	B_IN	1	chr1_111768576_G_A_b37	rs3118207	25183	709	0.360998	-0.80341	0.036786	1.75078e-56	9.26501e-52	1.05031	102.231	0.48341	negbinom
ENSG00000116473	RAP1A	B_IN	1	chr1_112085786_G_A_b37	rs2027256	946	115	0.058554	-0.167958	0.0356968	4.22379e-06	0.0447346	0.988256	125.751	0.0252229	negbinom
ENSG00000081019	RSBN1	B_IN	1	chr1_114737134_T_C_b37	rs391659	382036	527	0.73167	-0.0803001	0.0175134	4.51439e-06	0.0288739	1.04383	81.5493	7.92917e-06	negbinom
ENSG00000134242	PTPN22	B_IN	1	chr1_114392559_T_C_b37	rs1217404	-21822	809	0.588086	-0.147206	0.0267656	1.10561e-07	0.00417986	1.00015	67.7219	0.0923943	negbinom
ENSG00000131778	CHD1L	B_IN	1	chr1_146502900_G_A_b37	rs11589576	-211391	540	0.274949	0.130894	0.0292745	8.72498e-06	0.0301189	1.02491	44.6018	0.0446078	negbinom
ENSG00000131781	FMO5	B_IN	1	chr1_146697394_A_G_b37	rs7517655	-17306	765	0.610489	-0.180361	0.0382132	3.29318e-06	0.0125782	1.01025	52.174	0.0535857	negbinom
ENSG00000163131	CTSS	B_IN	1	chr1_150737220_A_G_b37	rs41271951	-1213	169	0.0860489	-0.0859899	0.0161173	1.74043e-07	0.00101705	1.03138	37.2203	0.0154267	negbinom
ENSG00000177133	LINC00982	B_IN	1	chr1_3465373_A_C_b37	rs7340017	480372	184	0.0936864	1.54337	0.354406	1.20855e-06	0.0451512	0.877123	43.3015	4.36333	negbinom
ENSG00000169242	EFNA1	B_IN	1	chr1_155545591_A_T_b37	rs10908473	445655	225	0.114562	1.22194	0.248495	2.08215e-07	0.00572976	0.951594	51.2384	0.578378	negbinom
ENSG00000163468	CCT3	B_IN	1	chr1_156299392_A_G_b37	rs113279830	-38272	580	0.295316	-0.122225	0.0161306	7.05768e-13	4.00055e-08	0.965527	99.0237	0.0379897	negbinom
ENSG00000143297	FCRL5	B_IN	1	chr1_157534818_G_A_b37	rs12741984	12508	414	0.210794	0.716856	0.0265274	1.13964e-103	6.02806e-93	1.01206	90.9445	0.340112	negbinom
ENSG00000160856	FCRL3	B_IN	1	chr1_157668993_C_T_b37	rs2210913	-1654	921	0.468941	0.274884	0.0247583	7.7045e-26	5.73303e-20	1.04518	83.5034	0.169041	negbinom
ENSG00000132704	FCRL2	B_IN	1	chr1_157673356_A_G_b37	rs7535596	-73566	487	0.247963	-0.157236	0.022429	4.83602e-11	3.24866e-05	0.954724	79.6277	0.0964438	negbinom
ENSG00000163534	FCRL1	B_IN	1	chr1_157804648_G_A_b37	rs2765501	14753	792	0.403259	0.0705453	0.0150333	3.48786e-06	0.0181236	1.08657	103.869	0.0503545	negbinom
ENSG00000122224	LY9	B_IN	1	chr1_160835587_G_A_b37	rs1412849	69723	387	0.197047	-0.175692	0.0333901	4.10927e-07	0.022217	0.962573	57.2918	0.209702	negbinom
ENSG00000215845	TSTD1	B_IN	1	chr1_161011716_G_C_b37	rs2774276	2936	519	0.735743	-0.220613	0.0118735	9.72014e-59	6.1424e-51	1.03708	62.5158	0.0474601	negbinom
ENSG00000158773	USF1	B_IN	1	chr1_161069544_G_A_b37	rs1128750	53777	106	0.0539715	0.765551	0.0799114	4.79489e-27	3.8031e-18	0.980713	39.3235	0.358641	negbinom
ENSG00000072694	FCGR2B	B_IN	1	chr1_161633774_G_T_b37	rs1832738	82673	143	0.0728106	0.196991	0.0341945	3.17961e-09	0.000101208	0.968407	102.6	0.0689056	negbinom
ENSG00000132185	FCRLA	B_IN	1	chr1_161679899_T_C_b37	rs57678166	3137	248	0.126273	0.140833	0.0270618	1.22265e-07	0.00142347	1.05291	72.3214	0.10014	negbinom
ENSG00000236206	RP11-306I1.2	B_IN	1	chr1_165560418_C_T_b37	rs6666914	-7282	178	0.0906314	1.35867	0.28107	5.33885e-07	0.0337256	0.901865	42.0021	0.797801	negbinom
ENSG00000143198	MGST3	B_IN	1	chr1_165600146_G_A_b37	rs4147592	48	955	0.486253	-0.237189	0.0159939	3.88307e-41	3.24478e-34	0.99536	163.182	0.0454346	negbinom
ENSG00000143149	ALDH9A1	B_IN	1	chr1_165656104_C_T_b37	rs7546215	-11996	568	0.289206	0.14328	0.0283942	4.4749e-07	0.00440897	1.02615	155.853	0.0704629	negbinom
ENSG00000198771	RCSD1	B_IN	1	chr1_167549747_C_T_b37	rs11584355	-49583	764	0.389002	0.109899	0.0119326	3.51085e-19	2.06333e-13	0.986727	180.634	0.0435503	negbinom
ENSG00000188404	SELL	B_IN	1	chr1_169664867_A_G_b37	rs4987360	-15972	583	0.296843	0.0916037	0.0147887	8.38271e-10	8.62051e-06	1.00062	80.9368	0.0660874	negbinom
ENSG00000171806	METTL18	B_IN	1	chr1_169861438_C_T_b37	rs74122419	97331	179	0.0911405	-0.421912	0.0834023	1.02358e-06	0.00898553	0.961536	70.9124	0.108206	negbinom
ENSG00000117533	VAMP4	B_IN	1	chr1_171668002_T_C_b37	rs6679354	-43385	400	0.203666	0.234397	0.0373528	1.10185e-09	3.20067e-05	1.00895	55.0555	0.0454088	negbinom
ENSG00000152061	RABGAP1L	B_IN	1	chr1_174237443_T_C_b37	rs10798308	108895	513	0.261202	-0.119022	0.0264239	8.22543e-06	0.0185217	0.9511	17.0793	0.0372214	negbinom
ENSG00000235750	KIAA0040	B_IN	1	chr1_175129691_G_T_b37	rs2269650	-32444	687	0.349796	0.274167	0.0211611	4.84314e-33	1.61388e-26	1.00441	86.1833	0.129887	negbinom
ENSG00000227740	RP11-318C24.2	B_IN	1	chr1_175466290_A_G_b37	rs75956745	-423359	230	0.117108	1.0543	0.235135	1.70628e-06	0.0110832	0.955466	64.9248	0.000233603	negbinom
ENSG00000213057	C1orf220	B_IN	1	chr1_178539343_C_T_b37	rs4570378	27456	672	0.342159	0.330962	0.0510145	2.04537e-10	2.42865e-06	1.05145	63.3623	0.0325921	negbinom
ENSG00000273384	RP5-1098D14.1	B_IN	1	chr1_178492175_A_G_b37	rs10798612	-128666	811	0.412933	0.326905	0.0493341	1.89672e-10	5.7587e-06	1.01541	49.1855	0.183588	negbinom
ENSG00000057252	SOAT1	B_IN	1	chr1_179254984_G_A_b37	rs12138973	-7941	520	0.735234	-0.237755	0.0510763	6.47813e-06	0.0311521	1.01678	59.9881	0.13946	negbinom
ENSG00000162783	IER5	B_IN	1	chr1_181089303_C_T_b37	rs12119365	31665	732	0.372709	0.158236	0.0333271	2.70305e-06	0.0256757	1.03179	103.795	0.302673	negbinom
ENSG00000143333	RGS16	B_IN	1	chr1_182603060_T_A_b37	rs584158	29517	256	0.130346	0.779824	0.109486	1.17606e-15	1.46011e-08	0.938019	35.1367	1.42365	negbinom
ENSG00000090104	RGS1	B_IN	1	chr1_192541021_G_A_b37	rs1323292	-3836	346	0.823829	-0.377211	0.0490497	1.24372e-15	6.87984e-09	0.942358	47.521	0.563275	negbinom
ENSG00000229989	MIR181A1HG	B_IN	1	chr1_199070859_C_T_b37	rs1275009	164320	866	0.440937	0.193223	0.0414219	4.14445e-06	0.0157739	1.02911	64.1443	0.136033	negbinom
ENSG00000233410	RP11-16L9.3	B_IN	1	chr1_199006589_T_C_b37	rs7539100	16423	889	0.547352	0.927603	0.183266	5.83936e-07	0.00850416	0.918956	51.7967	0.997014	negbinom
ENSG00000049247	UTS2	B_IN	1	chr1_7917361_C_T_b37	rs77541611	3789	133	0.0677189	1.35363	0.210786	1.97525e-12	0.00127571	0.774306	7.97213	3.52195	negbinom
ENSG00000116288	PARK7	B_IN	1	chr1_8087469_C_G_b37	rs6700772	73118	775	0.394603	0.05919	0.0118764	9.11265e-07	0.0126208	0.97417	108.323	0.0241139	negbinom
ENSG00000074800	ENO1	B_IN	1	chr1_8910110_A_G_b37	rs6577536	-29198	956	0.513238	0.0810186	0.0163672	1.02345e-06	0.0183817	0.99961	99.4725	0.0955504	negbinom
ENSG00000049239	H6PD	B_IN	1	chr1_9331629_T_G_b37	rs7514387	36795	320	0.162933	0.269448	0.0457814	6.56621e-09	0.000217421	1.04461	115.389	0.0364467	negbinom
ENSG00000231789	RP11-558F24.4	B_IN	1	chr1_9740366_A_G_b37	rs76637416	-7247	208	0.105906	-0.832331	0.175133	4.33963e-06	0.030349	0.997621	140.307	0.423821	negbinom
ENSG00000162441	LZIC	B_IN	1	chr1_10072597_T_C_b37	rs3123522	69132	324	0.164969	0.195173	0.0356416	8.56451e-08	0.000670587	1.00779	57.8638	0.0124411	negbinom
ENSG00000176393	RNPEP	B_IN	1	chr1_201961711_G_A_b37	rs4950811	10211	652	0.331976	0.13362	0.0285706	5.94518e-06	0.0428731	0.988681	135.465	0.031526	negbinom
ENSG00000198625	MDM4	B_IN	1	chr1_204521577_G_A_b37	rs12119098	36066	632	0.678208	-0.167242	0.0167268	3.04716e-21	4.26861e-16	1.00896	168.845	0.0947367	negbinom
ENSG00000162892	IL24	B_IN	1	chr1_207065651_C_T_b37	rs12116982	-5137	616	0.313646	-0.474109	0.0972337	1.27352e-06	0.0075916	1.01531	98.7903	0.377947	negbinom
ENSG00000117597	DIEXF	B_IN	1	chr1_209994715_C_T_b37	rs598514	-6637	823	0.580957	-0.192077	0.0359144	8.1188e-08	0.000949172	0.992204	98.259	0.0480368	negbinom
ENSG00000260805	RP11-61J19.4	B_IN	1	chr1_213078831_A_G_b37	rs61832372	347656	100	0.0509165	1.94521	0.480069	1.46772e-06	0.0489335	0.888551	27.1769	0.000593385	negbinom
ENSG00000198468	FLVCR1-AS1	B_IN	1	chr1_213033642_T_A_b37	rs11120049	2212	943	0.519857	0.494751	0.0456942	2.34187e-23	6.36515e-17	0.999841	64.3344	0.12308	negbinom
ENSG00000174606	ANGEL2	B_IN	1	chr1_213192458_A_G_b37	rs3104207	3290	734	0.373727	0.137261	0.0263758	2.79253e-07	0.00275251	0.997499	114.397	0.00890914	negbinom
ENSG00000162817	C1orf115	B_IN	1	chr1_220865733_A_G_b37	rs415273	2546	153	0.0779022	0.985538	0.132651	5.9095e-15	8.87445e-10	0.981122	57.0685	0.664907	negbinom
ENSG00000117791	MARC2	B_IN	1	chr1_220940411_T_C_b37	rs337147	18844	377	0.191955	0.524173	0.0628176	3.88122e-17	5.81738e-12	0.972121	78.491	0.330323	negbinom
ENSG00000197520	FAM177B	B_IN	1	chr1_222946626_C_T_b37	rs4480364	36077	497	0.746945	0.501902	0.0391157	1.70859e-28	7.06173e-23	0.992601	104.541	0.224311	negbinom
ENSG00000143753	DEGS1	B_IN	1	chr1_224415509_A_G_b37	rs3767732	52051	141	0.0717923	0.300874	0.0352998	1.86878e-17	7.39085e-12	0.987981	55.4722	0.0611305	negbinom
ENSG00000143641	GALNT2	B_IN	1	chr1_230413313_T_C_b37	rs9432148	219777	484	0.246436	0.315279	0.0298556	6.82209e-24	1.43971e-17	0.970867	168.183	0.134517	negbinom
ENSG00000173409	ARV1	B_IN	1	chr1_231150162_C_T_b37	rs10218676	35435	808	0.411405	-0.242614	0.0393089	1.43308e-09	5.6179e-05	0.991335	132.603	0.140614	negbinom
ENSG00000135778	NTPCR	B_IN	1	chr1_233064753_T_C_b37	rs59921758	-21598	376	0.191446	0.226312	0.0301128	3.66685e-13	1.21079e-08	1.08848	99.6289	0.0132246	negbinom
ENSG00000231663	RP5-827C21.4	B_IN	1	chr1_234517998_G_A_b37	rs58418656	8659	180	0.0916497	0.366651	0.0465016	7.14848e-15	8.75435e-10	1.04505	152.084	0.107323	negbinom
ENSG00000059588	TARBP1	B_IN	1	chr1_234541622_G_T_b37	rs2271444	-73227	449	0.228615	0.204652	0.0355969	1.91561e-08	0.000634381	1.01008	177.674	0.0547774	negbinom
ENSG00000143669	LYST	B_IN	1	chr1_236060473_A_G_b37	rs10926998	13533	823	0.580957	0.0924721	0.016349	3.67684e-08	0.000400707	1.08784	75.0449	0.0589513	negbinom
ENSG00000180287	PLD5	B_IN	1	chr1_242952253_A_G_b37	rs76303688	264255	129	0.0656823	0.970949	0.208598	1.2135e-06	0.0320336	0.924204	108.719	0.506779	negbinom
ENSG00000203667	COX20	B_IN	1	chr1_244999396_G_A_b37	rs10927331	772	275	0.14002	0.100351	0.0219435	7.0876e-06	0.0377779	1.01638	179.653	0.0178957	negbinom
ENSG00000153187	HNRNPU	B_IN	1	chr1_245028509_G_T_b37	rs9661182	665	466	0.237271	0.0600541	0.0117963	5.82839e-07	0.00666986	1.02714	114.821	0.0160256	negbinom
ENSG00000272195	RP11-156E8.1	B_IN	1	chr1_245147336_A_T_b37	rs55936343	12946	780	0.602851	0.289017	0.0615189	3.18156e-06	0.0245798	1.01496	171.626	0.126624	negbinom
ENSG00000177000	MTHFR	B_IN	1	chr1_11890674_T_G_b37	rs35983202	23697	296	0.150713	0.19011	0.0409789	3.0497e-06	0.0203548	1.05868	161.822	0.0360568	negbinom
ENSG00000116138	DNAJC16	B_IN	1	chr1_15801361_C_T_b37	rs35875594	-51947	511	0.260183	0.235344	0.0426793	4.66542e-08	0.000564115	1.02575	130.394	0.106912	negbinom
ENSG00000055070	SZRD1	B_IN	1	chr1_16625884_C_T_b37	rs4661735	-53186	459	0.233707	0.0852177	0.0196385	1.44178e-05	0.0430385	1.01545	42.002	0.000129693	negbinom
ENSG00000219481	NBPF1	B_IN	1	chr1_16440392_C_T_b37	rs7543472	-499665	413	0.789715	-0.250354	0.0458441	6.77975e-08	0.00070916	0.986766	50.8772	0.125201	negbinom
ENSG00000058453	CROCC	B_IN	1	chr1_16734436_G_T_b37	rs12045390	-332332	805	0.409878	0.22007	0.047593	4.46636e-06	0.0174383	1.02194	83.0315	0.0588297	negbinom
ENSG00000238142	RP11-108M9.4	B_IN	1	chr1_16797588_G_A_b37	rs157251	-418556	854	0.565173	-0.169734	0.0280142	1.69989e-09	8.59636e-05	0.982325	98.0626	0.13607	negbinom
ENSG00000159339	PADI4	B_IN	1	chr1_17681424_A_G_b37	rs4920600	46734	596	0.696538	-0.24373	0.0528979	3.90666e-06	0.0249927	0.980255	141.693	0.237215	negbinom
ENSG00000162551	ALPL	B_IN	1	chr1_21842461_T_G_b37	rs72874247	6603	310	0.157841	0.863275	0.163534	1.04377e-07	0.00318532	1.01758	49.9868	0.868038	negbinom
ENSG00000218510	LINC00339	B_IN	1	chr1_22439520_T_C_b37	rs4654783	87839	566	0.711813	0.28673	0.042046	4.71504e-11	2.03836e-06	1.00547	175.415	0.107407	negbinom
ENSG00000070831	CDC42	B_IN	1	chr1_22414785_G_T_b37	rs2268179	35665	323	0.16446	0.13928	0.0202895	9.34887e-12	2.37396e-07	1.02682	176.957	0.0876689	negbinom
ENSG00000142676	RPL11	B_IN	1	chr1_24006446_G_A_b37	rs77766201	-11823	287	0.14613	-0.038788	0.00310051	4.97104e-30	5.81796e-24	1.00077	75.9122	0.00210065	negbinom
ENSG00000011007	TCEB3	B_IN	1	chr1_24045820_C_T_b37	rs519202	-23825	813	0.586049	0.187476	0.0277799	8.05821e-11	3.75251e-06	1.07032	51.9717	0.0737263	negbinom
ENSG00000117305	HMGCL	B_IN	1	chr1_24050735_G_A_b37	rs2473378	-114375	810	0.587576	-0.154089	0.033195	5.33236e-06	0.0337256	1.00015	76.2588	0.0353161	negbinom
ENSG00000189266	PNRC2	B_IN	1	chr1_24375689_G_C_b37	rs6424145	90090	980	0.498982	-0.49684	0.0480353	2.51118e-22	6.84056e-17	1.01804	89.9374	0.275889	negbinom
ENSG00000188529	SRSF10	B_IN	1	chr1_24375663_G_A_b37	rs6424144	68246	981	0.499491	-0.142559	0.0172853	2.63058e-15	9.41931e-11	1.04126	108.992	0.0533229	negbinom
ENSG00000264443	RP4-594I10.3	B_IN	1	chr1_25183119_G_A_b37	rs112536966	300604	294	0.149695	0.220207	0.044092	6.77457e-07	0.00559201	1.02195	145.912	0.0702665	negbinom
ENSG00000117616	C1orf63	B_IN	1	chr1_25713234_A_T_b37	rs1293261	48530	930	0.526477	0.0479188	0.00984408	1.52568e-06	0.0101773	0.996222	88.6642	0.0206239	negbinom
ENSG00000142684	ZNF593	B_IN	1	chr1_26497340_A_C_b37	rs8768	978	467	0.76222	-0.145723	0.0281609	2.65679e-07	0.00284853	0.955674	81.2155	0.0389468	negbinom
ENSG00000142669	SH3BGRL3	B_IN	1	chr1_26650550_C_A_b37	rs11247915	44883	964	0.509165	0.0851192	0.0078121	2.80415e-24	2.44613e-18	0.992365	70.9022	0.0232262	negbinom
ENSG00000169442	CD52	B_IN	1	chr1_26650550_C_A_b37	rs11247915	6102	964	0.509165	-0.054364	0.00636585	3.07805e-16	3.68765e-12	1.06353	69.515	0.0186455	negbinom
ENSG00000035115	SH3YL1	B_IN	2	chr2_264019_C_A_b37	rs7595075	-2379	688	0.350305	-0.325658	0.0243829	1.02241e-33	2.29999e-26	0.964552	76.3738	0.0748295	negbinom
ENSG00000235688	AC116614.1	B_IN	2	chr2_979666_A_G_b37	rs4619639	33706	781	0.397658	-0.720537	0.132833	4.62937e-08	0.00109033	1.01803	66.4528	0.340984	negbinom
ENSG00000225234	TRAPPC12-AS1	B_IN	2	chr2_3485224_T_G_b37	rs11127429	-956	722	0.367617	-0.559793	0.110373	2.79414e-07	0.00552799	0.997036	154.139	0.00028916	negbinom
ENSG00000171863	RPS7	B_IN	2	chr2_3627302_A_T_b37	rs62106040	4507	133	0.0677189	-0.0742522	0.00574729	2.40303e-32	2.64868e-26	0.999313	215.084	0.00289922	negbinom
ENSG00000119844	AFTPH	B_IN	2	chr2_64753676_T_C_b37	rs78054499	2211	182	0.092668	0.203205	0.0363816	3.21033e-08	0.000734343	0.974934	144.47	0.0416319	negbinom
ENSG00000237638	AC007386.2	B_IN	2	chr2_65224470_G_T_b37	rs7566124	92199	288	0.14664	0.262961	0.0539651	1.18744e-06	0.0134432	1.00471	107.04	0.131746	negbinom
ENSG00000230749	MEIS1-AS2	B_IN	2	chr2_67131388_G_T_b37	rs77914976	463944	99	0.0504073	2.39502	0.582873	5.12306e-08	0.0136032	0.833011	17.0701	5.83851	negbinom
ENSG00000115956	PLEK	B_IN	2	chr2_68580439_T_C_b37	rs61142289	-11866	266	0.135438	-0.251421	0.0323097	6.30404e-13	5.81816e-08	1.02538	75.1411	0.0946311	negbinom
ENSG00000196975	ANXA4	B_IN	2	chr2_69946670_T_C_b37	rs6711807	75113	482	0.245418	0.297342	0.0281676	9.06923e-24	9.33489e-19	1.00636	48.634	0.176378	negbinom
ENSG00000124357	NAGK	B_IN	2	chr2_71293277_G_A_b37	rs11676435	1803	325	0.165479	-0.152308	0.0294548	3.54012e-07	0.0041778	1.09406	97.0184	0.0275837	negbinom
ENSG00000204822	MRPL53	B_IN	2	chr2_74678921_T_C_b37	rs6546907	-21528	257	0.130855	-0.306597	0.0442014	2.88738e-11	9.41501e-07	0.984536	71.1826	0.0757376	negbinom
ENSG00000115350	POLE4	B_IN	2	chr2_75268480_A_G_b37	rs2422090	82861	911	0.536151	0.0703693	0.0133318	3.60623e-07	0.00370546	1.0254	124.557	0.0179548	negbinom
ENSG00000115364	MRPL19	B_IN	2	chr2_75893853_A_C_b37	rs7573291	19944	496	0.252546	0.146039	0.0309743	2.86656e-06	0.0217165	1.04338	127.131	0.0671066	negbinom
ENSG00000042493	CAPG	B_IN	2	chr2_85637837_G_T_b37	rs3770102	-7718	814	0.41446	0.155196	0.0183321	3.24655e-16	5.33107e-11	1.02404	107.836	0.081294	negbinom
ENSG00000168899	VAMP5	B_IN	2	chr2_85754578_A_T_b37	rs12714144	-56953	256	0.130346	-0.176272	0.0270227	2.15771e-09	5.00488e-05	1.04686	100.71	0.0424915	negbinom
ENSG00000144115	THNSL2	B_IN	2	chr2_88464963_C_G_b37	rs9636487	-4872	259	0.131874	0.764434	0.117439	4.67073e-11	2.1473e-06	0.99812	51.9649	0.815054	negbinom
ENSG00000135976	ANKRD36	B_IN	2	chr2_97563745_T_C_b37	rs4243786	-215488	563	0.28666	-0.106285	0.0217677	1.54048e-06	0.00332498	0.986094	21.937	0.0450087	negbinom
ENSG00000273045	C2ORF15	B_IN	2	chr2_99921835_G_A_b37	rs12474986	163887	368	0.187373	0.446022	0.0989439	5.46734e-06	0.0247509	0.950276	30.6622	9.75672e-05	negbinom
ENSG00000135951	TSGA10	B_IN	2	chr2_99704273_T_C_b37	rs720229	-67154	736	0.625255	0.233554	0.03038	3.31758e-13	1.19024e-08	1.00778	38.7652	0.0503243	negbinom
ENSG00000135968	GCC2	B_IN	2	chr2_109312728_C_T_b37	rs7606621	247711	795	0.404786	-0.15794	0.0148604	1.78024e-22	5.85674e-17	1.03419	44.7007	0.0427003	negbinom
ENSG00000163006	CCDC138	B_IN	2	chr2_109334869_C_T_b37	rs2462788	-68344	457	0.232688	0.251289	0.0549148	4.43774e-06	0.0181236	1.02932	55.4572	3.3829e-05	negbinom
ENSG00000125611	CHCHD5	B_IN	2	chr2_113591275_A_G_b37	rs3136558	249458	420	0.213849	-0.0986931	0.0222302	1.43416e-05	0.0496073	0.996357	69.4626	0.0250393	negbinom
ENSG00000125637	PSD4	B_IN	2	chr2_113943470_A_G_b37	rs2241976	28568	832	0.423625	0.165572	0.0272086	3.37279e-09	7.93592e-05	1.03228	57.5736	0.0721176	negbinom
ENSG00000125618	PAX8	B_IN	2	chr2_113991970_A_G_b37	rs4849181	-44557	692	0.352342	-0.797672	0.13071	1.458e-09	7.79207e-05	0.972991	54.107	0.498005	negbinom
ENSG00000136682	CBWD2	B_IN	2	chr2_114174684_G_C_b37	rs1191646	-20584	428	0.217923	-0.19535	0.0402184	1.98957e-06	0.0122722	1.03245	90.9404	0.027144	negbinom
ENSG00000228857	AC104653.1	B_IN	2	chr2_114583321_G_A_b37	rs57106417	-17612	769	0.608452	0.660179	0.0755368	1.77737e-16	3.9046e-11	0.961601	62.283	0.380194	negbinom
ENSG00000088179	PTPN4	B_IN	2	chr2_120682788_G_A_b37	rs10196708	165581	580	0.295316	-0.135703	0.0248467	8.4618e-08	0.0012558	0.967231	45.1728	0.0550278	negbinom
ENSG00000136732	GYPC	B_IN	2	chr2_127406492_A_G_b37	rs2404961	-7017	880	0.551935	0.0755762	0.0124456	2.41786e-09	2.13457e-05	1.07091	106.039	0.0355443	negbinom
ENSG00000236682	AC068282.3	B_IN	2	chr2_128148764_T_C_b37	rs35708549	2058	454	0.231161	1.22283	0.148553	6.45509e-17	1.21953e-10	0.9454	61.272	0.652303	negbinom
ENSG00000169994	MYO7B	B_IN	2	chr2_128376401_G_A_b37	rs2248661	83023	740	0.376782	-0.678437	0.0559853	3.97037e-27	5.35893e-22	1.02299	86.006	0.378633	negbinom
ENSG00000072163	LIMS2	B_IN	2	chr2_128389343_C_T_b37	rs10208043	-50017	809	0.411914	-0.339081	0.0358067	5.1671e-19	3.96503e-13	0.961021	54.2341	0.203534	negbinom
ENSG00000173272	MZT2A	B_IN	2	chr2_132247549_C_T_b37	rs10171879	-2767	349	0.177699	0.208677	0.0145734	1.41955e-39	4.91092e-33	0.999787	43.4553	0.0284085	negbinom
ENSG00000197927	C2orf27A	B_IN	2	chr2_132440073_G_C_b37	rs6720375	-39875	832	0.576375	0.609065	0.0923703	1.71257e-10	2.03836e-06	0.990811	39.7077	0.179923	negbinom
ENSG00000115866	DARS	B_IN	2	chr2_136688749_G_A_b37	rs309161	-54921	234	0.119145	0.142836	0.0248911	1.27053e-08	0.000165664	0.984886	33.6705	0.0270259	negbinom
ENSG00000115919	KYNU	B_IN	2	chr2_143705360_G_A_b37	rs351696	70293	876	0.446029	0.229286	0.0278856	6.14972e-15	2.47114e-10	1.02805	76.0027	0.0696945	negbinom
ENSG00000119185	ITGB1BP1	B_IN	2	chr2_9585539_C_T_b37	rs11887164	21863	755	0.38442	0.104498	0.0188741	4.87207e-08	0.000527885	1.09917	73.0049	0.0443905	negbinom
ENSG00000151694	ADAM17	B_IN	2	chr2_9644304_G_A_b37	rs6747020	-51617	836	0.574338	-0.108342	0.0233387	4.21459e-06	0.0330606	1.04366	116.453	0.0833871	negbinom
ENSG00000271855	RP11-214N9.1	B_IN	2	chr2_9691386_G_A_b37	rs55755872	-4642	410	0.208758	-0.4979	0.110963	5.89887e-06	0.041047	1.03876	128.809	3.60612e-05	negbinom
ENSG00000260077	RP11-254F7.2	B_IN	2	chr2_10180354_G_A_b37	rs76958402	-436	241	0.122709	0.438735	0.0626653	1.8579e-12	4.68201e-07	1.00041	144.518	0.189708	negbinom
ENSG00000172059	KLF11	B_IN	2	chr2_10239769_G_C_b37	rs56101156	56793	188	0.095723	-0.474201	0.0922343	1.09018e-06	0.0121946	1.05054	286.572	0.214787	negbinom
ENSG00000271952	RP11-245G13.2	B_IN	2	chr2_11020902_G_A_b37	rs7577665	2507	209	0.106415	2.19172	0.270554	6.15631e-18	5.69089e-10	0.905234	42.8889	5.92919	negbinom
ENSG00000134324	LPIN1	B_IN	2	chr2_11923179_C_T_b37	rs11691509	105458	636	0.323829	0.133594	0.0271209	9.59052e-07	0.00888688	1.07273	140.173	0.0572874	negbinom
ENSG00000071575	TRIB2	B_IN	2	chr2_12864766_C_T_b37	rs2288192	7751	398	0.202648	-0.167217	0.0359654	5.52797e-06	0.0268836	1.02466	135.596	0.115644	negbinom
ENSG00000184898	RBM43	B_IN	2	chr2_152148718_G_A_b37	rs12693004	30325	956	0.486762	-0.196652	0.0324538	3.47542e-09	6.76694e-05	1.01556	62.2565	0.019593	negbinom
ENSG00000123609	NMI	B_IN	2	chr2_152118271_G_A_b37	rs55775354	-28300	919	0.467923	0.218961	0.0259614	8.2749e-16	6.69758e-11	1.06751	51.8189	0.126918	negbinom
ENSG00000196151	WDSUB1	B_IN	2	chr2_160098584_T_C_b37	rs67157600	-44726	875	0.554481	-0.166818	0.0347213	2.6495e-06	0.0184584	0.984872	75.8253	0.0427783	negbinom
ENSG00000226266	AC009961.3	B_IN	2	chr2_160340013_C_T_b37	rs61423221	-228933	198	0.100815	0.582328	0.103827	2.9608e-08	0.000297229	1.05977	51.9565	0.232295	negbinom
ENSG00000144290	SLC4A10	B_IN	2	chr2_162359983_T_C_b37	rs12620974	79140	167	0.914969	-1.01561	0.229736	8.33144e-06	0.0254378	0.950803	34.492	0.670421	negbinom
ENSG00000169507	SLC38A11	B_IN	2	chr2_165830918_A_G_b37	rs62174575	18883	315	0.160387	0.239991	0.0537721	3.63382e-06	0.0148345	1.0667	75.3172	0.404143	negbinom
ENSG00000071909	MYO3B	B_IN	2	chr2_171027730_C_A_b37	rs72882066	-6925	217	0.110489	1.99492	0.316702	3.75846e-12	4.13404e-06	0.90043	55.822	1.58393	negbinom
ENSG00000198586	TLK1	B_IN	2	chr2_171920269_G_A_b37	rs11899305	-167555	723	0.631874	0.147294	0.0202654	1.80816e-12	8.10542e-07	0.961333	45.3764	0.0868977	negbinom
ENSG00000123600	METTL8	B_IN	2	chr2_172211312_A_C_b37	rs12989392	-80000	463	0.235743	-0.463469	0.0314741	4.61608e-37	8.32904e-24	0.928749	16.1875	0.194378	negbinom
ENSG00000091436	MLTK	B_IN	2	chr2_174030566_A_T_b37	rs4399689	90403	304	0.154786	-0.404613	0.0678412	5.13771e-09	8.62756e-05	0.996896	157.091	0.108339	negbinom
ENSG00000163328	GPR155	B_IN	2	chr2_175315307_A_G_b37	rs11686160	-36515	482	0.245418	0.339524	0.036809	1.33152e-19	6.19223e-14	1.00887	77.1985	0.168762	negbinom
ENSG00000115935	WIPF1	B_IN	2	chr2_175324323_A_C_b37	rs13018651	-223321	466	0.237271	0.0793976	0.0147445	9.85613e-08	0.00101063	1.03167	94.6089	0.0145152	negbinom
ENSG00000154518	ATP5G3	B_IN	2	chr2_176042819_C_T_b37	rs2288960	-6516	303	0.154277	0.095075	0.0167223	1.49771e-08	9.89893e-05	1.10425	56.04	0.029679	negbinom
ENSG00000163492	CCDC141	B_IN	2	chr2_179915394_T_C_b37	rs340333	581	674	0.656823	0.240253	0.046321	4.07335e-07	0.0396516	0.941609	32.7261	0.227612	negbinom
ENSG00000187231	SESTD1	B_IN	2	chr2_180098404_A_C_b37	rs10181291	-31113	480	0.244399	0.199336	0.0268165	2.89643e-13	2.86011e-08	1.01477	131.717	0.0731461	negbinom
ENSG00000138381	ASNSD1	B_IN	2	chr2_190751163_G_T_b37	rs256546	225052	559	0.284623	-0.137515	0.0274263	9.67189e-07	0.0038094	1.05761	46.7931	0.0469219	negbinom
ENSG00000272211	RP11-347P5.1	B_IN	2	chr2_196911350_C_G_b37	rs12469106	-104637	765	0.610489	0.48515	0.0264654	1.82628e-49	5.52631e-40	0.948794	43.7592	0.325908	negbinom
ENSG00000226124	FTCDNL1	B_IN	2	chr2_200628500_G_A_b37	rs13008446	-87396	711	0.637984	-0.452125	0.100662	9.79713e-06	0.035538	0.955871	46.3616	0.402301	negbinom
ENSG00000240344	PPIL3	B_IN	2	chr2_201754063_T_C_b37	rs7559150	37	456	0.232179	-0.314941	0.0270644	8.56808e-26	6.07719e-20	1.00034	76.3271	0.070884	negbinom
ENSG00000183308	AC005037.3	B_IN	2	chr2_202004710_G_A_b37	rs6759216	176724	323	0.16446	0.897605	0.106243	1.04659e-16	6.72982e-12	1.0553	53.9633	0.707654	negbinom
ENSG00000003402	CFLAR	B_IN	2	chr2_202032427_A_G_b37	rs10200857	51600	922	0.53055	-0.0966138	0.016344	4.68254e-09	0.000155829	1.00739	55.98	0.0268749	negbinom
ENSG00000138439	FAM117B	B_IN	2	chr2_203582189_T_C_b37	rs60014383	82288	578	0.294297	0.194389	0.0342415	3.14028e-08	0.000444254	0.946437	25.2925	0.065779	negbinom
ENSG00000163596	ICA1L	B_IN	2	chr2_203631359_G_A_b37	rs11680951	-105349	853	0.565682	-0.190831	0.028206	4.10322e-11	3.87265e-07	0.992697	29.4167	0.151919	negbinom
ENSG00000224137	AC079767.4	B_IN	2	chr2_208531553_A_G_b37	rs1055228	4454	895	0.455703	0.244908	0.0241294	4.43735e-22	3.68765e-12	0.900965	24.906	0.230161	negbinom
ENSG00000115414	FN1	B_IN	2	chr2_216234098_C_A_b37	rs75158601	-66797	101	0.0514257	0.727365	0.159893	5.0087e-06	0.0274295	1.0023	107.133	0.149886	negbinom
ENSG00000115649	CNPPD1	B_IN	2	chr2_220041433_C_A_b37	rs6436124	-1395	729	0.628819	0.117358	0.017882	6.63985e-11	2.42865e-06	1.0159	45.3524	0.0122066	negbinom
ENSG00000152056	AP1S3	B_IN	2	chr2_224692019_G_A_b37	rs6747058	-10725	903	0.459776	0.360519	0.0354228	2.43186e-23	1.75038e-16	0.936263	110.145	0.183629	negbinom
ENSG00000135919	SERPINE2	B_IN	2	chr2_224907347_C_T_b37	rs282254	3311	862	0.5611	-0.556089	0.0675624	4.01965e-14	2.35646e-09	1.01797	77.0954	0.70579	negbinom
ENSG00000168958	MFF	B_IN	2	chr2_228236131_A_G_b37	rs4673192	46264	282	0.143585	-0.118735	0.0183888	2.8925e-10	7.05941e-06	1.04664	143.169	0.00472983	negbinom
ENSG00000228784	LINC00954	B_IN	2	chr2_20077653_C_G_b37	rs13034115	9032	289	0.147149	-0.429996	0.05257	3.86239e-14	1.25584e-09	1.075	98.7156	0.109391	negbinom
ENSG00000183891	TTC32	B_IN	2	chr2_20096936_C_A_b37	rs7563410	-4811	163	0.0829939	0.218544	0.0394273	3.45504e-08	0.000613572	1.06155	79.9569	0.0471752	negbinom
ENSG00000135899	SP110	B_IN	2	chr2_231029667_C_G_b37	rs6436914	-60777	282	0.856415	0.0768598	0.0149295	4.34258e-07	0.00533915	0.983244	137.839	0.0225992	negbinom
ENSG00000135916	ITM2C	B_IN	2	chr2_231746739_C_G_b37	rs62195291	17385	173	0.0880855	-0.360128	0.0465126	3.08868e-12	5.07146e-07	0.965874	133.214	0.211479	negbinom
ENSG00000124831	LRRFIP1	B_IN	2	chr2_238595073_T_A_b37	rs4663783	58854	458	0.766802	-0.0576386	0.0116197	1.25302e-06	0.0067665	1.07606	122.62	0.0145566	negbinom
ENSG00000186235	AC016757.3	B_IN	2	chr2_239137672_T_C_b37	rs6740485	-2646	908	0.462322	0.361394	0.0768758	4.78445e-06	0.0420798	0.960088	113.135	0.154083	negbinom
ENSG00000130414	NDUFA10	B_IN	2	chr2_240967312_G_A_b37	rs10166776	2493	681	0.346741	-0.0900654	0.0166237	1.58428e-07	0.00326331	0.999774	243.031	0.0230086	negbinom
ENSG00000168385	SEPT2	B_IN	2	chr2_242367915_A_G_b37	rs73116394	113400	195	0.0992872	0.183529	0.0265543	6.28997e-12	2.98509e-07	1.0677	83.357	0.0229269	negbinom
ENSG00000176946	THAP4	B_IN	2	chr2_242387786_A_G_b37	rs75030003	-189078	127	0.064664	0.280457	0.0552092	4.21181e-07	0.00571926	0.983633	85.9787	0.0207372	negbinom
ENSG00000115138	POMC	B_IN	2	chr2_25393722_A_C_b37	rs3754861	1950	132	0.0672098	0.316453	0.0629109	1.23451e-07	0.00126994	0.988825	58.1558	0.199296	negbinom
ENSG00000115211	EIF2B4	B_IN	2	chr2_27527333_T_C_b37	rs75662315	-66020	169	0.0860489	0.186136	0.0428357	1.83399e-05	0.0385896	0.960101	34.9319	0.00564249	negbinom
ENSG00000157992	KRTCAP3	B_IN	2	chr2_27711631_T_C_b37	rs1260328	46398	808	0.411405	0.413091	0.0693549	7.79124e-09	0.000101208	0.970541	30.3953	0.350804	negbinom
ENSG00000152689	RASGRP3	B_IN	2	chr2_33756520_C_T_b37	rs13404493	95129	177	0.0901222	0.325438	0.0310866	1.6924e-25	1.05602e-19	1.06236	100.89	0.0883299	negbinom
ENSG00000008869	HEATR5B	B_IN	2	chr2_37317457_A_C_b37	rs6738282	5972	758	0.385947	0.220757	0.0294018	2.40495e-13	1.82322e-08	1.05145	75.4711	0.0702691	negbinom
ENSG00000152133	GPATCH11	B_IN	2	chr2_37317457_A_C_b37	rs6738282	5863	758	0.385947	0.307898	0.0256163	4.42782e-28	3.22355e-22	1.05494	68.3981	0.118435	negbinom
ENSG00000218739	CEBPZ-AS1	B_IN	2	chr2_37437611_G_A_b37	rs28430450	13980	264	0.13442	-0.201559	0.0256997	5.18467e-13	1.97432e-08	1.05397	106.91	0.0231638	negbinom
ENSG00000115825	PRKD3	B_IN	2	chr2_37463620_G_T_b37	rs2430494	-88331	738	0.624236	-0.12161	0.0175131	9.05485e-12	4.03888e-07	1.07513	78.0371	0.0356063	negbinom
ENSG00000143924	EML4	B_IN	2	chr2_42333345_G_A_b37	rs4953236	-63145	773	0.393585	-0.103437	0.0144042	3.79858e-12	1.75566e-07	1.03852	112.866	0.0285952	negbinom
ENSG00000115944	COX7A2L	B_IN	2	chr2_42649819_C_T_b37	rs222485	-2409	840	0.572301	-0.0477875	0.00986694	1.71884e-06	0.0170688	0.996112	70.685	0.00837717	negbinom
ENSG00000234936	AC010883.5	B_IN	2	chr2_43462478_G_A_b37	rs141719795	5766	246	0.125255	0.398359	0.0712442	1.85064e-08	0.000740418	1.03041	65.0124	0.0178482	negbinom
ENSG00000152527	PLEKHH2	B_IN	2	chr2_43851430_C_T_b37	rs66994860	-12982	376	0.191446	0.94184	0.198494	8.48717e-07	0.0288077	0.870131	57.8149	1.22676	negbinom
ENSG00000171150	SOCS5	B_IN	2	chr2_46903010_A_G_b37	rs1004442	-23081	653	0.332485	0.263537	0.0402704	6.52573e-11	1.54931e-06	1.08785	151.705	0.0126399	negbinom
ENSG00000170802	FOXN2	B_IN	2	chr2_48573895_G_C_b37	rs79073127	32119	237	0.120672	0.212575	0.0446047	2.11788e-06	0.0192361	1.02858	54.7526	0.0642337	negbinom
ENSG00000170634	ACYP2	B_IN	2	chr2_54229818_C_T_b37	rs4671747	31843	805	0.409878	-0.209934	0.0176586	5.20791e-28	9.50087e-23	1.03651	96.4805	0.0371727	negbinom
ENSG00000055813	CCDC85A	B_IN	2	chr2_56593901_C_T_b37	rs6714635	182643	843	0.570774	1.15966	0.184469	1.12658e-08	0.00029919	0.988405	54.3945	4.74727	negbinom
ENSG00000162924	REL	B_IN	2	chr2_61136013_G_A_b37	rs13026050	27357	327	0.166497	0.1659	0.0144308	5.58368e-28	2.28379e-21	1.00038	66.3474	0.0341147	negbinom
ENSG00000162929	KIAA1841	B_IN	2	chr2_61232705_G_A_b37	rs9309333	-60301	400	0.203666	0.574232	0.0740992	2.97085e-14	4.60111e-09	0.994548	44.0659	0.25508	negbinom
ENSG00000206573	SETD5-AS1	B_IN	3	chr3_9429742_A_C_b37	rs2728927	-10521	759	0.613544	0.0833173	0.0139949	5.18075e-09	8.96926e-05	1.05851	151.968	0.0231406	negbinom
ENSG00000241553	ARPC4	B_IN	3	chr3_9867169_G_T_b37	rs6787367	32990	688	0.649695	0.0717546	0.0110115	2.28915e-10	6.2538e-06	1.05541	87.41	0.0178824	negbinom
ENSG00000164088	PPM1M	B_IN	3	chr3_52348364_C_A_b37	rs730050	68523	828	0.421589	0.130545	0.0303646	1.8295e-05	0.0466815	1.02866	42.1567	0.0651491	negbinom
ENSG00000180376	CCDC66	B_IN	3	chr3_56647799_T_C_b37	rs17216685	56610	313	0.159369	0.224437	0.024328	1.19149e-19	6.18577e-14	0.99452	76.8778	0.0512652	negbinom
ENSG00000163947	ARHGEF3	B_IN	3	chr3_56757717_T_C_b37	rs1489948	-355640	298	0.151731	0.336313	0.0356804	1.24452e-19	1.07597e-13	1.0283	50.2718	0.067306	negbinom
ENSG00000163687	DNASE1L3	B_IN	3	chr3_58187322_G_A_b37	rs61072144	-13102	218	0.110998	-0.660766	0.0834448	3.65725e-12	6.87431e-08	1.06418	64.2097	0.407244	negbinom
ENSG00000163686	ABHD6	B_IN	3	chr3_58476788_C_G_b37	rs9850027	253555	654	0.332994	0.278843	0.0624912	6.90408e-06	0.0436018	1.02168	58.2022	0.13381	negbinom
ENSG00000172340	SUCLG2	B_IN	3	chr3_67412945_G_T_b37	rs1387856	-292093	664	0.661914	0.101614	0.0205388	1.38288e-06	0.0121488	1.06745	60.7381	0.032885	negbinom
ENSG00000170837	GPR27	B_IN	3	chr3_71822936_G_A_b37	rs73092551	19735	100	0.0509165	1.94806	0.441947	2.37332e-07	0.0275988	0.860861	53.8607	0.000292625	negbinom
ENSG00000227124	ZNF717	B_IN	3	chr3_75849185_C_T_b37	rs6549798	14451	955	0.486253	-0.252603	0.0516034	1.69867e-06	0.004963	1.02999	41.1235	0.178715	negbinom
ENSG00000114021	NIT2	B_IN	3	chr3_100131897_A_G_b37	rs4441690	78352	611	0.3111	-0.11873	0.0269824	1.57907e-05	0.0300755	1.05321	31.814	0.0428919	negbinom
ENSG00000144820	GPR128	B_IN	3	chr3_100508189_A_G_b37	rs35476532	179756	128	0.0651731	2.70771	0.603902	4.91333e-06	0.0436018	0.877386	19.2847	28.2527	negbinom
ENSG00000144802	NFKBIZ	B_IN	3	chr3_101617581_G_C_b37	rs796417	70746	363	0.815173	-0.180495	0.0288284	6.14124e-10	2.64229e-05	0.97851	54.7051	0.0954831	negbinom
ENSG00000114455	HHLA2	B_IN	3	chr3_107688670_G_A_b37	rs6807905	-326706	114	0.0580448	1.74529	0.411355	1.93496e-06	0.0422808	0.883262	27.8862	0.000934222	negbinom
ENSG00000153283	CD96	B_IN	3	chr3_111253069_T_C_b37	rs6785519	241503	549	0.279532	0.788048	0.0298655	2.25526e-84	1.42319e-70	0.921345	63.1334	0.351646	negbinom
ENSG00000239453	SIDT1-AS1	B_IN	3	chr3_113282075_C_T_b37	rs35452897	-26961	425	0.216395	0.297959	0.030771	5.12517e-20	1.21558e-14	1.01381	89.2562	0.131111	negbinom
ENSG00000163617	KIAA1407	B_IN	3	chr3_113762574_G_C_b37	rs13064466	-12886	522	0.265784	0.168565	0.0284431	4.83295e-09	0.000214706	0.992459	79.4535	0.140429	negbinom
ENSG00000242290	RP11-197K3.1	B_IN	3	chr3_114235902_G_A_b37	rs1533742	63462	593	0.301935	-0.884463	0.152478	3.14795e-08	0.000999809	0.901778	78.7124	0.813628	negbinom
ENSG00000145088	EAF2	B_IN	3	chr3_121487172_A_G_b37	rs9834471	-66858	712	0.637475	-0.354864	0.0186384	1.31549e-60	3.73968e-53	1.01937	58.4643	0.16106	negbinom
ENSG00000163406	SLC15A2	B_IN	3	chr3_121483254_A_G_b37	rs1574036	-129682	711	0.637984	-0.330578	0.0407766	7.61285e-15	2.16641e-09	0.927842	76.5215	0.129234	negbinom
ENSG00000114013	CD86	B_IN	3	chr3_121714019_T_C_b37	rs13088702	-60194	126	0.0641548	0.478439	0.0601572	2.60764e-17	2.48664e-12	1.02241	75.1732	0.216369	negbinom
ENSG00000160124	CCDC58	B_IN	3	chr3_122131777_C_G_b37	rs3828362	29699	805	0.409878	0.410583	0.0390452	4.64346e-24	4.03253e-19	1.05696	69.6381	0.126088	negbinom
ENSG00000272758	RP11-299J3.8	B_IN	3	chr3_122129203_A_G_b37	rs73188394	-5851	274	0.139511	0.374975	0.0558691	1.91156e-11	5.76202e-07	1.05064	54.4192	0.173986	negbinom
ENSG00000173193	PARP14	B_IN	3	chr3_122440065_C_T_b37	rs13071069	40600	139	0.0707739	-0.277109	0.0327988	5.71008e-15	4.48566e-10	1.03226	78.1066	0.0598033	negbinom
ENSG00000169087	HSPBAP1	B_IN	3	chr3_122473354_C_T_b37	rs12496363	-39317	433	0.779532	-0.833524	0.0373805	8.94965e-72	1.99673e-65	1.03151	85.7035	0.353155	negbinom
ENSG00000163870	TPRA1	B_IN	3	chr3_127408909_C_T_b37	rs6439081	91815	427	0.782587	0.341707	0.0531443	5.4878e-10	2.21924e-05	0.986246	95.3188	0.0689653	negbinom
ENSG00000114631	PODXL2	B_IN	3	chr3_127367420_G_C_b37	rs1658040	19396	434	0.779022	-0.363748	0.0537526	3.35515e-11	7.67408e-07	1.02131	113.195	0.128875	negbinom
ENSG00000170819	BFSP2	B_IN	3	chr3_133181936_T_G_b37	rs2141579	63097	784	0.399185	-0.596126	0.123162	1.8927e-06	0.0172684	1.03552	114.976	0.429678	negbinom
ENSG00000129055	ANAPC13	B_IN	3	chr3_134256159_A_G_b37	rs12634127	50601	923	0.530041	0.108987	0.0216569	7.57454e-07	0.00619138	1.03491	88.5379	0.0215255	negbinom
ENSG00000163754	GYG1	B_IN	3	chr3_148647814_C_T_b37	rs56325691	-61314	910	0.53666	-0.162986	0.035099	6.20255e-06	0.0455002	1.03221	105.511	0.0334937	negbinom
ENSG00000082996	RNF13	B_IN	3	chr3_149681694_A_G_b37	rs9860302	151199	547	0.278513	0.131561	0.0194699	4.59465e-11	1.79696e-06	1.00631	139.936	0.0532571	negbinom
ENSG00000254999	BRK1	B_IN	3	chr3_10059664_T_C_b37	rs73017232	-97612	220	0.112016	-0.148143	0.0196472	1.89068e-12	1.11094e-07	0.996929	147.923	0.0431189	negbinom
ENSG00000144713	RPL32	B_IN	3	chr3_12862073_G_A_b37	rs80275058	-21014	207	0.105397	0.021761	0.00464883	3.2928e-06	0.0254067	1.03584	142.61	0.00329096	negbinom
ENSG00000144895	EIF2A	B_IN	3	chr3_150283812_C_A_b37	rs9823447	19340	624	0.317719	0.104096	0.01546	2.86142e-11	8.8657e-07	1.04906	124.813	0.0222231	negbinom
ENSG00000243926	TIPARP-AS1	B_IN	3	chr3_156389947_T_C_b37	rs9289971	-2220	318	0.161914	-0.45348	0.0852929	1.78723e-07	0.00153926	0.964988	92.8524	0.13073	negbinom
ENSG00000243150	RP11-538P18.2	B_IN	3	chr3_158043482_G_T_b37	rs11719388	-245373	684	0.348269	0.197952	0.0417842	2.78572e-06	0.0121832	0.982047	54.638	0.138293	negbinom
ENSG00000163536	SERPINI1	B_IN	3	chr3_167119365_G_C_b37	rs112811529	-333666	490	0.249491	0.186195	0.0411308	6.60887e-06	0.0271183	0.973977	70.5151	0.0745268	negbinom
ENSG00000163584	RPL22L1	B_IN	3	chr3_170574875_T_C_b37	rs34934154	-13397	548	0.279022	-0.100831	0.0129649	1.39599e-13	2.0057e-05	0.867234	17.4663	0.039876	negbinom
ENSG00000172667	ZMAT3	B_IN	3	chr3_178875136_A_C_b37	rs2699906	85069	487	0.247963	-0.172975	0.0348316	1.39258e-06	0.010583	1.00062	79.8207	0.0666372	negbinom
ENSG00000114450	GNB4	B_IN	3	chr3_179152841_G_A_b37	rs13088724	-16537	445	0.226578	-0.221209	0.0418851	3.11033e-07	0.0018613	1.05689	67.2914	0.0892386	negbinom
ENSG00000043093	DCUN1D1	B_IN	3	chr3_182831612_T_C_b37	rs13098857	127871	384	0.804481	-0.175096	0.0391859	9.19656e-06	0.0489585	1.01537	70.1357	0.0718152	negbinom
ENSG00000176597	B3GNT5	B_IN	3	chr3_183311756_A_G_b37	rs11712370	340724	124	0.0631365	1.37815	0.310766	1.80561e-06	0.034561	0.884566	49.4441	0.00124565	negbinom
ENSG00000073803	MAP3K13	B_IN	3	chr3_185021320_T_G_b37	rs9809993	20591	305	0.844705	0.158629	0.0331089	2.18737e-06	0.0114574	1.02318	48.6	0.050068	negbinom
ENSG00000136527	TRA2B	B_IN	3	chr3_185658292_C_A_b37	rs75440818	2368	117	0.0595723	0.141954	0.0282612	2.18932e-07	0.00292031	1.04557	103.244	0.0631162	negbinom
ENSG00000213132	AC022498.1	B_IN	3	chr3_187897283_G_A_b37	rs13096994	952	208	0.105906	0.961079	0.120876	5.89735e-14	7.15697e-08	0.950964	82.0259	0.477603	negbinom
ENSG00000185112	FAM43A	B_IN	3	chr3_194406966_A_G_b37	rs1773221	344	771	0.607434	-0.170768	0.0331614	4.55094e-07	0.010027	0.999419	264.075	0.17463	negbinom
ENSG00000242086	LINC00969	B_IN	3	chr3_195674257_C_G_b37	rs3827561	289324	774	0.394094	0.196523	0.0177376	1.37843e-25	1.82021e-19	0.99996	99.5742	0.0618722	negbinom
ENSG00000273009	RP11-352G9.1	B_IN	3	chr3_195298415_C_G_b37	rs78923543	-342139	148	0.0753564	2.72375	0.567248	4.41236e-10	0.00023754	0.937602	33.728	0.0675522	negbinom
ENSG00000260261	RP11-480A16.1	B_IN	3	chr3_195822889_C_T_b37	rs28551645	143323	198	0.100815	0.807696	0.170675	1.55837e-06	0.022217	0.996233	93.6511	0.0639621	negbinom
ENSG00000163958	ZDHHC19	B_IN	3	chr3_195937410_G_T_b37	rs6795707	-898	311	0.15835	-0.553057	0.0659447	8.58661e-14	1.12988e-08	0.987879	153.111	0.413869	negbinom
ENSG00000163961	RNF168	B_IN	3	chr3_196211219_T_C_b37	rs9681103	-19420	459	0.233707	-0.148632	0.0302555	1.5901e-06	0.0236245	1.00537	177.288	0.0347434	negbinom
ENSG00000225733	FGD5-AS1	B_IN	3	chr3_15158151_A_G_b37	rs7639103	168220	614	0.312627	0.105045	0.0223618	3.94951e-06	0.0274552	1.02209	155.54	0.0165779	negbinom
ENSG00000131370	SH3BP5	B_IN	3	chr3_15482706_A_G_b37	rs9846247	99831	99	0.0504073	0.178476	0.0341123	5.1052e-08	0.00193997	1.0052	49.3624	0.0502352	negbinom
ENSG00000131378	RFTN1	B_IN	3	chr3_16562199_A_G_b37	rs34755000	6666	592	0.301426	0.117136	0.0249771	4.29063e-06	0.0223356	1.06642	140.313	0.0698622	negbinom
ENSG00000163576	EFHB	B_IN	3	chr3_19987539_G_T_b37	rs1133328	-978	778	0.39613	0.566391	0.12295	3.06675e-06	0.028166	0.944338	54.0289	0.705593	negbinom
ENSG00000261734	RP11-669C19.1	B_IN	3	chr3_20637091_T_C_b37	rs1847904	207350	313	0.159369	0.847445	0.178002	2.66138e-06	0.034561	0.963926	55.9368	1.01024	negbinom
ENSG00000033867	SLC4A7	B_IN	3	chr3_27526605_C_T_b37	rs13067781	694	527	0.26833	-0.187403	0.0295692	6.9238e-10	5.5455e-06	1.07498	82.3791	0.0599653	negbinom
ENSG00000153551	CMTM7	B_IN	3	chr3_32299549_G_A_b37	rs12496256	-133614	588	0.700611	0.0936115	0.0192865	2.34728e-06	0.00641223	1.01733	203.632	0.0395185	negbinom
ENSG00000168016	TRANK1	B_IN	3	chr3_37263719_G_A_b37	rs57863333	277171	824	0.419552	0.172617	0.0379933	1.10364e-05	0.0425667	1.01592	70.1663	0.0410734	negbinom
ENSG00000168028	RPSA	B_IN	3	chr3_39434704_G_C_b37	rs34719646	-13476	307	0.156314	0.0479617	0.0065473	4.72487e-13	5.4353e-08	0.994739	52.6562	0.00930307	negbinom
ENSG00000114784	EIF1B	B_IN	3	chr3_40355665_A_G_b37	rs7644181	4490	747	0.619654	0.0766249	0.0150324	3.86787e-07	0.0035144	0.985311	36.5309	0.0596236	negbinom
ENSG00000188846	RPL14	B_IN	3	chr3_40438120_C_T_b37	rs75965075	-60663	142	0.0723014	0.0471967	0.00646275	7.41063e-13	8.09981e-09	1.06361	39.3162	0.0040007	negbinom
ENSG00000168038	ULK4	B_IN	3	chr3_41958161_A_G_b37	rs12108049	-45761	315	0.160387	0.383978	0.0562654	4.81768e-11	1.90564e-06	1.03011	68.2254	0.0770984	negbinom
ENSG00000008324	SS18L2	B_IN	3	chr3_42689509_T_C_b37	rs35384559	66177	156	0.0794297	0.197291	0.0304767	4.16652e-11	9.22553e-07	1.05201	89.1925	0.0455753	negbinom
ENSG00000196653	ZNF502	B_IN	3	chr3_44743993_G_A_b37	rs6778410	-10142	807	0.410896	0.355429	0.0707969	5.11791e-07	0.0043385	0.942054	84.4845	0.207717	negbinom
ENSG00000144791	LIMD1	B_IN	3	chr3_45711367_T_C_b37	rs2673023	114481	503	0.74389	-0.529823	0.0300901	1.01021e-53	8.99498e-47	1.04104	77.2314	0.194739	negbinom
ENSG00000114648	KLHL18	B_IN	3	chr3_46967722_C_T_b37	rs11705936	-356685	699	0.644094	0.198411	0.0365904	1.27612e-07	0.000737864	0.984567	26.9231	0.100982	negbinom
ENSG00000068745	IP6K2	B_IN	3	chr3_48731961_A_G_b37	rs72929172	-45825	106	0.0539715	0.245374	0.0442049	2.96864e-08	0.000126732	0.996159	27.8324	0.0338042	negbinom
ENSG00000224424	PRKAR2A-AS1	B_IN	3	chr3_49138810_T_C_b37	rs11539148	253805	143	0.0728106	0.816668	0.203557	3.5895e-05	0.0468207	0.974418	20.9898	0.000752394	negbinom
ENSG00000145029	NICN1	B_IN	3	chr3_49328833_A_C_b37	rs9811047	-137926	540	0.725051	0.187202	0.0443794	6.1204e-05	0.0475546	0.992759	20.6043	0.0274172	negbinom
ENSG00000004534	RBM6	B_IN	3	chr3_49971514_C_A_b37	rs7613875	-5926	887	0.548371	-0.100741	0.0146131	1.65913e-11	2.98509e-07	1.01119	24.2963	0.0264965	negbinom
ENSG00000197701	ZNF595	B_IN	4	chr4_114073_T_C_b37	rs28641663	60894	846	0.430754	0.205382	0.0421777	2.18136e-06	0.00648353	1.01488	18.7913	0.191119	negbinom
ENSG00000196810	CTBP1-AS2	B_IN	4	chr4_1041555_G_A_b37	rs56308648	-201533	164	0.0835031	0.255254	0.0510711	1.33418e-06	0.0195034	0.992506	79.6541	0.0167202	negbinom
ENSG00000198189	HSD17B11	B_IN	4	chr4_88290265_G_A_b37	rs10028441	-22273	581	0.295825	0.083535	0.0138103	1.98709e-09	3.77729e-05	1.0117	74.2941	0.0299814	negbinom
ENSG00000163644	PPM1K	B_IN	4	chr4_89209681_C_T_b37	rs958325	3760	917	0.466904	0.0725317	0.012386	9.57952e-09	0.000207661	1.00041	88.8496	0.028261	negbinom
ENSG00000138823	MTTP	B_IN	4	chr4_100165271_T_A_b37	rs13151581	-319647	218	0.110998	1.39128	0.300248	5.01508e-07	0.0102572	0.912172	41.0577	0.000557219	negbinom
ENSG00000109323	MANBA	B_IN	4	chr4_103680984_A_G_b37	rs223489	-1167	693	0.352851	-0.141313	0.0237087	1.01207e-08	9.57448e-05	1.04463	31.8651	0.0446694	negbinom
ENSG00000164039	BDH2	B_IN	4	chr4_104235813_G_A_b37	rs7674762	214773	844	0.429735	0.268249	0.0450629	5.56701e-09	5.13493e-05	0.979716	33.8307	0.144606	negbinom
ENSG00000145365	TIFA	B_IN	4	chr4_113177604_G_A_b37	rs17604008	-29455	972	0.494908	-0.306191	0.0241961	2.71905e-31	2.34664e-25	1.0175	59.7479	0.129569	negbinom
ENSG00000269893	SNHG8	B_IN	4	chr4_119219168_C_T_b37	rs788666	19304	791	0.402749	0.249894	0.0109057	8.05412e-74	1.10177e-63	0.992472	30.5122	0.0639595	negbinom
ENSG00000145390	USP53	B_IN	4	chr4_120114100_C_G_b37	rs11729857	-19691	228	0.11609	0.767643	0.0419807	3.23981e-59	3.56531e-50	0.993528	47.722	0.228828	negbinom
ENSG00000164111	ANXA5	B_IN	4	chr4_122606919_T_C_b37	rs6854854	-11349	180	0.0916497	0.202135	0.0355474	8.61044e-09	0.000152692	1.02058	149.885	0.0650583	negbinom
ENSG00000164167	LSM6	B_IN	4	chr4_147138655_A_C_b37	rs6854775	41818	732	0.372709	-0.0961299	0.0192643	1.16358e-06	0.00777968	1.00023	86.5192	0.0547631	negbinom
ENSG00000170390	DCLK2	B_IN	4	chr4_151048211_A_G_b37	rs28806288	48785	479	0.24389	1.05686	0.0839398	4.88744e-33	1.97156e-21	0.889374	23.3726	0.734571	negbinom
ENSG00000145425	RPS3A	B_IN	4	chr4_151815783_T_C_b37	rs1201214	-204942	102	0.0519348	-0.170289	0.00847799	3.45374e-57	9.63182e-50	0.970708	32.6804	0.00817206	negbinom
ENSG00000150625	GPM6A	B_IN	4	chr4_176941309_T_C_b37	rs1564880	17494	318	0.838086	0.885283	0.0936323	1.03478e-16	2.56542e-05	0.682935	12.6988	0.648076	negbinom
ENSG00000245685	AF146191.4	B_IN	4	chr4_190838545_T_C_b37	rs1977018	-22881	681	0.346741	0.527372	0.130292	4.2074e-05	0.035538	1.01647	41.3564	3.76881e-05	negbinom
ENSG00000159788	RGS12	B_IN	4	chr4_3241413_A_C_b37	rs2071703	-69349	663	0.337576	0.436288	0.076519	1.38306e-08	0.000434458	1.01726	94.9959	0.0440964	negbinom
ENSG00000175920	DOK7	B_IN	4	chr4_3500453_C_G_b37	rs2858034	35420	869	0.557536	0.321957	0.0623553	4.23502e-07	0.00373999	1.00898	171.896	0.0758326	negbinom
ENSG00000132406	TMEM128	B_IN	4	chr4_4244078_T_C_b37	rs67635842	-5872	678	0.345214	-0.149959	0.0313299	2.77431e-06	0.0288658	1.04418	119.984	0.0519584	negbinom
ENSG00000251580	RP11-539L10.3	B_IN	4	chr4_6676485_G_A_b37	rs7662433	928	299	0.15224	-0.491161	0.072935	6.67761e-11	5.76244e-06	1.00752	195.502	0.104563	negbinom
ENSG00000219492	RP11-1396O13.13	B_IN	4	chr4_9674011_G_A_b37	rs10026706	283302	232	0.118126	1.54712	0.397175	1.60875e-05	0.0371749	0.852475	19.7231	0.00063198	negbinom
ENSG00000002587	HS3ST1	B_IN	4	chr4_11445589_A_C_b37	rs425002	14200	941	0.520876	-0.175028	0.0350858	8.73799e-07	0.0108176	1.04838	115.659	0.169801	negbinom
ENSG00000047662	FAM184B	B_IN	4	chr4_17618524_G_A_b37	rs1006723	-164611	725	0.630855	-0.981441	0.0381253	8.66121e-76	7.34662e-72	1.02764	106.652	0.662945	negbinom
ENSG00000038210	PI4K2B	B_IN	4	chr4_25161539_G_A_b37	rs60527077	-724	190	0.0967413	-0.394781	0.0593464	1.10545e-10	3.11819e-06	1.0223	145.372	0.035803	negbinom
ENSG00000250541	RP11-302F12.10	B_IN	4	chr4_25772459_G_C_b37	rs7653919	571	740	0.623218	-0.460715	0.0850387	8.32133e-08	0.00220972	0.947653	181.798	0.0965392	negbinom
ENSG00000091490	SEL1L3	B_IN	4	chr4_25881205_G_A_b37	rs13125610	15823	939	0.521894	0.128727	0.0151441	3.92306e-16	1.30557e-10	0.982836	160.34	0.0611194	negbinom
ENSG00000109689	STIM2	B_IN	4	chr4_26852369_A_G_b37	rs7659660	-6931	517	0.263238	-0.150177	0.0219363	3.93602e-11	4.50641e-06	1.01862	62.6512	0.0417894	negbinom
ENSG00000240005	RP11-293A21.1	B_IN	4	chr4_26977729_G_A_b37	rs13126880	115508	561	0.285642	-0.521562	0.0975779	1.50709e-07	0.0026728	0.98658	76.8594	0.145048	negbinom
ENSG00000196355	AC021860.1	B_IN	4	chr4_38647753_C_T_b37	rs337605	-18677	804	0.590631	-0.254749	0.0519371	1.0539e-06	0.0126221	1.04041	115.233	0.177681	negbinom
ENSG00000121895	TMEM156	B_IN	4	chr4_39037076_T_A_b37	rs6837251	2534	698	0.644603	0.413507	0.018912	5.38193e-66	6.37938e-54	0.954552	71.3052	0.143476	negbinom
ENSG00000109814	UGDH	B_IN	4	chr4_39616219_G_T_b37	rs13138854	86288	980	0.501018	0.187915	0.0386917	2.37281e-06	0.0149267	1.00656	54.5174	0.103716	negbinom
ENSG00000168421	RHOH	B_IN	4	chr4_40178661_G_A_b37	rs79112018	-14012	132	0.0672098	0.12701	0.0256516	5.22734e-07	0.0148458	1.06217	85.0006	0.0469184	negbinom
ENSG00000124406	ATP8A1	B_IN	4	chr4_42623296_T_C_b37	rs7688946	-35826	620	0.315682	0.146129	0.0283171	3.22809e-07	0.00335252	1.07688	58.6622	0.0523513	negbinom
ENSG00000128039	SRD5A3	B_IN	4	chr4_56217015_C_T_b37	rs36110240	4739	311	0.15835	0.409303	0.0546535	1.47939e-12	1.17381e-07	1.01887	80.7382	0.0748787	negbinom
ENSG00000171476	HOPX	B_IN	4	chr4_57622222_G_A_b37	rs6554379	74157	506	0.257637	0.262988	0.0306338	5.81624e-17	3.7535e-11	1.0345	105.48	0.245297	negbinom
ENSG00000033178	UBA6	B_IN	4	chr4_68586450_C_A_b37	rs7697056	19553	793	0.403768	0.146456	0.0212881	1.6996e-11	1.04834e-06	1.01376	51.8368	0.0419952	negbinom
ENSG00000197888	UGT2B17	B_IN	4	chr4_69365052_G_T_b37	rs2603153	-69193	838	0.57332	-0.918068	0.0791627	1.18195e-25	9.37199e-19	0.988165	37.2058	1.15587	negbinom
ENSG00000132467	UTP3	B_IN	4	chr4_71985780_G_A_b37	rs72648763	431584	142	0.0723014	0.239744	0.0514348	3.3411e-06	0.0148907	1.0099	44.5051	0.0825065	negbinom
ENSG00000205595	AREGB	B_IN	4	chr4_75329971_G_A_b37	rs1691276	-150658	101	0.0514257	2.86163	0.338902	1.28239e-20	3.3395e-08	0.692569	7.67659	7.68671	negbinom
ENSG00000260265	RP11-44F21.5	B_IN	4	chr4_76031135_C_T_b37	rs6534602	21208	237	0.120672	1.39518	0.171415	1.49359e-16	8.45357e-09	0.866311	40.8961	2.02245	negbinom
ENSG00000138757	G3BP2	B_IN	4	chr4_76554604_A_G_b37	rs1553985	-95105	755	0.38442	-0.0855007	0.0158914	1.2574e-07	0.00151392	1.02362	60.0539	0.0366274	negbinom
ENSG00000138744	NAAA	B_IN	4	chr4_76859705_C_G_b37	rs13111710	-2499	832	0.423625	0.152743	0.018976	2.05527e-14	5.95176e-09	0.999651	44.1716	0.0296139	negbinom
ENSG00000138771	SHROOM3	B_IN	4	chr4_77428524_G_A_b37	rs76889429	72271	111	0.0565173	1.43819	0.31721	8.27406e-07	0.0219928	0.932015	48.0188	0.0265922	negbinom
ENSG00000138767	CNOT6L	B_IN	4	chr4_78717276_T_C_b37	rs13144225	-23493	235	0.880346	-0.229841	0.0335483	8.27016e-12	2.23237e-07	1.02908	64.2594	0.0548824	negbinom
ENSG00000152784	PRDM8	B_IN	4	chr4_81183467_G_T_b37	rs72658333	78434	283	0.144094	0.409349	0.0722459	3.39665e-08	0.00057156	0.991238	39.6847	0.103711	negbinom
ENSG00000251022	THAP9-AS1	B_IN	4	chr4_83727406_T_A_b37	rs7682657	-94707	394	0.799389	0.248411	0.0351383	1.5729e-11	4.41693e-07	1.02312	110.539	0.0492746	negbinom
ENSG00000163319	MRPS18C	B_IN	4	chr4_84438275_A_G_b37	rs2172809	61157	958	0.51222	-0.108091	0.0207158	2.92402e-07	0.0013525	1.04838	130.09	0.0684512	negbinom
ENSG00000163624	CDS1	B_IN	4	chr4_85416362_C_T_b37	rs114157768	-87770	110	0.0560081	1.97711	0.488671	5.62121e-07	0.0175184	0.786271	15.8196	3.46267	negbinom
ENSG00000138639	ARHGAP24	B_IN	4	chr4_86563698_A_G_b37	rs12506009	167431	562	0.286151	-0.403813	0.0174981	1.896e-67	1.24328e-55	0.954601	53.1039	0.124945	negbinom
ENSG00000273389	RP13-514E23.2	B_IN	4	chr4_86880701_T_C_b37	rs11097084	-41218	425	0.216395	1.02129	0.108253	2.98909e-20	1.83509e-13	0.916999	68.0591	1.09813	negbinom
ENSG00000180104	EXOC3	B_IN	5	chr5_430217_C_T_b37	rs957791	-13056	967	0.492363	0.191718	0.033793	3.68594e-08	0.00055585	1.00172	51.697	0.0616331	negbinom
ENSG00000113504	SLC12A7	B_IN	5	chr5_1104938_C_T_b37	rs35188965	-7212	813	0.586049	-0.465074	0.0704596	2.99239e-11	1.66329e-06	1.03372	121.698	5.32642e-05	negbinom
ENSG00000153113	CAST	B_IN	5	chr5_96016569_A_G_b37	rs26484	155598	295	0.150204	0.152784	0.0151176	1.56165e-22	6.40431e-17	1.01985	78.3853	0.00982092	negbinom
ENSG00000164308	ERAP2	B_IN	5	chr5_96275201_G_A_b37	rs2432142	63558	844	0.429735	0.31475	0.0184866	3.65414e-48	7.873e-42	1.01901	95.6724	0.0822766	negbinom
ENSG00000248489	CTD-2007H13.3	B_IN	5	chr5_98265807_G_T_b37	rs34495	932	590	0.300407	0.618534	0.0735527	3.53171e-17	2.83325e-12	1.07929	33.5202	0.255615	negbinom
ENSG00000186687	LYRM7	B_IN	5	chr5_130383046_G_A_b37	rs2189759	-123457	126	0.0641548	-0.213634	0.0506991	3.98838e-05	0.0268311	0.999337	22.8755	0.0400992	negbinom
ENSG00000169567	HINT1	B_IN	5	chr5_130446040_C_T_b37	rs1035440	-61388	443	0.22556	0.0282901	0.00646064	1.50964e-05	0.0188689	0.964675	18.9621	0.00705282	negbinom
ENSG00000006837	CDKL3	B_IN	5	chr5_133861426_G_T_b37	rs75304543	154688	253	0.128819	-0.199262	0.0424963	5.46897e-06	0.0268781	0.989757	71.7242	0.0753881	negbinom
ENSG00000164615	CAMLG	B_IN	5	chr5_134036784_G_A_b37	rs12654944	-37407	225	0.114562	0.0976542	0.0186761	2.97857e-07	0.00163653	1.064	72.9403	0.0133782	negbinom
ENSG00000272742	CTB-43P18.1	B_IN	5	chr5_139065246_C_T_b37	rs356438	359840	101	0.0514257	1.38186	0.312104	7.06752e-07	0.0116609	0.843264	24.2127	1.50177	negbinom
ENSG00000213523	SRA1	B_IN	5	chr5_139986490_C_T_b37	rs2163786	48595	960	0.511202	-0.120137	0.0231176	3.76005e-07	0.00185655	1.01004	35.6183	0.0199263	negbinom
ENSG00000113141	IK	B_IN	5	chr5_140030243_A_T_b37	rs1962649	3600	832	0.423625	0.0528639	0.0125065	3.22431e-05	0.0423281	1.09701	34.3301	0.0164765	negbinom
ENSG00000158497	HMHB1	B_IN	5	chr5_143260713_G_A_b37	rs17432027	68987	207	0.105397	1.82181	0.396522	9.96665e-08	0.0105241	0.816948	33.1448	11.7553	negbinom
ENSG00000176049	JAKMIP2	B_IN	5	chr5_147162475_G_A_b37	rs2436340	137	719	0.36609	0.400956	0.0748921	1.66274e-07	0.00140245	1.00179	99.8814	0.280587	negbinom
ENSG00000182578	CSF1R	B_IN	5	chr5_149199656_C_T_b37	rs7729592	-293279	150	0.0763747	0.81666	0.178326	3.76303e-06	0.0368333	1.00856	98.4676	0.15211	negbinom
ENSG00000070814	TCOF1	B_IN	5	chr5_149771286_C_T_b37	rs11742769	34084	223	0.113544	0.155939	0.0297553	7.19759e-08	0.0011435	1.00768	112.571	0.1427	negbinom
ENSG00000164587	RPS14	B_IN	5	chr5_149803606_C_T_b37	rs13154210	-25713	377	0.191955	-0.0213569	0.00442061	1.91982e-06	0.0147661	1.01124	110.627	0.00491195	negbinom
ENSG00000197043	ANXA6	B_IN	5	chr5_150535013_C_T_b37	rs2303038	-2430	422	0.214868	0.170434	0.0189315	7.11778e-19	5.94134e-13	0.993491	109.004	0.0841055	negbinom
ENSG00000196743	GM2A	B_IN	5	chr5_150618993_C_T_b37	rs72794132	27282	327	0.166497	0.583174	0.0373894	1.67312e-48	7.42358e-40	1.01646	80.7219	0.255563	negbinom
ENSG00000170624	SGCD	B_IN	5	chr5_155327255_A_G_b37	rs72805670	29901	146	0.0743381	2.11073	0.543815	3.5587e-07	0.03018	0.817978	23.9238	0.00238271	negbinom
ENSG00000055163	CYFIP2	B_IN	5	chr5_156699129_A_C_b37	rs727588	6040	854	0.565173	-0.0788531	0.0150213	1.7522e-07	0.00241142	0.978438	83.3382	0.0148252	negbinom
ENSG00000135074	ADAM19	B_IN	5	chr5_156877604_C_G_b37	rs113913502	-125179	110	0.0560081	-0.263982	0.0547123	5.20806e-06	0.0253768	1.07389	74.1791	0.143863	negbinom
ENSG00000145860	RNF145	B_IN	5	chr5_158857873_C_A_b37	rs6877404	220812	134	0.931772	-0.164152	0.0318648	1.32486e-07	0.00165262	1.03256	76.1194	0.0620909	negbinom
ENSG00000170234	PWWP2A	B_IN	5	chr5_159474940_G_A_b37	rs4431379	-71490	671	0.65835	-0.174386	0.0314798	4.12087e-08	0.00051332	1.03476	145.343	0.0538315	negbinom
ENSG00000120129	DUSP1	B_IN	5	chr5_172201901_C_T_b37	rs13170779	3703	281	0.143075	0.118226	0.0245854	8.99247e-07	0.00747487	1.03598	151.158	0.139724	negbinom
ENSG00000247516	MIR4458HG	B_IN	5	chr5_8438925_G_C_b37	rs1448230	-11931	135	0.0687373	0.255652	0.0596768	1.08259e-05	0.0312963	1.06153	115.696	0.113256	negbinom
ENSG00000250786	SNHG18	B_IN	5	chr5_9553210_C_T_b37	rs72729201	6898	209	0.106415	1.3412	0.263559	5.24163e-08	0.00536124	0.905496	83.7284	0.000925358	negbinom
ENSG00000112977	DAP	B_IN	5	chr5_10744197_C_G_b37	rs267948	-17187	548	0.720978	0.145274	0.0238254	3.99877e-09	8.18154e-05	1.01541	156.628	0.0331081	negbinom
ENSG00000038382	TRIO	B_IN	5	chr5_14343652_A_C_b37	rs62344979	199841	99	0.0504073	0.370723	0.0786147	2.40875e-06	0.0117247	1.06157	126.249	0.0871803	negbinom
ENSG00000248874	C5orf17	B_IN	5	chr5_24414162_T_G_b37	rs78438205	462705	122	0.0621181	1.47807	0.232739	9.07572e-16	1.04662e-09	0.933316	35.23	4.06025	negbinom
ENSG00000146066	HIGD2A	B_IN	5	chr5_175828347_A_G_b37	rs13182101	12599	140	0.0712831	-0.122705	0.018216	1.36928e-10	3.64898e-06	1.03817	61.9066	0.0144286	negbinom
ENSG00000169230	PRELID1	B_IN	5	chr5_176544299_C_G_b37	rs7707346	-186476	363	0.184827	-0.0635886	0.0144824	1.7957e-05	0.0350557	1.03561	50.1772	0.0183461	negbinom
ENSG00000246334	PRR7-AS1	B_IN	5	chr5_176870700_T_C_b37	rs2630767	-4000	860	0.562118	0.748925	0.0562475	6.04388e-32	4.76993e-26	0.97728	58.2863	0.379177	negbinom
ENSG00000027847	B4GALT7	B_IN	5	chr5_177032372_G_C_b37	rs28496282	5271	866	0.559063	-0.131529	0.0293094	9.81221e-06	0.0360725	1.03979	59.7253	0.031187	negbinom
ENSG00000113240	CLK4	B_IN	5	chr5_178050709_C_T_b37	rs35460909	-3406	897	0.456721	0.158918	0.0198892	2.01394e-14	1.67267e-09	1.04845	194.11	0.0394472	negbinom
ENSG00000161011	SQSTM1	B_IN	5	chr5_179250416_A_G_b37	rs1137043	17028	852	0.433809	-0.106103	0.014185	1.01022e-12	3.26971e-07	1.01549	84.037	0.0382358	negbinom
ENSG00000161055	SCGB3A1	B_IN	5	chr5_179940091_A_G_b37	rs9800264	-78449	194	0.901222	-0.834884	0.166067	1.80221e-07	0.0109618	0.944974	97.4005	1.1921	negbinom
ENSG00000165810	BTNL9	B_IN	5	chr5_180474080_T_C_b37	rs7709346	6855	934	0.52444	-0.765185	0.0747287	5.73696e-21	1.90345e-12	0.853681	64.2459	0.762105	negbinom
ENSG00000251443	RP11-113I22.1	B_IN	5	chr5_33249776_G_A_b37	rs12109204	19935	305	0.155295	2.53474	0.56753	1.54336e-06	0.0473488	0.868548	27.9325	18.1569	negbinom
ENSG00000198865	CCDC152	B_IN	5	chr5_42716570_A_G_b37	rs55928305	-40333	564	0.287169	0.207942	0.0447462	3.20557e-06	0.0130647	1.00663	39.2344	0.207325	negbinom
ENSG00000177721	ANXA2R	B_IN	5	chr5_43107547_A_G_b37	rs514567	64275	414	0.210794	0.112181	0.0231054	1.40494e-06	0.00495697	1.01787	50.778	0.0467154	negbinom
ENSG00000155542	SETD9	B_IN	5	chr5_56276764_A_G_b37	rs11958021	71677	376	0.808554	0.479794	0.0716195	3.81246e-11	1.50485e-06	1.07133	84.4703	0.0477794	negbinom
ENSG00000164182	NDUFAF2	B_IN	5	chr5_60574697_T_G_b37	rs112375441	333741	280	0.142566	0.162007	0.0314107	3.35206e-07	0.00184021	1.00902	24.0244	0.0312276	negbinom
ENSG00000123219	CENPK	B_IN	5	chr5_64985288_A_C_b37	rs154624	126290	591	0.300916	-0.356883	0.0475491	3.82382e-13	1.10553e-08	1.03021	64.6315	0.0430887	negbinom
ENSG00000113593	PPWD1	B_IN	5	chr5_64851737_C_A_b37	rs149514	-7329	863	0.560591	-0.138304	0.0266044	2.61707e-07	0.00233185	1.0054	59.0351	0.0284831	negbinom
ENSG00000113595	TRIM23	B_IN	5	chr5_64937340_A_G_b37	rs152072	15538	659	0.66446	-0.246114	0.0434304	3.34804e-08	0.000598637	0.975397	43.1026	0.0708403	negbinom
ENSG00000145736	GTF2H2	B_IN	5	chr5_70681475_G_A_b37	rs4704274	317996	722	0.632383	-0.302868	0.0263533	8.23307e-28	8.92082e-23	0.984718	11.5883	0.137495	negbinom
ENSG00000145741	BTF3	B_IN	5	chr5_72674031_G_A_b37	rs10942655	-120202	111	0.0565173	-0.0893167	0.0151021	2.27266e-08	0.000445998	1.03184	89.7627	0.0172202	negbinom
ENSG00000164346	NSA2	B_IN	5	chr5_74082520_G_A_b37	rs72764663	19703	263	0.13391	0.198668	0.0120713	2.3719e-46	2.36718e-38	0.98039	103.054	0.0195236	negbinom
ENSG00000249713	CTD-2236F14.1	B_IN	5	chr5_75887972_C_T_b37	rs62362017	-16823	292	0.148676	2.00844	0.268489	9.61382e-18	7.87795e-11	0.939365	78.3226	0.0341265	negbinom
ENSG00000171530	TBCA	B_IN	5	chr5_77049614_G_A_b37	rs254391	-114990	601	0.306008	-0.0863505	0.00906595	3.88126e-20	7.48673e-15	1.00047	137.152	0.00822697	negbinom
ENSG00000132842	AP3B1	B_IN	5	chr5_77467403_T_C_b37	rs72776458	-123176	102	0.0519348	-0.243997	0.0468234	1.21682e-06	0.0447246	0.952339	49.0788	0.0557573	negbinom
ENSG00000228716	DHFR	B_IN	5	chr5_79899922_C_G_b37	rs2115014	-50880	652	0.668024	-0.244708	0.0335706	2.876e-12	1.69176e-07	1.03071	78.3067	0.0610988	negbinom
ENSG00000152348	ATG10	B_IN	5	chr5_81561369_T_C_b37	rs749401	293525	512	0.260692	0.226809	0.0316626	2.28426e-12	1.17768e-07	1.00441	57.2062	0.0722475	negbinom
ENSG00000186468	RPS23	B_IN	5	chr5_81571896_A_G_b37	rs9099	-2500	251	0.1278	0.026646	0.00522052	4.12017e-07	0.00539796	0.955111	74.5899	0.0049046	negbinom
ENSG00000205464	ATP6AP1L	B_IN	5	chr5_81469082_G_T_b37	rs17245188	-106199	508	0.258656	0.462435	0.0705402	5.99431e-10	1.60493e-05	1.03021	68.0465	0.175893	negbinom
ENSG00000247828	TMEM161B-AS1	B_IN	5	chr5_87513775_C_T_b37	rs357513	-50937	530	0.730143	-0.173233	0.0324739	1.63003e-07	0.00117734	0.975262	36.5962	0.0332626	negbinom
ENSG00000272463	RP11-532F6.3	B_IN	6	chr6_711150_A_C_b37	rs2244443	-255	480	0.755601	0.465385	0.0951713	1.27176e-06	0.0142864	1.02496	182.259	0.278998	negbinom
ENSG00000244041	LINC01011	B_IN	6	chr6_2981224_G_C_b37	rs1358869	-6977	894	0.455193	0.374963	0.0838189	6.85507e-06	0.0403468	1.03231	190.876	1.9468e-05	negbinom
ENSG00000124588	NQO2	B_IN	6	chr6_3042606_C_G_b37	rs9503373	54385	377	0.808045	-0.423797	0.0504298	1.89446e-16	1.97193e-10	0.980294	119.321	0.113934	negbinom
ENSG00000272277	RP1-40E16.12	B_IN	6	chr6_3064523_C_T_b37	rs12196777	-4605	834	0.575356	-0.366617	0.0469941	1.34428e-13	1.95833e-08	0.982012	210.057	0.0824204	negbinom
ENSG00000112739	PRPF4B	B_IN	6	chr6_4065753_A_C_b37	rs1543355	44252	650	0.669043	-0.0731648	0.0143328	4.19413e-07	0.00417986	1.08858	110.296	0.023508	negbinom
ENSG00000124614	RPS10	B_IN	6	chr6_34381937_A_G_b37	rs6925243	-11965	148	0.0753564	0.213157	0.0145859	3.19553e-46	9.78428e-40	1.02465	78.4614	0.0357951	negbinom
ENSG00000198755	RPL10A	B_IN	6	chr6_35425416_A_G_b37	rs13214239	-10769	843	0.570774	-0.0447429	0.00360748	2.39551e-30	1.82122e-24	1.01684	46.4419	0.0055786	negbinom
ENSG00000112139	MDGA1	B_IN	6	chr6_37663624_T_C_b37	rs9349050	-3458	953	0.514766	-0.921598	0.0784429	1.12917e-28	1.62918e-22	1.02814	85.8054	0.48502	negbinom
ENSG00000183826	BTBD9	B_IN	6	chr6_38162310_A_G_b37	rs9470825	-445614	512	0.739308	-0.443349	0.0615742	2.22809e-12	8.6791e-08	1.08402	69.6449	0.115822	negbinom
ENSG00000124713	GNMT	B_IN	6	chr6_42919969_T_C_b37	rs2104616	-8527	895	0.544297	-0.574536	0.120283	2.8341e-06	0.0213012	1.00532	43.5062	0.485589	negbinom
ENSG00000124587	PEX6	B_IN	6	chr6_42918984_T_A_b37	rs9471974	-27974	875	0.445519	0.288907	0.0346229	9.69783e-16	1.32372e-10	1.00782	54.5277	0.0771994	negbinom
ENSG00000180992	MRPL14	B_IN	6	chr6_44081987_T_C_b37	rs4711767	-13207	975	0.496436	-0.109835	0.0192254	2.66597e-08	0.000642944	1.00966	207.428	0.0365666	negbinom
ENSG00000270761	RP11-385F7.1	B_IN	6	chr6_47606576_T_C_b37	rs4711889	161268	493	0.251018	-0.348308	0.0769709	8.99774e-06	0.0425667	1.00064	107.262	0.0503884	negbinom
ENSG00000096093	EFHC1	B_IN	6	chr6_52019522_C_G_b37	rs59561473	-265584	128	0.0651731	0.20209	0.0453215	7.9993e-06	0.0476818	1.05594	89.7991	0.0322501	negbinom
ENSG00000012660	ELOVL5	B_IN	6	chr6_53107650_C_T_b37	rs2816355	-106297	873	0.555499	-0.091975	0.0134128	2.83978e-11	8.52575e-07	1.04391	102.878	0.0350942	negbinom
ENSG00000112309	B3GAT2	B_IN	6	chr6_71577803_C_A_b37	rs2460688	-88938	761	0.387475	0.159139	0.0282442	2.91905e-08	0.000537706	0.977557	66.9765	0.104004	negbinom
ENSG00000135314	KHDC1	B_IN	6	chr6_74008254_G_A_b37	rs12203691	-11834	164	0.0835031	0.620293	0.121694	2.05981e-07	0.00184237	0.998239	89.9883	0.489743	negbinom
ENSG00000135318	NT5E	B_IN	6	chr6_86168265_G_A_b37	rs6942065	8456	299	0.15224	-0.523801	0.0506833	1.21625e-20	1.59579e-16	1.06722	61.8925	0.177389	negbinom
ENSG00000236016	RP1-3J17.3	B_IN	6	chr6_86289673_C_T_b37	rs9450302	-50407	748	0.619145	-0.708098	0.0431073	4.95235e-47	4.61998e-34	0.939171	19.7499	0.638744	negbinom
ENSG00000111880	RNGTT	B_IN	6	chr6_89326244_A_T_b37	rs2756370	-347104	284	0.144603	-0.419685	0.0380517	3.84674e-22	5.85831e-16	1.01782	70.3306	0.146888	negbinom
ENSG00000198833	UBE2J1	B_IN	6	chr6_90067072_T_C_b37	rs12209311	4505	158	0.0804481	0.617167	0.026823	1.56077e-100	8.86959e-87	0.996944	53.1802	0.139618	negbinom
ENSG00000228506	RP11-98I9.4	B_IN	6	chr6_99939045_T_G_b37	rs12717185	66247	314	0.159878	0.484421	0.106617	5.20619e-06	0.0279882	1.06242	77.3438	0.0181931	negbinom
ENSG00000228439	TSTD3	B_IN	6	chr6_100047851_G_C_b37	rs330832	79282	841	0.571792	-0.447178	0.0552766	1.64678e-15	2.33295e-09	0.926294	86.823	0.166985	negbinom
ENSG00000112297	AIM1	B_IN	6	chr6_106995192_C_A_b37	rs2615209	35462	257	0.869145	-0.243931	0.0377108	1.43237e-10	3.75308e-06	1.10777	101.288	0.0650523	negbinom
ENSG00000135535	CD164	B_IN	6	chr6_109688731_C_A_b37	rs699700	-15031	789	0.401731	0.0869884	0.0179286	1.96698e-06	0.00584307	1.06855	41.9503	0.0836357	negbinom
ENSG00000260273	RP11-425D10.10	B_IN	6	chr6_109672736_A_G_b37	rs13203252	-31262	594	0.302444	0.350256	0.0512524	1.70898e-11	8.15992e-07	1.01741	30.8139	0.291079	negbinom
ENSG00000009413	REV3L	B_IN	6	chr6_111636182_C_T_b37	rs240970	-168736	546	0.721996	0.174467	0.0283887	1.73455e-09	5.67894e-05	0.963379	58.6095	0.0555872	negbinom
ENSG00000111817	DSE	B_IN	6	chr6_116690849_C_T_b37	rs9488914	115513	727	0.370163	-0.287552	0.0401611	5.31989e-12	7.67098e-08	1.08326	42.9813	0.0639182	negbinom
ENSG00000188820	FAM26F	B_IN	6	chr6_116783619_T_G_b37	rs117361304	1086	169	0.0860489	-0.64419	0.0254178	7.48975e-65	1.40588e-62	1.09167	43.1389	0.0962486	negbinom
ENSG00000111906	HDDC2	B_IN	6	chr6_125585733_T_C_b37	rs4142130	-37549	704	0.358452	-0.0855821	0.0181053	4.34277e-06	0.0248497	0.991172	84.1852	0.028636	negbinom
ENSG00000111912	NCOA7	B_IN	6	chr6_126010292_C_T_b37	rs75839389	-92015	261	0.132892	-0.254532	0.0457163	1.05691e-07	0.00110354	0.974575	64.9496	0.122479	negbinom
ENSG00000214113	LYRM4	B_IN	6	chr6_5260694_C_T_b37	rs111557465	-478	157	0.0799389	0.15817	0.0277932	1.47421e-08	0.00024363	1.03703	133.457	0.0261509	negbinom
ENSG00000112799	LY86	B_IN	6	chr6_6588881_A_C_b37	rs977785	540	536	0.727088	0.273693	0.0142021	1.96848e-54	6.12346e-50	1.04518	271.864	0.0623979	negbinom
ENSG00000261189	RP3-512B11.3	B_IN	6	chr6_7443483_G_A_b37	rs13209019	-98088	888	0.547862	0.970971	0.19119	5.46822e-07	0.0126326	0.928973	103.824	0.810646	negbinom
ENSG00000096696	DSP	B_IN	6	chr6_7443715_C_T_b37	rs12211729	-98093	839	0.572811	0.922375	0.0553209	1.72175e-44	1.18472e-37	1.01051	108.787	0.576539	negbinom
ENSG00000111846	GCNT2	B_IN	6	chr6_10539289_T_G_b37	rs1226013	46833	883	0.550407	-0.239437	0.0383651	5.16868e-10	2.29134e-05	1.00397	147.939	0.120137	negbinom
ENSG00000198945	L3MBTL3	B_IN	6	chr6_130349119_C_T_b37	rs6569648	14275	502	0.744399	-0.276454	0.0261743	2.71056e-23	1.47714e-17	0.999713	142.396	0.0547792	negbinom
ENSG00000118507	AKAP7	B_IN	6	chr6_131505231_G_T_b37	rs76670887	48425	311	0.15835	0.308576	0.0427042	3.53309e-13	1.75995e-08	1.01139	67.0695	0.206039	negbinom
ENSG00000146409	SLC18B1	B_IN	6	chr6_133120782_A_C_b37	rs62425109	1081	109	0.055499	-0.441268	0.0894249	1.42619e-06	0.0100892	1.05115	75.7288	0.109661	negbinom
ENSG00000112306	RPS12	B_IN	6	chr6_133120782_A_C_b37	rs62425109	-14798	109	0.055499	0.0687357	0.00750867	2.45369e-19	7.68613e-14	1.02539	79.8101	0.00555078	negbinom
ENSG00000231028	LINC00271	B_IN	6	chr6_135902599_A_T_b37	rs761357	84110	704	0.358452	-0.850234	0.186588	6.38454e-06	0.0337414	0.959771	45.3897	0.338382	negbinom
ENSG00000135541	AHI1	B_IN	6	chr6_135835901_A_G_b37	rs58761508	16987	679	0.654277	0.533325	0.0348578	1.25086e-43	5.42469e-36	0.973971	71.7864	0.163711	negbinom
ENSG00000272189	RP3-325F22.5	B_IN	6	chr6_136850687_A_G_b37	rs3778315	-21112	318	0.161914	-0.819251	0.103102	3.29995e-13	3.52595e-08	0.951121	57.598	0.328578	negbinom
ENSG00000146386	ABRACL	B_IN	6	chr6_139343892_C_T_b37	rs4895550	-5927	922	0.46945	-0.0980553	0.0180514	1.03772e-07	0.00140764	0.975601	167.97	0.0777953	negbinom
ENSG00000055211	GINM1	B_IN	6	chr6_149979416_G_A_b37	rs1125	91986	696	0.354379	-0.163749	0.0245129	9.27136e-11	5.0844e-06	1.01682	50.5496	0.0347919	negbinom
ENSG00000175048	ZDHHC14	B_IN	6	chr6_157970030_C_T_b37	rs34885536	167865	831	0.423116	-0.254584	0.0536826	3.82344e-06	0.0229971	1.00025	127.213	0.259951	negbinom
ENSG00000112110	MRPL18	B_IN	6	chr6_160193853_A_G_b37	rs7759086	-16991	468	0.761711	-0.118813	0.0252987	2.76993e-06	0.0190571	1.01866	134.043	0.0801097	negbinom
ENSG00000122194	PLG	B_IN	6	chr6_161590184_T_C_b37	rs11751856	466914	114	0.0580448	2.14316	0.502778	6.28762e-07	0.0406082	0.857735	21.8074	0.00192533	negbinom
ENSG00000112486	CCR6	B_IN	6	chr6_167540842_C_T_b37	rs1571878	15547	870	0.557026	-0.132671	0.0282363	3.30991e-06	0.0156768	1.07237	148.801	0.168157	negbinom
ENSG00000112149	CD83	B_IN	6	chr6_14095755_G_A_b37	rs74405933	-22117	106	0.0539715	-0.56512	0.067855	1.33943e-10	0.000312382	0.962777	29.1522	0.393845	negbinom
ENSG00000007944	MYLIP	B_IN	6	chr6_15887248_A_G_b37	rs6459422	-242108	364	0.814664	-0.108283	0.0194878	2.04554e-08	0.000324889	0.999903	187.935	0.0600945	negbinom
ENSG00000137393	RNF144B	B_IN	6	chr6_18060264_A_T_b37	rs76394436	-308515	229	0.116599	0.45739	0.0701702	1.01048e-11	1.76935e-06	0.973701	60.4056	0.337861	negbinom
ENSG00000124766	SOX4	B_IN	6	chr6_21481854_A_G_b37	rs72840810	-112118	176	0.089613	0.262823	0.0243039	2.11066e-27	5.31992e-17	0.963453	36.0002	1e-08	negbinom
ENSG00000079691	LRRC16A	B_IN	6	chr6_25406633_C_T_b37	rs10946774	127327	786	0.400204	-0.427554	0.0434201	1.10179e-20	2.11693e-13	0.980824	55.943	0.232753	negbinom
ENSG00000124575	HIST1H1D	B_IN	6	chr6_26221566_A_T_b37	rs78871852	-13650	231	0.117617	0.23778	0.0562302	1.55435e-05	0.0419774	1.04829	39.56	0.186092	negbinom
ENSG00000186470	BTN3A2	B_IN	6	chr6_26354100_G_T_b37	rs67509210	-11287	244	0.124236	-0.490696	0.0355358	2.64277e-31	8.25798e-25	0.986872	40.7685	0.113017	negbinom
ENSG00000124508	BTN2A2	B_IN	6	chr6_26352566_T_C_b37	rs9467722	-30758	756	0.384929	0.126448	0.0250356	5.34977e-07	0.00258717	1.05223	32.5052	0.048892	negbinom
ENSG00000112763	BTN2A1	B_IN	6	chr6_26489607_C_T_b37	rs34313099	31457	321	0.163442	0.200477	0.0404075	8.38408e-07	0.00532791	0.961026	39.9035	0.0551711	negbinom
ENSG00000261584	RP11-457M11.5	B_IN	6	chr6_26960660_T_C_b37	rs9379949	274191	327	0.166497	-0.666811	0.149747	9.59887e-06	0.0316471	0.924173	28.0174	0.305346	negbinom
ENSG00000124613	ZNF391	B_IN	6	chr6_27361042_A_G_b37	rs980960	18648	469	0.761202	0.747419	0.127204	7.34897e-09	0.000199716	0.907869	25.3113	0.302044	negbinom
ENSG00000272009	RP1-313I6.12	B_IN	6	chr6_27938235_A_C_b37	rs276362	-110673	512	0.260692	0.0762446	0.0173762	1.2607e-05	0.0283333	0.996385	25.6041	0.0614633	negbinom
ENSG00000227214	HCG15	B_IN	6	chr6_28862627_C_T_b37	rs6936343	-91353	207	0.105397	1.10052	0.257153	6.81192e-06	0.0126635	1.00776	23.5615	0.000144672	negbinom
ENSG00000204644	ZFP57	B_IN	6	chr6_29644040_C_T_b37	rs374317	-4847	445	0.226578	1.30915	0.146714	2.16614e-18	8.74762e-12	0.931563	36.9431	1.08069	negbinom
ENSG00000204642	HLA-F	B_IN	6	chr6_29672529_T_C_b37	rs3094727	-18023	555	0.717413	-0.131424	0.0145713	2.99944e-18	5.7951e-12	1.00288	31.0325	0.0377759	negbinom
ENSG00000204632	HLA-G	B_IN	6	chr6_29914104_G_A_b37	rs2523953	119360	316	0.160896	0.804793	0.0784406	2.6336e-22	6.93146e-15	0.945861	31.3987	0.502958	negbinom
ENSG00000206503	HLA-A	B_IN	6	chr6_29923580_G_C_b37	rs2844810	14543	806	0.589613	0.188784	0.0109813	3.16134e-50	1.94603e-41	1.01783	30.3574	0.0631275	negbinom
ENSG00000272501	XXbac-BPG299F13.17	B_IN	6	chr6_31163791_G_C_b37	rs6922077	-2023	422	0.214868	0.867507	0.0244204	4.64781e-124	3.59962e-105	0.953869	68.9168	0.347109	negbinom
ENSG00000204525	HLA-C	B_IN	6	chr6_31238318_G_A_b37	rs9264638	-1564	694	0.64664	0.26407	0.0108501	1.35636e-76	2.89553e-66	1.02295	45.6146	0.072298	negbinom
ENSG00000234745	HLA-B	B_IN	6	chr6_31236467_G_T_b37	rs2524096	-88498	830	0.422607	0.208707	0.0103284	8.42458e-65	6.37938e-54	1.00479	41.6366	0.0687118	negbinom
ENSG00000272221	XXbac-BPG181B23.7	B_IN	6	chr6_31352986_G_A_b37	rs28623422	-10286	454	0.231161	-0.74445	0.100995	1.42044e-12	4.13084e-07	1.00001	57.0913	0.271359	negbinom
ENSG00000204520	MICA	B_IN	6	chr6_31379115_G_A_b37	rs1131896	7759	472	0.240326	0.225508	0.0440601	3.88558e-07	0.0105326	1.05082	41.9172	0.0768083	negbinom
ENSG00000204482	LST1	B_IN	6	chr6_31555130_A_G_b37	rs2256965	1229	799	0.593177	0.200256	0.0200669	2.13547e-20	1.2066e-13	0.983365	62.8821	0.108174	negbinom
ENSG00000204390	HSPA1L	B_IN	6	chr6_32200054_G_A_b37	rs438800	416617	107	0.0544807	0.995098	0.20325	1.99409e-06	0.0387834	0.974627	40.0933	0.202796	negbinom
ENSG00000204388	HSPA1B	B_IN	6	chr6_31741659_C_T_b37	rs707930	-53853	966	0.491853	0.334162	0.0697621	3.1216e-06	0.0447246	0.953793	57.3838	0.267603	negbinom
ENSG00000204387	C6orf48	B_IN	6	chr6_31820159_C_T_b37	rs4947253	17774	241	0.122709	-0.092843	0.0119023	1.42574e-13	2.71093e-08	1.04299	63.5251	0.0157149	negbinom
ENSG00000204351	SKIV2L	B_IN	6	chr6_31974849_C_G_b37	rs9501393	47992	265	0.134929	0.221531	0.0433454	3.61836e-07	0.00613001	0.987764	58.5302	0.0241444	negbinom
ENSG00000228962	HCG23	B_IN	6	chr6_32590833_A_G_b37	rs2097431	232546	592	0.698574	0.483632	0.100597	1.42667e-06	0.0299097	0.966042	53.3601	0.014378	negbinom
ENSG00000204287	HLA-DRA	B_IN	6	chr6_32410691_G_A_b37	rs3129887	3072	345	0.175662	-0.0604076	0.0102339	1.4507e-08	0.000503787	1.05052	42.8282	0.0246079	negbinom
ENSG00000198502	HLA-DRB5	B_IN	6	chr6_32599999_G_A_b37	rs9272105	101935	981	0.499491	-1.37583	0.0309539	3.84707e-84	1.01802e-142	1.78175	64.3498	0.942708	negbinom
ENSG00000196126	HLA-DRB1	B_IN	6	chr6_32559864_G_T_b37	rs9270541	2239	741	0.377291	0.278652	0.0107813	2.54566e-91	1.13003e-79	1.01763	55.5363	0.0806273	negbinom
ENSG00000196735	HLA-DQA1	B_IN	6	chr6_32606941_T_C_b37	rs9272546	10985	663	0.662424	0.192364	0.0125921	2.89403e-41	1.53065e-32	0.972726	96.288	0.0655976	negbinom
ENSG00000179344	HLA-DQB1	B_IN	6	chr6_32629129_T_C_b37	rs1130432	-7031	308	0.156823	0.280948	0.0153234	5.51286e-64	2.70987e-54	1.0055	86.1705	0.0716744	negbinom
ENSG00000237541	HLA-DQA2	B_IN	6	chr6_32605609_G_A_b37	rs9272461	-103510	407	0.20723	1.65231	0.0614038	5.62554e-94	1.50457e-75	0.847601	33.8551	1.83073	negbinom
ENSG00000232629	HLA-DQB2	B_IN	6	chr6_32612396_T_C_b37	rs9273084	-118915	777	0.604379	0.87951	0.0455253	2.66543e-54	3.69016e-48	1.04624	88.4782	0.418937	negbinom
ENSG00000241106	HLA-DOB	B_IN	6	chr6_32783365_T_C_b37	rs2857111	-1460	150	0.0763747	-0.159086	0.028075	6.48551e-08	0.0016187	1.08922	59.4117	0.0522288	negbinom
ENSG00000240065	PSMB9	B_IN	6	chr6_32821859_C_A_b37	rs2071480	9946	770	0.392057	0.0717565	0.0146004	1.35032e-06	0.0249544	0.985559	82.6593	0.0595047	negbinom
ENSG00000204257	HLA-DMA	B_IN	6	chr6_32917857_A_G_b37	rs1050391	-19014	218	0.889002	-0.0846074	0.0132046	1.4447e-10	1.57537e-05	1.02709	64.1309	0.0204275	negbinom
ENSG00000223865	HLA-DPB1	B_IN	6	chr6_32983375_C_T_b37	rs2163472	-60328	906	0.461303	0.143376	0.00901835	1.0435e-45	1.556e-37	0.990308	108.667	0.0483767	negbinom
ENSG00000231389	HLA-DPA1	B_IN	6	chr6_32983375_C_T_b37	rs2163472	-65177	906	0.461303	0.118902	0.00958055	5.13479e-31	1.91036e-23	0.993638	85.1056	0.0496232	negbinom
ENSG00000231500	RPS18	B_IN	6	chr6_33239869_C_T_b37	rs17215231	82	137	0.0697556	-0.254095	0.00678366	5.27765e-107	6.03013e-102	1.0499	93.588	0.0128731	negbinom
ENSG00000231925	TAPBP	B_IN	6	chr6_33278816_G_A_b37	rs3130260	-3348	581	0.295825	-0.0848016	0.00945557	1.3727e-17	6.95158e-12	1.01716	76.7196	0.00776168	negbinom
ENSG00000229043	AC091729.9	B_IN	7	chr7_1217440_A_C_b37	rs12538544	17430	729	0.371181	0.244824	0.0497268	2.87637e-06	0.0271492	1.00756	130.157	0.0856003	negbinom
ENSG00000178381	ZFAND2A	B_IN	7	chr7_1141528_T_C_b37	rs12702081	-58867	729	0.628819	0.136938	0.0240663	3.09101e-08	0.000970112	1.02735	83.6324	0.0604695	negbinom
ENSG00000002822	MAD1L1	B_IN	7	chr7_2029867_T_C_b37	rs58120505	-243011	845	0.430244	-0.120894	0.0197765	2.86271e-09	7.2908e-05	1.0436	116.608	0.0482124	negbinom
ENSG00000127946	HIP1	B_IN	7	chr7_75260710_C_T_b37	rs10230553	-107570	170	0.086558	0.420652	0.078573	4.96923e-08	0.000727322	0.977336	82.9811	0.214123	negbinom
ENSG00000188372	ZP3	B_IN	7	chr7_76177284_C_T_b37	rs11767431	150449	615	0.313136	0.776979	0.0586212	4.39233e-33	2.73151e-26	0.982817	53.0731	0.476335	negbinom
ENSG00000243566	UPK3B	B_IN	7	chr7_75931160_T_C_b37	rs2009836	-208585	646	0.671079	-0.427774	0.0978342	1.0801e-05	0.0273878	0.992108	49.5827	4.65874e-05	negbinom
ENSG00000146707	POMZP3	B_IN	7	chr7_76214017_A_C_b37	rs11763975	-42561	417	0.212322	0.555161	0.0518807	1.49436e-23	8.10472e-18	1.00543	52.158	0.138293	negbinom
ENSG00000244055	AC007566.10	B_IN	7	chr7_92088857_C_T_b37	rs10250187	1979	233	0.118635	1.28729	0.307981	6.06441e-06	0.034299	0.886945	26.7917	0.000397488	negbinom
ENSG00000127990	SGCE	B_IN	7	chr7_94133800_T_C_b37	rs10277520	-151721	945	0.518839	0.238098	0.0524018	7.12116e-06	0.0229971	0.95564	61.8361	0.247732	negbinom
ENSG00000127922	SHFM1	B_IN	7	chr7_96347100_G_A_b37	rs10808101	7897	317	0.161405	0.107065	0.0196295	7.36145e-08	0.000866636	0.990335	87.5809	0.0375364	negbinom
ENSG00000146833	TRIM4	B_IN	7	chr7_99382451_G_C_b37	rs11773597	-134772	119	0.0605906	0.21184	0.0487435	1.26054e-05	0.0268379	0.995251	38.4707	0.025849	negbinom
ENSG00000188186	LAMTOR4	B_IN	7	chr7_99650066_A_T_b37	rs4729572	-96464	829	0.577902	-0.0678648	0.0081397	1.5094e-15	1.90094e-10	0.996962	31.386	0.00863078	negbinom
ENSG00000066923	STAG3	B_IN	7	chr7_99800559_G_T_b37	rs7789890	25373	428	0.217923	-0.225688	0.0367922	2.38879e-08	0.0013434	0.996863	22.3535	0.346881	negbinom
ENSG00000160844	GATS	B_IN	7	chr7_99790971_G_A_b37	rs11767968	-78884	536	0.272912	0.707745	0.0800432	5.28686e-18	4.61656e-13	1.00044	52.2593	0.461724	negbinom
ENSG00000121716	PILRB	B_IN	7	chr7_99950297_A_T_b37	rs7795656	16560	375	0.190937	0.263137	0.0222303	1.61061e-27	2.07828e-21	1.01575	31.8167	0.0341747	negbinom
ENSG00000078487	ZCWPW1	B_IN	7	chr7_100014846_C_T_b37	rs73161762	-11569	380	0.193483	-0.168858	0.0329531	7.07884e-07	0.00369023	1.00229	43.5819	0.0178039	negbinom
ENSG00000214253	FIS1	B_IN	7	chr7_100863945_C_G_b37	rs10260707	-31652	122	0.0621181	-0.219308	0.0206397	4.0897e-22	8.79296e-16	0.96865	109.297	0.00962956	negbinom
ENSG00000160999	SH2B2	B_IN	7	chr7_101950500_A_G_b37	rs803090	22095	601	0.693992	0.302319	0.0350494	3.90351e-15	2.15192e-10	1.00307	69.4411	0.207437	negbinom
ENSG00000160991	ORAI2	B_IN	7	chr7_102068619_A_C_b37	rs1997164	-4934	133	0.932281	-0.0998908	0.0224592	7.64294e-06	0.0303997	1.00058	47.4216	0.0250146	negbinom
ENSG00000005075	POLR2J	B_IN	7	chr7_102103293_C_T_b37	rs6465866	-16061	662	0.662933	0.0527151	0.0122585	1.89666e-05	0.0422499	1.02155	67.7581	0.00643756	negbinom
ENSG00000168255	POLR2J3	B_IN	7	chr7_102332238_A_G_b37	rs62483497	119135	646	0.671079	-0.122725	0.0191883	1.31512e-10	3.94263e-06	0.974573	45.7447	0.0921851	negbinom
ENSG00000267368	UPK3BL	B_IN	7	chr7_102387467_G_T_b37	rs56304424	104229	198	0.100815	1.3156	0.160294	3.01602e-17	4.94573e-12	1.00019	33.8797	0.511692	negbinom
ENSG00000164597	COG5	B_IN	7	chr7_107250260_G_A_b37	rs3779495	45301	446	0.772912	-0.212358	0.0374237	2.51744e-08	0.000395536	0.986417	81.549	0.0189408	negbinom
ENSG00000091136	LAMB1	B_IN	7	chr7_107569517_A_G_b37	rs1131398	-74183	819	0.417006	-1.02108	0.0780499	2.24393e-33	2.80778e-26	0.999382	81.1428	0.582033	negbinom
ENSG00000091129	NRCAM	B_IN	7	chr7_107601847_C_G_b37	rs35953236	-495314	101	0.0514257	1.64343	0.338068	4.14687e-07	0.0189251	0.923494	20.1484	3.01745	negbinom
ENSG00000184903	IMMP2L	B_IN	7	chr7_111172634_T_C_b37	rs2529491	-29939	696	0.645621	-0.185498	0.037066	8.642e-07	0.0199598	0.91009	41.2509	0.0895536	negbinom
ENSG00000128534	NAA38	B_IN	7	chr7_117782975_G_A_b37	rs2191920	-41111	647	0.67057	-0.105627	0.0113679	4.46208e-19	7.75687e-14	0.992761	47.1502	0.0120808	negbinom
ENSG00000146809	ASB15	B_IN	7	chr7_123264804_C_T_b37	rs11769381	57740	869	0.442464	0.616499	0.126999	1.00278e-06	0.00804044	0.954865	40.779	0.0733552	negbinom
ENSG00000165055	METTL2B	B_IN	7	chr7_128158603_T_C_b37	rs55638891	41820	388	0.197556	0.208697	0.0403392	2.85166e-07	0.00325737	1.02487	76.0434	0.0495758	negbinom
ENSG00000128596	CCDC136	B_IN	7	chr7_127953628_G_A_b37	rs13239882	-477183	256	0.130346	0.671571	0.150843	6.14242e-06	0.0308555	1.01464	100.449	9.28642e-05	negbinom
ENSG00000128607	KLHDC10	B_IN	7	chr7_129733362_G_A_b37	rs6978929	23012	779	0.39664	-0.192267	0.0426924	6.64063e-06	0.0436012	1.02254	71.4814	0.0586881	negbinom
ENSG00000271204	RP11-138A9.1	B_IN	7	chr7_130629772_A_T_b37	rs2293750	12807	914	0.534623	0.194023	0.0268602	5.17943e-12	4.54852e-07	1.00239	125.86	0.150591	negbinom
ENSG00000105939	ZC3HAV1	B_IN	7	chr7_138735512_A_C_b37	rs10273974	-58953	972	0.494908	-0.149048	0.016711	1.69661e-17	1.19602e-11	0.968371	115.36	0.0495238	negbinom
ENSG00000106123	EPHB6	B_IN	7	chr7_142510174_C_T_b37	rs17270	-42618	476	0.242363	-0.176527	0.0378464	3.87768e-06	0.0100964	1.10981	76.5839	0.0458185	negbinom
ENSG00000157954	WIPI2	B_IN	7	chr7_5275138_C_T_b37	rs73048065	45319	323	0.16446	0.104225	0.0202104	1.3852e-06	0.0233414	1.04259	146.582	0.00903709	negbinom
ENSG00000136238	RAC1	B_IN	7	chr7_6418673_T_G_b37	rs836489	4519	973	0.504582	0.122651	0.0131225	1.09556e-18	1.83509e-13	1.02181	93.867	0.0337642	negbinom
ENSG00000164535	DAGLB	B_IN	7	chr7_6456091_C_T_b37	rs13235365	-67730	539	0.27444	0.225403	0.0446829	8.98535e-07	0.00893223	1.01577	69.7436	0.0431451	negbinom
ENSG00000136240	KDELR2	B_IN	7	chr7_6502367_T_C_b37	rs6796	-21506	559	0.284623	-0.230841	0.0223069	9.21257e-22	6.98369e-16	1.00382	67.2108	0.0459407	negbinom
ENSG00000146574	CCZ1B	B_IN	7	chr7_6869304_C_T_b37	rs10265409	2903	852	0.433809	-0.345279	0.0347884	5.89862e-21	1.33302e-15	1.04026	100.827	0.0687357	negbinom
ENSG00000197362	ZNF786	B_IN	7	chr7_148781070_G_C_b37	rs62507489	-6804	758	0.614053	0.223435	0.0493442	9.09874e-06	0.044152	0.997086	94.6748	0.10958	negbinom
ENSG00000127399	LRRC61	B_IN	7	chr7_150043205_G_A_b37	rs2098053	23477	483	0.245927	0.374242	0.0521251	1.08016e-11	1.81021e-07	1.05941	94.9973	0.217349	negbinom
ENSG00000186480	INSIG1	B_IN	7	chr7_155086647_T_C_b37	rs28637746	-2839	838	0.57332	0.163797	0.0225601	2.10409e-12	1.17768e-07	1.05557	237.83	0.0749104	negbinom
ENSG00000126870	WDR60	B_IN	7	chr7_158674521_C_G_b37	rs28679564	25252	433	0.220468	-0.226492	0.0321523	1.37861e-11	7.50325e-07	1.00062	70.7618	0.057782	negbinom
ENSG00000106415	GLCCI1	B_IN	7	chr7_7886039_C_T_b37	rs6952663	-122386	316	0.160896	0.23362	0.0411268	1.58091e-08	0.000395536	1.07871	179.866	0.0580621	negbinom
ENSG00000136244	IL6	B_IN	7	chr7_22778528_A_C_b37	rs62449498	13025	967	0.492363	0.246384	0.020674	1.41807e-07	0.0147237	0.973903	38.5141	0.689411	negbinom
ENSG00000196683	TOMM7	B_IN	7	chr7_22852499_C_T_b37	rs2240728	-9971	613	0.312118	-0.132706	0.00547266	3.57009e-78	3.91698e-71	1.03587	81.7673	0.0148318	negbinom
ENSG00000169193	CCDC126	B_IN	7	chr7_23647516_A_G_b37	rs10253646	10518	546	0.278004	0.373576	0.0472844	3.61799e-14	5.10097e-09	1.01064	50.4455	0.12965	negbinom
ENSG00000105928	DFNA5	B_IN	7	chr7_24759648_A_C_b37	rs2237310	-49596	317	0.161405	-0.647159	0.140503	5.36956e-06	0.0477507	0.950966	132.275	0.322632	negbinom
ENSG00000086300	SNX10	B_IN	7	chr7_26377032_G_C_b37	rs10270279	45491	544	0.276986	-0.0889999	0.0168366	2.16778e-07	0.00282974	1.03829	90.8619	0.0371682	negbinom
ENSG00000005020	SKAP2	B_IN	7	chr7_26904330_C_G_b37	rs17323934	-130528	460	0.234216	0.130105	0.0176928	4.993e-13	3.05151e-08	1.04064	63.9029	0.0410941	negbinom
ENSG00000122643	NT5C3A	B_IN	7	chr7_33091349_C_T_b37	rs10951370	-11060	504	0.743381	-0.120974	0.016236	1.66677e-13	2.95273e-08	0.981098	36.3003	0.0427506	negbinom
ENSG00000010270	STARD3NL	B_IN	7	chr7_38253923_C_A_b37	rs3778894	36099	506	0.257637	0.134526	0.0275229	1.60994e-06	0.021834	1.0464	86.3408	0.0486093	negbinom
ENSG00000065883	CDK13	B_IN	7	chr7_40107991_T_A_b37	rs2329693	118355	802	0.40835	0.140592	0.0216633	4.5682e-10	1.02126e-05	0.972205	56.9912	0.0506175	negbinom
ENSG00000106591	MRPL32	B_IN	7	chr7_42941331_C_G_b37	rs601256	-30468	259	0.868126	-0.217828	0.0326724	4.58481e-11	6.72151e-07	1.05489	123.066	0.0324362	negbinom
ENSG00000106603	COA1	B_IN	7	chr7_43657927_C_G_b37	rs9655446	-111389	492	0.250509	0.0829168	0.0176049	4.5461e-06	0.0265662	1.03588	69.6353	0.0177471	negbinom
ENSG00000122678	POLM	B_IN	7	chr7_44101696_G_A_b37	rs79603064	-20443	177	0.0901222	0.246511	0.0284739	3.7716e-18	3.16135e-13	1.04289	74.7624	0.0335846	negbinom
ENSG00000196262	PPIA	B_IN	7	chr7_44816785_G_A_b37	rs13240323	-19494	766	0.39002	-0.0655488	0.00744437	3.93159e-17	3.31252e-11	0.939116	95.6046	0.0182487	negbinom
ENSG00000105968	H2AFV	B_IN	7	chr7_44818703_G_A_b37	rs7806283	-68979	859	0.437373	0.0895662	0.0138859	2.87896e-10	8.47789e-06	0.991229	87.7218	0.0240145	negbinom
ENSG00000146666	LINC00525	B_IN	7	chr7_47804264_T_G_b37	rs4724639	3190	497	0.746945	-1.24078	0.233906	9.04273e-09	0.00291143	0.902535	35.3147	1.81997	negbinom
ENSG00000132436	FIGNL1	B_IN	7	chr7_50501440_T_G_b37	rs6945253	-16648	810	0.587576	0.369122	0.0441284	1.26763e-15	1.17156e-10	1.02751	78.3576	0.143316	negbinom
ENSG00000146729	GBAS	B_IN	7	chr7_55747749_A_G_b37	rs72497896	-271737	719	0.36609	-0.107468	0.0233099	1.1914e-05	0.0452339	0.992523	67.93	0.0225429	negbinom
ENSG00000146733	PSPH	B_IN	7	chr7_55824205_A_G_b37	rs10899768	-295092	336	0.171079	0.377088	0.0808621	4.5084e-06	0.0258722	0.967023	61.1346	0.176589	negbinom
ENSG00000106153	CHCHD2	B_IN	7	chr7_56148519_T_G_b37	rs12535872	-25750	439	0.223523	0.085628	0.0086524	1.7065e-21	8.17189e-16	1.00075	44.5748	0.0118718	negbinom
ENSG00000196247	ZNF107	B_IN	7	chr7_64150849_C_T_b37	rs6460178	24338	785	0.399695	-0.218329	0.0348281	4.88809e-10	3.77729e-05	0.940332	27.6498	0.0784656	negbinom
ENSG00000237310	GS1-124K5.4	B_IN	7	chr7_65983615_G_T_b37	rs11763224	24922	507	0.258147	0.299394	0.0486999	1.78872e-09	1.57485e-05	0.973092	18.2996	0.140716	negbinom
ENSG00000272831	RP11-792A8.4	B_IN	7	chr7_66442136_G_C_b37	rs76464015	236764	107	0.0544807	0.242706	0.0422587	1.09052e-08	0.0001733	0.913587	33.3319	0.0317223	negbinom
ENSG00000176410	DNAJC30	B_IN	7	chr7_73488584_C_A_b37	rs1091816	390801	222	0.886965	0.176623	0.0394472	7.38338e-06	0.03018	0.96972	91.3651	3.20492e-05	negbinom
ENSG00000104714	ERICH1	B_IN	8	chr8_606200_G_C_b37	rs6996811	-81906	878	0.552953	0.0925606	0.0125015	6.05997e-13	5.27234e-08	1.02498	170.657	0.0118584	negbinom
ENSG00000182372	CLN8	B_IN	8	chr8_1714642_G_T_b37	rs7461600	10698	523	0.733707	0.226668	0.0260298	1.64288e-16	1.94009e-10	0.999371	196.55	0.0975614	negbinom
ENSG00000036448	MYOM2	B_IN	8	chr8_2082348_C_A_b37	rs35920006	89193	139	0.0707739	0.570425	0.0926674	3.06963e-11	9.56534e-06	1.00006	158.493	0.493763	negbinom
ENSG00000147324	MFHAS1	B_IN	8	chr8_8610267_A_G_b37	rs475259	-140888	690	0.648676	0.445136	0.0577571	2.57518e-13	7.14744e-08	1.00551	87.6032	0.149019	negbinom
ENSG00000164823	OSGIN2	B_IN	8	chr8_91028394_A_G_b37	rs72671845	114307	591	0.300916	0.257318	0.0535332	1.43513e-06	0.00739603	1.03128	44.2213	0.129449	negbinom
ENSG00000104361	NIPAL2	B_IN	8	chr8_99305539_A_T_b37	rs4288343	-1082	117	0.0595723	-0.689839	0.122076	2.28636e-08	0.000480702	0.978801	111.331	0.0345875	negbinom
ENSG00000205038	PKHD1L1	B_IN	8	chr8_110514387_G_C_b37	rs1783158	139681	770	0.392057	0.589711	0.0337462	3.59212e-48	3.17799e-39	0.948085	51.5094	0.296573	negbinom
ENSG00000164758	MED30	B_IN	8	chr8_118533312_A_G_b37	rs11990107	360	397	0.202138	0.127419	0.025114	3.17686e-07	0.00580895	1.02152	70.6567	0.0865319	negbinom
ENSG00000225885	AC023590.1	B_IN	8	chr8_119629454_G_A_b37	rs2460970	335076	182	0.907332	-0.515424	0.0591485	2.04448e-18	2.90574e-13	1.04573	80.3448	0.212198	negbinom
ENSG00000177570	SAMD12	B_IN	8	chr8_119659371_G_A_b37	rs2514610	25137	181	0.907841	-0.996322	0.0928369	2.1024e-25	2.69712e-19	1.00043	87.7665	0.605844	negbinom
ENSG00000183665	TRMT12	B_IN	8	chr8_125470047_C_T_b37	rs7812363	6999	812	0.413442	0.27977	0.0460904	8.62894e-09	0.000177482	1.03141	113.271	0.0866199	negbinom
ENSG00000170873	MTSS1	B_IN	8	chr8_125650653_C_T_b37	rs4871527	-90077	144	0.0733198	-0.177013	0.0282012	1.31492e-09	3.70499e-05	1.03222	100.887	0.0263866	negbinom
ENSG00000129292	PHF20L1	B_IN	8	chr8_133782043_C_T_b37	rs9792318	-5578	285	0.145112	0.117409	0.0250869	3.43855e-06	0.0342326	0.971824	124.604	0.00787961	negbinom
ENSG00000042832	TG	B_IN	8	chr8_133751948_T_C_b37	rs77884915	-127255	211	0.107434	2.0635	0.487635	4.27533e-07	0.032693	0.90186	32.4001	0.00122561	negbinom
ENSG00000254859	RP11-661A12.5	B_IN	8	chr8_144565680_A_G_b37	rs391615	-66219	937	0.477088	-1.02472	0.211187	5.15436e-07	0.0142874	0.940119	72.317	0.000363808	negbinom
ENSG00000147813	NAPRT1	B_IN	8	chr8_144676862_C_T_b37	rs9657360	16079	412	0.790224	0.486234	0.0374216	6.50433e-31	1.32448e-23	0.978831	91.3265	0.111359	negbinom
ENSG00000179632	MAF1	B_IN	8	chr8_145153138_A_G_b37	rs13254954	-6264	197	0.899695	0.0996763	0.0178441	4.40507e-08	0.00048926	0.998177	80.2523	0.0101336	negbinom
ENSG00000071894	CPSF1	B_IN	8	chr8_145586771_A_G_b37	rs7838766	-47982	865	0.440428	-0.174395	0.0353104	8.96689e-07	0.0031358	1.00038	38.9828	0.0419555	negbinom
ENSG00000160948	VPS28	B_IN	8	chr8_145642886_C_T_b37	rs117891721	-11045	113	0.0575356	0.19647	0.0208096	4.00045e-19	3.43396e-14	1.01386	37.727	0.0146157	negbinom
ENSG00000161016	RPL8	B_IN	8	chr8_146017782_C_T_b37	rs2954658	-190	929	0.526986	-0.1665	0.00397702	2.20215e-136	5.24354e-126	0.996115	44.046	0.020835	negbinom
ENSG00000170619	COMMD5	B_IN	8	chr8_146024681_G_C_b37	rs2954661	-54440	714	0.636456	-0.143979	0.0314196	5.46262e-06	0.0185217	0.961898	31.3055	0.0557792	negbinom
ENSG00000177710	SLC35G5	B_IN	8	chr8_11540724_T_A_b37	rs11784455	352327	737	0.624745	0.57326	0.121977	3.75591e-06	0.0447246	0.984489	74.5669	0.236537	negbinom
ENSG00000154319	FAM167A	B_IN	8	chr8_11347833_G_C_b37	rs1478901	15609	499	0.254073	1.01705	0.102687	2.21561e-22	9.43301e-16	0.972751	87.5619	0.414118	negbinom
ENSG00000136573	BLK	B_IN	8	chr8_11337587_T_C_b37	rs2409780	-13923	501	0.255092	-0.169692	0.015452	1.66923e-24	1.81045e-17	0.970636	111.571	0.0433199	negbinom
ENSG00000079459	FDFT1	B_IN	8	chr8_11664895_T_C_b37	rs2179011	11813	455	0.76833	0.105467	0.0204355	4.69156e-07	0.00801927	1.00304	71.0413	0.0326807	negbinom
ENSG00000104763	ASAH1	B_IN	8	chr8_17878882_G_A_b37	rs208023	-63612	569	0.710285	0.0835878	0.0170118	1.29021e-06	0.0176185	1.00134	152.866	0.0146315	negbinom
ENSG00000197217	ENTPD4	B_IN	8	chr8_23340738_G_C_b37	rs6557676	25530	965	0.491344	0.158636	0.028758	6.03443e-08	0.00186294	0.963953	177.731	0.028899	negbinom
ENSG00000147454	SLC25A37	B_IN	8	chr8_23446253_G_A_b37	rs13267262	59935	862	0.4389	-0.108692	0.0195065	4.52825e-08	0.00158277	1.03474	94.515	0.0414497	negbinom
ENSG00000120915	EPHX2	B_IN	8	chr8_27397363_C_T_b37	rs10283341	49067	194	0.098778	0.447061	0.0759813	5.42035e-09	0.000112682	1.0622	86.9343	0.169323	negbinom
ENSG00000147421	HMBOX1	B_IN	8	chr8_28909523_C_T_b37	rs10088428	161612	485	0.246945	-0.446244	0.0247486	3.06114e-49	1.50031e-43	1.02465	79.0111	0.0820172	negbinom
ENSG00000172728	FUT10	B_IN	8	chr8_33391965_C_T_b37	rs7014994	61025	866	0.559063	-0.451722	0.104041	1.43339e-05	0.0337256	0.97978	53.1477	0.0547213	negbinom
ENSG00000147526	TACC1	B_IN	8	chr8_38627361_T_C_b37	rs3739247	41657	895	0.544297	-0.116666	0.0207179	1.93242e-08	0.00043317	1.00081	100.763	0.0511341	negbinom
ENSG00000169499	PLEKHA2	B_IN	8	chr8_38816054_C_G_b37	rs4733957	57301	864	0.439919	0.0875555	0.0173787	6.08722e-07	0.00739603	0.99521	95.6128	0.068438	negbinom
ENSG00000158669	AGPAT6	B_IN	8	chr8_41480509_G_A_b37	rs7010327	45803	863	0.439409	-0.15867	0.0274235	1.40833e-08	0.000226529	1.04821	94.9471	0.0235063	negbinom
ENSG00000165066	NKX6-3	B_IN	8	chr8_41468809_T_A_b37	rs11990028	-40046	864	0.439919	-1.08574	0.122282	3.15654e-16	2.01192e-11	1.02894	79.9764	0.996018	negbinom
ENSG00000029534	ANK1	B_IN	8	chr8_41435795_T_G_b37	rs999188	-318485	865	0.440428	-0.511389	0.0434547	3.16376e-27	4.30913e-19	0.929717	48.9955	0.230278	negbinom
ENSG00000176209	SMIM19	B_IN	8	chr8_42431768_C_A_b37	rs2974366	35470	779	0.60336	-0.114081	0.0160828	2.41397e-12	4.23575e-08	1.02747	45.9951	0.00908621	negbinom
ENSG00000232941	AC090186.1	B_IN	8	chr8_52702542_C_T_b37	rs58561048	-27601	250	0.127291	0.332973	0.057095	3.61507e-09	3.13249e-05	1.01451	72.1012	0.326064	negbinom
ENSG00000168300	PCMTD1	B_IN	8	chr8_52703275_G_A_b37	rs4615560	-108460	143	0.0728106	-0.14422	0.0326739	1.63954e-05	0.0497191	0.999395	68.1175	0.0316835	negbinom
ENSG00000198363	ASPH	B_IN	8	chr8_62661193_A_G_b37	rs4322003	34038	204	0.89613	-0.485621	0.0655849	1.2053e-13	3.16788e-09	1.0177	69.2981	0.114121	negbinom
ENSG00000205268	PDE7A	B_IN	8	chr8_66948194_G_A_b37	rs16932433	193637	161	0.0819756	0.146249	0.0322566	4.82219e-06	0.021008	0.968238	65.4772	0.0601544	negbinom
ENSG00000154589	LY96	B_IN	8	chr8_74905150_C_T_b37	rs10086976	1563	267	0.135947	0.397258	0.0408865	1.74053e-20	2.11913e-15	1.06022	69.2608	0.172449	negbinom
ENSG00000104427	ZC2HC1A	B_IN	8	chr8_79634007_G_C_b37	rs2919936	55725	507	0.741853	0.568168	0.0620226	7.05422e-18	5.81738e-12	0.982717	42.9161	0.184285	negbinom
ENSG00000172785	CBWD1	B_IN	9	chr9_248749_T_C_b37	rs785838	59770	680	0.346232	0.164541	0.0308414	1.26064e-07	0.00220964	0.998235	58.9264	0.0576452	negbinom
ENSG00000107099	DOCK8	B_IN	9	chr9_370199_A_G_b37	rs12156499	155345	284	0.144603	0.172195	0.0204326	1.7406e-16	4.20639e-11	0.999434	69.3869	0.0420955	negbinom
ENSG00000237359	RP11-509J21.2	B_IN	9	chr9_3650174_A_C_b37	rs1548299	2839	667	0.660387	-0.724995	0.153077	1.28563e-06	0.0207911	0.978421	139.375	0.000149719	negbinom
