## supplemental tables for "Efficient count-based models improve power and robustness for large-scale single-cell eQTL mapping" (part 3 of 3)

### Sheet: TableS3 (continued)
Table S3. Lead SNP-eGene results for negbinom, Poisson, and linear model using jaxQTL. We provides summary statistics for lead SNP-eGene by cell type and model. variant_id: format as "chr*_pos_ref_alt_b37" tss_distance: distance of lead SNP to transcription start site (TSS) of correponding eGene. ma_count: minor allele count af: allele frequency of alternative allele (effect allele). pval_nominal: p value of score test statistics qval: q value calculated based on pval_nominal within each cell type. slope and slope_se are results fitted from full eQTL model. beta_shape1 and beta_shape2 are two parameters estimated for Beta-approximation approach. alpha_dispersion: non-zero for negbinom and zeros for Poisson and linear model. model: negbinom, linear, or Poisson
ENSG00000107020	PLGRKT	B_IN	9	chr9_5335940_C_G_b37	rs7022239	-101938	641	0.673625	-0.109107	0.0222808	1.53694e-06	0.0135317	1.05645	68.7837	0.0264883	negbinom
ENSG00000106803	SEC61B	B_IN	9	chr9_101985668_C_T_b37	rs79754161	1322	174	0.0885947	-0.228322	0.0235487	9.62506e-19	1.43801e-13	1.02391	87.5387	0.0450442	negbinom
ENSG00000165029	ABCA1	B_IN	9	chr9_107686241_T_C_b37	rs2437821	-4277	392	0.199593	-0.418268	0.0604596	6.53027e-11	6.16211e-06	1.00084	87.6624	0.258479	negbinom
ENSG00000119326	CTNNAL1	B_IN	9	chr9_111663754_G_A_b37	rs2230791	-112055	141	0.0717923	1.09443	0.222708	3.99213e-07	0.0115601	0.917763	84.451	1.04367	negbinom
ENSG00000119471	HSDL2	B_IN	9	chr9_115141974_G_T_b37	rs3813856	-243	558	0.284114	-0.161983	0.0363051	1.48023e-05	0.0475546	1.05692	111.113	0.0462022	negbinom
ENSG00000119431	HDHD3	B_IN	9	chr9_116137348_G_A_b37	rs1040990	-1931	344	0.175153	-0.198941	0.0379226	3.60936e-07	0.00579798	0.981288	147.752	0.0416136	negbinom
ENSG00000226752	PSMD5-AS1	B_IN	9	chr9_123586737_T_G_b37	rs10760117	-369	798	0.593686	-0.582434	0.017113	2.14934e-105	7.74425e-95	0.971656	53.1716	0.222171	negbinom
ENSG00000229245	RP11-542K23.7	B_IN	9	chr9_125168878_C_T_b37	rs35918962	3192	232	0.118126	1.65847	0.121897	1.49754e-39	7.43265e-29	0.932774	51.397	2.31454	negbinom
ENSG00000197958	RPL12	B_IN	9	chr9_130231417_A_G_b37	rs2253639	17733	823	0.580957	0.0897674	0.00397098	2.56616e-73	1.50879e-64	1.00647	44.9433	0.00973635	negbinom
ENSG00000148339	SLC25A25	B_IN	9	chr9_130857273_C_T_b37	rs10819355	26793	249	0.126782	0.28963	0.0655436	9.73984e-06	0.0280076	1.07049	45.6972	0.0878314	negbinom
ENSG00000171159	C9orf16	B_IN	9	chr9_130961555_G_A_b37	rs10987923	39016	633	0.322301	-0.0382954	0.00886358	1.93122e-05	0.043243	1.05727	57.9864	0.00481495	negbinom
ENSG00000167114	SLC27A4	B_IN	9	chr9_131037910_G_T_b37	rs7034524	-65015	113	0.0575356	0.628273	0.1372	3.15975e-06	0.0127338	0.99148	50.8588	0.00110735	negbinom
ENSG00000228395	RP11-216B9.6	B_IN	9	chr9_131191338_G_T_b37	rs2072399	-123351	274	0.139511	0.898182	0.191882	1.50501e-06	0.00907623	0.966817	30.6462	0.000797753	negbinom
ENSG00000167136	ENDOG	B_IN	9	chr9_131614082_A_C_b37	rs2805099	33329	560	0.714868	0.371155	0.0746118	1.1049e-06	0.00400963	1.0363	54.5533	0.0941495	negbinom
ENSG00000136819	C9orf78	B_IN	9	chr9_132597621_T_C_b37	rs11790613	-521	486	0.247454	-0.094161	0.0131357	3.91476e-12	2.81066e-07	0.978733	225.512	0.010155	negbinom
ENSG00000097007	ABL1	B_IN	9	chr9_134047069_T_G_b37	rs138208785	457736	259	0.131874	-0.326201	0.0721655	5.70346e-06	0.032692	1.00235	157.789	1.4676e-05	negbinom
ENSG00000148290	SURF1	B_IN	9	chr9_136291063_C_T_b37	rs3118667	67511	956	0.513238	-0.101849	0.0157958	2.33377e-10	1.53337e-05	1.02486	138.015	0.0204881	negbinom
ENSG00000160326	SLC2A6	B_IN	9	chr9_136316367_C_A_b37	rs28680325	-27892	688	0.350305	0.127989	0.0237587	1.1107e-07	0.0025907	0.999774	197.501	0.0546141	negbinom
ENSG00000165716	FAM69B	B_IN	9	chr9_139622646_G_A_b37	rs9411221	15624	975	0.496436	0.572889	0.0735719	1.74368e-13	6.09456e-09	1.02811	97.914	0.461372	negbinom
ENSG00000233016	SNHG7	B_IN	9	chr9_139617836_C_T_b37	rs6874	-4800	216	0.10998	-0.44592	0.0189638	9.15685e-63	1.4582e-55	0.957738	142.884	0.0710724	negbinom
ENSG00000204001	LCN8	B_IN	9	chr9_139648298_G_A_b37	rs7041806	-4380	301	0.153259	2.67606	0.0620413	1.9453e-113	3.86203e-87	0.806449	53.6151	3.49026	negbinom
ENSG00000169583	CLIC3	B_IN	9	chr9_140318426_A_G_b37	rs11497278	427171	295	0.849796	-0.22949	0.0480557	1.90583e-06	0.0244812	1.00374	83.9706	0.246566	negbinom
ENSG00000180549	FUT7	B_IN	9	chr9_139926960_C_T_b37	rs10732706	-502	720	0.633401	-0.391076	0.0660314	2.68982e-09	9.25244e-05	0.969072	96.41	0.593575	negbinom
ENSG00000225489	RP11-390F4.3	B_IN	9	chr9_6730880_T_C_b37	rs2996064	14332	510	0.259674	0.376262	0.0632082	2.84658e-09	0.00010387	0.998682	105.567	0.166688	negbinom
ENSG00000164946	FREM1	B_IN	9	chr9_15387742_T_C_b37	rs74696146	476749	158	0.0804481	1.85632	0.41338	6.82363e-10	0.00209137	0.866451	27.1781	13.2732	negbinom
ENSG00000155158	TTC39B	B_IN	9	chr9_15298666_T_C_b37	rs675849	-8692	268	0.863544	0.505313	0.087844	1.28175e-08	0.00018551	1.02491	156.93	0.0803213	negbinom
ENSG00000164989	CCDC171	B_IN	9	chr9_15846288_G_A_b37	rs9407662	293393	896	0.456212	-0.317257	0.0675778	5.1446e-06	0.0418414	1.00247	67.6405	0.12501	negbinom
ENSG00000137154	RPS6	B_IN	9	chr9_19361448_G_A_b37	rs6475324	-18804	156	0.0794297	-0.0555281	0.00587561	1.09062e-18	2.11693e-13	1.05476	89.4448	0.00431834	negbinom
ENSG00000188921	PTPLAD2	B_IN	9	chr9_20997090_C_G_b37	rs4480192	-34545	359	0.18279	0.449117	0.0295198	1.96594e-41	1.59402e-34	1.03436	44.8186	0.117037	negbinom
ENSG00000198680	TUSC1	B_IN	9	chr9_25768445_T_C_b37	rs1220095	89589	152	0.922607	-0.534568	0.117196	4.30047e-06	0.0288658	1.06421	109.111	0.0733564	negbinom
ENSG00000086061	DNAJA1	B_IN	9	chr9_33037350_C_A_b37	rs7875733	12141	702	0.357434	-0.108152	0.0189502	2.70029e-08	0.000876852	1.02796	72.8864	0.0619361	negbinom
ENSG00000164978	NUDT2	B_IN	9	chr9_34346282_C_T_b37	rs61573237	16778	304	0.154786	0.47724	0.0314858	2.80672e-41	4.95318e-35	1.04089	39.3772	0.0998668	negbinom
ENSG00000213930	GALT	B_IN	9	chr9_34655436_T_C_b37	rs2812357	8803	840	0.572301	0.134389	0.0226871	1.0188e-08	0.00018162	1.00241	52.873	0.0332789	negbinom
ENSG00000215183	MSMP	B_IN	9	chr9_35754500_G_A_b37	rs1322045	-2110	656	0.665988	0.592624	0.0698372	8.99282e-16	2.58771e-10	1.01519	54.6387	0.10308	negbinom
ENSG00000250850	RP11-297B17.3	B_IN	9	chr9_37002142_A_G_b37	rs12554596	-552	374	0.190428	0.152251	0.0255332	2.53892e-09	0.000114788	0.968949	110.732	0.0785279	negbinom
ENSG00000137106	GRHPR	B_IN	9	chr9_37422656_C_T_b37	rs4878690	-7	639	0.325356	0.188487	0.0198819	1.0476e-19	3.58792e-14	1.02796	66.1872	0.0586229	negbinom
ENSG00000122696	SLC25A51	B_IN	9	chr9_37751751_C_G_b37	rs111544990	-152599	303	0.154277	0.274915	0.0565155	1.16362e-06	0.0135325	0.987373	121.005	0.0182287	negbinom
ENSG00000204711	C9orf135	B_IN	9	chr9_72410323_G_A_b37	rs17517599	-25386	222	0.113035	1.74107	0.380981	5.41815e-08	0.00771788	0.828734	26.5343	0.000667358	negbinom
ENSG00000135048	TMEM2	B_IN	9	chr9_74350747_G_A_b37	rs62547055	-80859	182	0.092668	0.38381	0.0392259	2.79275e-24	1.67314e-17	0.988156	93.0162	0.176977	negbinom
ENSG00000106733	NMRK1	B_IN	9	chr9_77684690_A_C_b37	rs3752955	-18443	862	0.5611	-0.194241	0.0281147	9.92259e-12	2.49196e-07	1.0781	103.702	0.0323834	negbinom
ENSG00000134996	OSTF1	B_IN	9	chr9_77757292_G_C_b37	rs34084631	53833	783	0.398676	-0.114053	0.0144093	2.75255e-14	4.391e-09	0.960425	156.693	0.0317488	negbinom
ENSG00000106829	TLE4	B_IN	9	chr9_82324152_T_C_b37	rs10867416	137464	702	0.642566	-0.166398	0.0195721	4.16968e-17	4.11665e-11	1.03914	82.3636	0.0751923	negbinom
ENSG00000135070	ISCA1	B_IN	9	chr9_88977839_C_G_b37	rs12003569	80163	683	0.34776	0.138556	0.0214549	2.57249e-10	6.68668e-06	1.02767	77.6191	0.0432372	negbinom
ENSG00000185963	BICD2	B_IN	9	chr9_95362665_G_A_b37	rs1874128	-164429	518	0.263747	0.376388	0.0351072	2.70795e-25	2.44014e-18	0.963496	57.9252	0.122497	negbinom
ENSG00000242375	RP11-498P14.3	B_IN	9	chr9_100324086_C_T_b37	rs10982745	364117	464	0.236253	0.510607	0.110813	6.61983e-06	0.0217506	1.03624	36.9378	0.128152	negbinom
ENSG00000136932	C9orf156	B_IN	9	chr9_100725744_A_C_b37	rs68053069	40892	514	0.261711	0.55306	0.0461926	8.85085e-30	4.59539e-23	1.03434	57.5848	0.251077	negbinom
ENSG00000057608	GDI2	B_IN	10	chr10_5855403_G_C_b37	rs3736461	-28692	407	0.20723	-0.123127	0.0156877	7.10257e-14	1.43474e-08	0.999233	201.629	0.0357942	negbinom
ENSG00000165637	VDAC2	B_IN	10	chr10_76970613_G_C_b37	rs11543	701	900	0.541752	-0.0818138	0.0126537	2.34128e-10	4.8065e-06	0.991555	51.8077	0.0229846	negbinom
ENSG00000138326	RPS24	B_IN	10	chr10_79779150_G_A_b37	rs1863898	-14368	968	0.492872	0.0346637	0.00642042	1.03137e-07	0.00139554	1.03222	95.5571	0.0180707	negbinom
ENSG00000226381	RP11-119F19.2	B_IN	10	chr10_81445802_A_G_b37	rs2983793	-80283	710	0.361507	-0.307199	0.0594358	2.64351e-07	0.00284767	0.99463	109.367	0.0101112	negbinom
ENSG00000152766	ANKRD22	B_IN	10	chr10_91013915_G_A_b37	rs2482627	402340	105	0.0534623	1.77762	0.439482	2.51199e-07	0.0302304	0.81878	27.3951	8.22723	negbinom
ENSG00000152778	IFIT5	B_IN	10	chr10_91186842_A_G_b37	rs304410	12499	438	0.223014	-0.182389	0.0398711	7.10545e-06	0.0435503	1.00472	109.728	0.0510413	negbinom
ENSG00000138182	KIF20B	B_IN	10	chr10_91284294_G_A_b37	rs12265854	-177073	138	0.0702648	0.170843	0.0366256	8.26738e-06	0.0444396	1.00051	89.5775	0.0163554	negbinom
ENSG00000232229	LINC00865	B_IN	10	chr10_91577892_G_A_b37	rs34236366	-11375	179	0.0911405	0.52634	0.106769	3.7697e-07	0.00253627	1.01933	87.6109	0.345571	negbinom
ENSG00000119969	HELLS	B_IN	10	chr10_96183351_T_C_b37	rs11187938	-122196	925	0.470978	0.180394	0.0341648	2.57124e-07	0.00124438	0.9994	42.81	0.0661802	negbinom
ENSG00000166275	C10orf32	B_IN	10	chr10_104611764_A_C_b37	rs12775431	-2216	463	0.235743	-0.140886	0.0196477	2.84441e-12	1.20336e-07	0.984604	35.9377	0.021823	negbinom
ENSG00000148834	GSTO1	B_IN	10	chr10_106005958_G_A_b37	rs7896536	10844	542	0.275967	0.103897	0.0210206	1.22351e-06	0.00602263	1.02407	77.2113	0.0569097	negbinom
ENSG00000150593	PDCD4	B_IN	10	chr10_112568763_G_A_b37	rs11195337	-62802	124	0.0631365	0.132396	0.0292213	4.1819e-06	0.0369553	1.01119	94.2248	0.0391221	negbinom
ENSG00000108061	SHOC2	B_IN	10	chr10_112183134_G_A_b37	rs1556645	-496167	321	0.836558	-0.0923894	0.0199648	4.54823e-06	0.0306931	1.01147	110.462	0.0215603	negbinom
ENSG00000043591	ADRB1	B_IN	10	chr10_115788111_T_C_b37	rs72823016	-15695	224	0.114053	2.08448	0.292424	5.59205e-14	3.98561e-08	0.915334	62.4249	5.0332	negbinom
ENSG00000107902	LHPP	B_IN	10	chr10_126242997_T_C_b37	rs2124161	92594	853	0.434318	0.157258	0.0238695	9.0262e-11	4.04376e-05	0.979943	83.1526	0.0951939	negbinom
ENSG00000226899	RP11-298J20.3	B_IN	10	chr10_126635262_A_G_b37	rs10901842	261	495	0.747963	-1.78895	0.0867146	1.25632e-62	1.72409e-54	0.977798	122.079	2.31233	negbinom
ENSG00000188690	UROS	B_IN	10	chr10_127484653_G_A_b37	rs2281954	-27164	901	0.458758	-0.111458	0.0179308	1.4806e-09	6.4565e-05	0.978439	97.1207	0.0109169	negbinom
ENSG00000170430	MGMT	B_IN	10	chr10_131279791_A_G_b37	rs12254582	14343	594	0.302444	-0.153591	0.0179982	3.34814e-16	3.30815e-10	0.909972	214.094	0.0150246	negbinom
ENSG00000165752	STK32C	B_IN	10	chr10_134144005_T_C_b37	rs7085852	-1346	337	0.171589	-0.283093	0.0554568	5.07928e-07	0.0125671	1.00727	102.338	0.0817695	negbinom
ENSG00000148814	LRRC27	B_IN	10	chr10_134205355_G_A_b37	rs3923857	59741	528	0.268839	0.195443	0.0427884	4.74671e-06	0.0459079	1.01876	144.394	1.5429e-05	negbinom
ENSG00000123240	OPTN	B_IN	10	chr10_13160035_G_A_b37	rs57057378	18586	595	0.302953	-0.276119	0.0281583	1.00947e-19	2.25114e-13	1.00048	137.231	0.0772097	negbinom
ENSG00000240291	RP11-499P20.2	B_IN	10	chr10_18810674_G_A_b37	rs10764566	-23906	958	0.51222	0.366007	0.0700001	3.37383e-07	0.00929009	0.994481	70.9696	0.186311	negbinom
ENSG00000136758	YME1L1	B_IN	10	chr10_27467486_G_A_b37	rs7919316	23291	661	0.663442	0.0973723	0.0167168	1.34642e-08	0.000341307	1.00041	56.1342	0.0413858	negbinom
ENSG00000254635	WAC-AS1	B_IN	10	chr10_28921939_T_C_b37	rs332192	100267	802	0.59165	-0.11028	0.0201136	6.21871e-08	0.000807809	1.13879	94.3978	0.0261359	negbinom
ENSG00000224597	PTCHD3P1	B_IN	10	chr10_29580518_G_A_b37	rs11007512	-117813	438	0.223014	0.44685	0.08344	3.52195e-07	0.00880761	0.969653	146.983	0.141907	negbinom
ENSG00000107968	MAP3K8	B_IN	10	chr10_30796864_A_T_b37	rs4017479	73998	360	0.183299	-0.139491	0.0286903	2.62304e-06	0.0335094	1.02587	72.7956	0.132153	negbinom
ENSG00000271335	RP11-324I22.4	B_IN	10	chr10_35760718_A_C_b37	rs11591533	135389	534	0.271894	0.386611	0.0795857	1.04967e-06	0.00679998	0.981291	55.567	0.00123721	negbinom
ENSG00000230555	RP11-517P14.2	B_IN	10	chr10_43817859_C_G_b37	rs10899789	-98327	393	0.200102	-0.423004	0.0862927	7.82362e-07	0.00928544	0.968519	87.6818	9.88217e-05	negbinom
ENSG00000243660	ZNF487	B_IN	10	chr10_43997878_A_C_b37	rs7901121	65596	373	0.810081	0.236266	0.0481828	1.82922e-06	0.0143161	1.04175	77.8124	0.0783098	negbinom
ENSG00000259942	RP11-292F22.7	B_IN	10	chr10_47653666_C_G_b37	rs10906939	-2418	449	0.771385	-1.17748	0.207825	2.93021e-09	1.6546e-05	0.965873	14.1163	0.763826	negbinom
ENSG00000204161	C10orf128	B_IN	10	chr10_50425252_A_G_b37	rs2377991	28622	552	0.718941	-0.279114	0.0569777	1.48616e-06	0.0142312	1.01117	86.627	0.380195	negbinom
ENSG00000138293	NCOA4	B_IN	10	chr10_51540906_C_A_b37	rs4512771	-24202	877	0.553462	0.10103	0.0243905	4.86687e-05	0.0442592	1.02141	28.7413	0.0916469	negbinom
ENSG00000099290	FAM21A	B_IN	10	chr10_51815364_G_C_b37	rs10825005	-12284	765	0.610489	0.303351	0.069144	1.07999e-05	0.0227819	0.999537	40.1501	1.46772e-05	negbinom
ENSG00000185532	PRKG1	B_IN	10	chr10_53151643_G_C_b37	rs4935245	400698	290	0.147658	1.24433	0.285862	2.80337e-06	0.0497191	0.875094	41.8506	1.56264	negbinom
ENSG00000272892	RP11-57G10.8	B_IN	10	chr10_69630907_T_G_b37	rs7100912	21624	653	0.667515	-0.538198	0.11377	3.80256e-06	0.0254378	0.923778	35.3104	0.126247	negbinom
ENSG00000165730	STOX1	B_IN	10	chr10_70587193_C_G_b37	rs71478860	-105	232	0.118126	1.77768	0.260826	1.71302e-14	1.10062e-07	0.868393	35.0781	0.572755	negbinom
ENSG00000079332	SAR1A	B_IN	10	chr10_71931646_C_A_b37	rs2310991	1367	806	0.410387	-0.18551	0.0278981	1.02351e-10	4.69029e-06	1.0328	170.933	0.144589	negbinom
ENSG00000180817	PPA1	B_IN	10	chr10_71966515_G_A_b37	rs12767368	-27152	652	0.331976	0.257386	0.0149804	1.19169e-48	7.20449e-42	1.02198	188.925	0.0520858	negbinom
ENSG00000035403	VCL	B_IN	10	chr10_75928310_G_A_b37	rs191638331	170438	264	0.13442	-0.367356	0.049971	2.16144e-12	2.92517e-08	1.01267	23.7597	0.0607295	negbinom
ENSG00000142102	ATHL1	B_IN	11	chr11_295670_G_A_b37	rs7104019	6532	471	0.760183	0.188695	0.032362	1.4468e-08	0.000286777	1.05368	92.8031	0.0594639	negbinom
ENSG00000185201	IFITM2	B_IN	11	chr11_320394_C_T_b37	rs6421983	12763	971	0.494399	0.0616341	0.0119422	3.48795e-07	0.0059646	0.97762	78.2748	0.0419163	negbinom
ENSG00000251661	RP11-326C3.11	B_IN	11	chr11_324170_A_G_b37	rs11246065	5530	693	0.352851	0.397402	0.0555362	4.16706e-12	5.96874e-07	0.974112	72.7621	0.297314	negbinom
ENSG00000255328	RP11-326C3.12	B_IN	11	chr11_327334_C_T_b37	rs11246068	163	494	0.251527	0.411911	0.0578681	3.02479e-12	1.1261e-07	1.07463	88.7467	0.199737	negbinom
ENSG00000142089	IFITM3	B_IN	11	chr11_316349_G_A_b37	rs7942247	-11188	948	0.517312	0.235143	0.034325	5.36815e-11	2.06586e-06	1.06216	78.0074	0.202881	negbinom
ENSG00000177042	TMEM80	B_IN	11	chr11_695854_C_T_b37	rs7945422	426	352	0.179226	0.20163	0.0250322	1.96966e-14	3.17826e-09	0.999677	152.853	0.0365349	negbinom
ENSG00000177600	RPLP2	B_IN	11	chr11_798865_G_C_b37	rs12277141	-10782	635	0.67668	-0.0368218	0.00365294	5.44216e-22	1.21795e-16	1.04633	126.63	0.00572491	negbinom
ENSG00000134825	TMEM258	B_IN	11	chr11_61560081_G_A_b37	rs174538	-193	599	0.30499	0.0776902	0.0109869	4.36798e-12	5.80268e-08	1.09585	78.064	0.0204061	negbinom
ENSG00000134824	FADS2	B_IN	11	chr11_61599347_G_A_b37	rs61897793	38895	365	0.185845	0.834012	0.099146	1.93161e-16	3.86573e-11	1.0005	69.1835	0.664073	negbinom
ENSG00000149743	TRPT1	B_IN	11	chr11_63941110_A_G_b37	rs11608180	-52616	149	0.0758656	0.177214	0.0389737	5.46525e-06	0.0203548	0.98944	52.6424	0.0222614	negbinom
ENSG00000173113	TRMT112	B_IN	11	chr11_64105454_G_A_b37	rs79423518	19898	110	0.0560081	-0.1891	0.0231791	3.92679e-14	9.09387e-09	0.954598	45.031	0.0225199	negbinom
ENSG00000236935	AP003774.1	B_IN	11	chr11_64107735_G_A_b37	rs663743	10759	662	0.337067	0.375895	0.0345328	7.85371e-26	1.19228e-21	1.10226	48.0284	0.0852514	negbinom
ENSG00000168071	CCDC88B	B_IN	11	chr11_64115137_C_T_b37	rs510372	7442	756	0.384929	-0.106608	0.0218853	2.22477e-06	0.0126635	0.994808	46.5353	0.0304615	negbinom
ENSG00000168066	SF1	B_IN	11	chr11_64561908_T_C_b37	rs533447	15650	178	0.909369	-0.12101	0.0152499	2.0129e-15	1.63696e-10	1.01799	55.2062	0.0200615	negbinom
ENSG00000068971	PPP2R5B	B_IN	11	chr11_64747601_C_T_b37	rs61893590	62576	758	0.614053	0.209116	0.040004	1.90804e-07	0.00164426	1.02558	52.1987	0.0330195	negbinom
ENSG00000149806	FAU	B_IN	11	chr11_64883864_A_G_b37	rs1706937	-6081	914	0.465377	0.0119108	0.00261755	6.85908e-06	0.0193291	1.03803	58.1507	0.00211231	negbinom
ENSG00000254614	AP003068.23	B_IN	11	chr11_64944182_A_G_b37	rs7933509	-5123	545	0.277495	-0.400385	0.0946212	2.05107e-05	0.0497191	1.01357	48.3871	5.30438e-05	negbinom
ENSG00000172922	RNASEH2C	B_IN	11	chr11_65477954_G_A_b37	rs34007146	-10464	699	0.355906	-0.0786381	0.0151909	4.49888e-07	0.00212499	1.02571	56.2593	0.0273049	negbinom
ENSG00000172543	CTSW	B_IN	11	chr11_65663239_T_C_b37	rs622614	15959	383	0.80499	0.173536	0.0339135	1.17396e-06	0.0203548	1.01482	26.4543	0.218947	negbinom
ENSG00000255320	RP11-755F10.1	B_IN	11	chr11_66045344_G_C_b37	rs79770412	31634	341	0.173625	1.13678	0.131883	2.02146e-17	9.91777e-12	0.999994	28.0532	0.944912	negbinom
ENSG00000174165	ZDHHC24	B_IN	11	chr11_66183248_G_A_b37	rs61468422	-130461	352	0.179226	0.137463	0.032006	2.18268e-05	0.043404	0.977288	37.8196	0.0379894	negbinom
ENSG00000173715	C11orf80	B_IN	11	chr11_66615012_C_T_b37	rs55981088	103090	186	0.0947047	-0.264684	0.0542768	2.52633e-06	0.0214223	0.937445	31.8686	0.0491415	negbinom
ENSG00000172725	CORO1B	B_IN	11	chr11_67205978_G_A_b37	rs872375	-5314	819	0.417006	-0.205902	0.0324017	6.93977e-10	0.000501199	0.882539	28.723	0.223172	negbinom
ENSG00000171067	C11orf24	B_IN	11	chr11_68010721_A_G_b37	rs10896313	-28748	576	0.293279	0.348583	0.0264686	5.67868e-32	2.98321e-27	1.0785	52.5109	0.0556073	negbinom
ENSG00000197345	MRPL21	B_IN	11	chr11_68627535_T_C_b37	rs619727	-43768	578	0.294297	-0.180489	0.0215299	9.79279e-16	1.92209e-10	1.00716	60.5933	0.0398433	negbinom
ENSG00000132740	IGHMBP2	B_IN	11	chr11_68699775_G_A_b37	rs653264	28465	886	0.54888	-0.322906	0.0530507	7.10359e-09	0.00017013	0.97416	75.1699	0.060072	negbinom
ENSG00000246889	AP000487.5	B_IN	11	chr11_70226040_G_A_b37	rs6592554	-18554	237	0.120672	0.658753	0.0984171	1.63982e-09	0.000719479	0.947255	49.8006	0.200848	negbinom
ENSG00000254682	RP11-660L16.2	B_IN	11	chr11_71186476_G_A_b37	rs732934	26756	414	0.789206	0.174691	0.0271536	3.96546e-10	6.81101e-06	1.00782	79.0572	0.0280939	negbinom
ENSG00000214530	STARD10	B_IN	11	chr11_72318882_C_A_b37	rs341085	-185844	686	0.349287	0.206605	0.0435797	2.73463e-06	0.0227819	0.985417	61.6502	0.0190379	negbinom
ENSG00000175581	MRPL48	B_IN	11	chr11_73548270_C_T_b37	rs1792165	49909	665	0.338595	-0.127339	0.0227292	3.96694e-08	0.000218367	1.01304	46.41	0.0184819	negbinom
ENSG00000255847	RP11-167N4.2	B_IN	11	chr11_73754037_C_T_b37	rs77645753	72705	131	0.0667006	2.12676	0.556887	5.08074e-06	0.0369165	0.882694	28.0547	0.000359883	negbinom
ENSG00000175567	UCP2	B_IN	11	chr11_73682872_C_T_b37	rs2515087	-11480	763	0.388493	0.0780541	0.0135484	8.48118e-09	8.19878e-05	1.02619	50.4782	0.0654152	negbinom
ENSG00000149380	P4HA3	B_IN	11	chr11_73969751_A_G_b37	rs1783537	-52951	873	0.444501	0.960979	0.16955	5.58944e-09	0.000373516	0.914852	46.817	0.650729	negbinom
ENSG00000175536	LIPT2	B_IN	11	chr11_74218644_G_C_b37	rs640094	13866	733	0.626782	-0.2679	0.0487321	7.08569e-08	0.000721559	1.00565	65.2444	0.0246757	negbinom
ENSG00000166435	XRRA1	B_IN	11	chr11_74642551_G_A_b37	rs10899051	-17694	595	0.302953	0.651794	0.0276668	5.11479e-78	4.1146e-70	1.0112	91.3707	0.257506	negbinom
ENSG00000149273	RPS3	B_IN	11	chr11_75107989_C_T_b37	rs12272818	-2541	129	0.0656823	-0.0970683	0.00765245	5.98483e-30	3.55692e-23	0.985062	76.5466	0.00657143	negbinom
ENSG00000198382	UVRAG	B_IN	11	chr11_75650920_A_G_b37	rs12785513	124708	333	0.169552	0.0874785	0.0180235	1.2099e-06	0.00865864	1.00025	105.742	0.0207528	negbinom
ENSG00000246174	KCTD21-AS1	B_IN	11	chr11_77860033_T_C_b37	rs1263730	9216	918	0.532587	0.671204	0.101792	1.26857e-10	1.87442e-06	1.05664	32.4041	0.304325	negbinom
ENSG00000251323	RP11-452H21.4	B_IN	11	chr11_78244823_C_A_b37	rs4945288	103941	295	0.849796	-0.817577	0.132102	2.21999e-10	0.000145894	0.883516	33.9975	1.06895	negbinom
ENSG00000149256	TENM4	B_IN	11	chr11_79121863_C_T_b37	rs57966744	-30129	157	0.0799389	1.96311	0.404976	1.08406e-08	0.00304033	0.86978	51.0403	0.000457077	negbinom
ENSG00000165490	C11orf82	B_IN	11	chr11_82388989_T_C_b37	rs112876371	-222028	116	0.0590631	0.873515	0.165668	6.56287e-09	0.00415163	0.863583	23.6349	0.79376	negbinom
ENSG00000269939	RP11-727A23.11	B_IN	11	chr11_82403119_C_G_b37	11:82403119	-494959	908	0.462322	0.562941	0.124379	6.92927e-06	0.03788	0.947442	41.7604	0.196305	negbinom
ENSG00000177697	CD151	B_IN	11	chr11_828916_G_A_b37	rs7126805	-3927	505	0.742872	0.270411	0.052604	3.21911e-07	0.00584307	0.982322	124.965	0.0866326	negbinom
ENSG00000064201	TSPAN32	B_IN	11	chr11_2321650_A_G_b37	rs2651823	-1577	855	0.564664	0.150947	0.0289796	3.64702e-07	0.00526982	1.01277	204.132	0.0312901	negbinom
ENSG00000110665	C11orf21	B_IN	11	chr11_2323220_G_A_b37	rs734094	-1059	790	0.40224	-0.160574	0.0341941	3.54124e-06	0.0246271	1.13086	170.959	0.0678747	negbinom
ENSG00000110651	CD81	B_IN	11	chr11_2410099_C_T_b37	rs708564	12692	404	0.794297	0.192846	0.0232999	6.87193e-15	5.57144e-10	1.01265	206.565	0.0468251	negbinom
ENSG00000075239	ACAT1	B_IN	11	chr11_108250277_A_G_b37	rs143056216	258034	278	0.141548	0.168118	0.0313625	8.93377e-08	0.000538942	1.0318	77.149	0.0660506	negbinom
ENSG00000149311	ATM	B_IN	11	chr11_108182069_G_A_b37	rs673281	88858	850	0.56721	0.057447	0.0129133	9.88926e-06	0.0297783	1.11049	48.7266	0.0250033	negbinom
ENSG00000214290	COLCA2	B_IN	11	chr11_111181133_G_A_b37	rs7948150	11568	866	0.559063	0.604986	0.0966924	1.16628e-09	6.18598e-05	0.961997	80.6469	0.705069	negbinom
ENSG00000149577	SIDT2	B_IN	11	chr11_117026885_G_A_b37	rs4936366	-22564	355	0.819246	0.340327	0.0321312	2.26805e-21	4.87394e-15	0.998763	69.611	0.068124	negbinom
ENSG00000149591	TAGLN	B_IN	11	chr11_117003528_G_C_b37	rs4938343	-66509	355	0.819246	0.29842	0.0597458	1.59258e-06	0.0173474	0.99874	82.875	0.0872347	negbinom
ENSG00000160613	PCSK7	B_IN	11	chr11_117098436_C_T_b37	rs4938360	-4805	429	0.218432	0.0629876	0.0135621	3.87056e-06	0.0248497	0.967188	154.401	0.0247749	negbinom
ENSG00000110367	DDX6	B_IN	11	chr11_118661398_C_T_b37	rs57494551	-447	395	0.20112	-0.078905	0.0176815	1.24257e-05	0.0368301	0.993597	76.1735	0.0290724	negbinom
ENSG00000118181	RPS25	B_IN	11	chr11_118885161_G_A_b37	rs59095933	-4239	524	0.266802	-0.0246082	0.00319796	1.07376e-13	5.34089e-09	0.988397	91.7028	0.00292504	negbinom
ENSG00000110002	VWA5A	B_IN	11	chr11_124159786_A_G_b37	rs4601798	173717	602	0.693483	0.405764	0.083052	2.85799e-06	0.0147661	1.04661	85.1807	0.240757	negbinom
ENSG00000149054	ZNF215	B_IN	11	chr11_6924754_T_C_b37	rs10769732	-22881	839	0.572811	-1.21012	0.238891	3.40537e-07	0.0181236	0.909004	56.2101	1.12408	negbinom
ENSG00000166405	RIC3	B_IN	11	chr11_8122932_C_A_b37	rs73409635	-67670	134	0.0682281	-0.212796	0.0335743	1.75554e-09	6.8566e-05	1.02128	128.474	0.0599034	negbinom
ENSG00000130413	STK33	B_IN	11	chr11_8615886_C_T_b37	rs117610728	50	147	0.0748473	-0.625446	0.129495	3.82316e-06	0.0279882	0.999856	105.433	0.139699	negbinom
ENSG00000166436	TRIM66	B_IN	11	chr11_8709337_G_A_b37	rs2036422	15924	818	0.416497	0.294654	0.0588942	7.26739e-07	0.00897381	1.00049	100.112	0.165109	negbinom
ENSG00000166441	RPL27A	B_IN	11	chr11_8705528_C_G_b37	rs61875926	1570	202	0.102851	-0.0398141	0.00536891	1.14855e-12	1.82322e-08	1.10788	94.4271	0.00421715	negbinom
ENSG00000166471	TMEM41B	B_IN	11	chr11_9274097_G_C_b37	rs7938562	-62230	403	0.205193	-0.185513	0.0322084	1.41559e-08	0.000334472	0.994569	56.1136	0.0421969	negbinom
ENSG00000254397	CTD-2371O3.2	B_IN	11	chr11_9451800_G_A_b37	rs7122252	-3233	955	0.486253	0.931504	0.0650352	3.91025e-37	2.05764e-28	0.960739	51.1919	0.425364	negbinom
ENSG00000177112	MRVI1-AS1	B_IN	11	chr11_10563090_G_T_b37	rs1462941	271	182	0.092668	-0.564673	0.0934322	1.00196e-08	0.000199716	1.00854	113.427	0.150195	negbinom
ENSG00000197601	FAR1	B_IN	11	chr11_13725540_A_G_b37	rs11022940	35323	440	0.224033	0.321315	0.0443982	1.05015e-12	1.27752e-07	0.962621	97.6945	0.106463	negbinom
ENSG00000133818	RRAS2	B_IN	11	chr11_14303282_T_A_b37	rs2303972	-82770	900	0.458248	0.0800216	0.0150497	1.68655e-07	0.00164181	1.04592	46.604	0.0364065	negbinom
ENSG00000166796	LDHC	B_IN	11	chr11_18433199_A_T_b37	rs4757657	-655	229	0.116599	2.27857	0.186975	1.27055e-35	1.51291e-27	0.951488	86.0763	3.40484	negbinom
ENSG00000179057	IGSF22	B_IN	11	chr11_18728650_T_C_b37	rs2289965	-19127	764	0.389002	0.355762	0.0630696	2.71482e-08	0.000483256	1.08839	82.7357	0.109251	negbinom
ENSG00000198168	SVIP	B_IN	11	chr11_22846061_T_C_b37	rs12419860	-5784	809	0.588086	0.113675	0.0149476	1.38746e-13	2.31043e-09	1.06077	64.4905	0.044809	negbinom
ENSG00000152219	ARL14EP	B_IN	11	chr11_30315627_C_T_b37	rs7102836	-28971	535	0.272403	-0.227961	0.0228088	1.46955e-20	1.89743e-15	1.0383	54.6725	0.0446435	negbinom
ENSG00000109911	ELP4	B_IN	11	chr11_31165862_T_A_b37	rs208105	-365435	343	0.174644	0.306002	0.0634338	1.25026e-06	0.00448934	0.962018	36.086	1.97803e-05	negbinom
ENSG00000166016	ABTB2	B_IN	11	chr11_34584382_G_A_b37	rs16925781	204827	211	0.107434	1.94201	0.403729	7.82566e-09	0.00127203	0.878545	55.9136	0.000600877	negbinom
ENSG00000121691	CAT	B_IN	11	chr11_34503222_C_T_b37	rs11032718	42750	843	0.429226	0.107441	0.0223863	1.89648e-06	0.0161065	1.03928	112.242	0.120924	negbinom
ENSG00000148948	LRRC4C	B_IN	11	chr11_41216468_C_T_b37	rs2171333	-264855	293	0.149185	1.37496	0.235659	1.11207e-09	6.00731e-05	0.991021	38.9716	1.91826	negbinom
ENSG00000149084	HSD17B12	B_IN	11	chr11_43753725_G_C_b37	rs6485455	175739	587	0.70112	0.130424	0.0276149	4.11289e-06	0.0240261	0.981328	99.1667	0.0401013	negbinom
ENSG00000110455	ACCS	B_IN	11	chr11_44087989_G_T_b37	rs2074038	514	194	0.098778	0.560715	0.0650432	8.33464e-18	7.41241e-12	0.933382	188.2	0.0754558	negbinom
ENSG00000085117	CD82	B_IN	11	chr11_44638584_T_C_b37	rs79332132	52607	255	0.129837	-0.150981	0.0286876	3.97162e-07	0.0177456	1.01719	95.5922	0.0876024	negbinom
ENSG00000254427	RP11-430H10.1	B_IN	11	chr11_45373480_G_C_b37	rs12418562	-3442	351	0.178717	0.535444	0.104166	2.22943e-07	0.00495697	0.999956	75.5377	0.109042	negbinom
ENSG00000109920	FNBP4	B_IN	11	chr11_47904086_G_A_b37	rs10838786	115091	949	0.483198	-0.101202	0.0128267	2.4962e-14	1.30311e-09	0.978205	29.9237	0.0174642	negbinom
ENSG00000134809	TIMM10	B_IN	11	chr11_57283988_C_T_b37	rs2848626	-14288	480	0.755601	-0.323407	0.0197524	1.34438e-46	1.45442e-40	1.03654	42.1482	0.0776026	negbinom
ENSG00000166801	FAM111A	B_IN	11	chr11_58883915_T_G_b37	rs10437720	-26306	409	0.208248	0.210774	0.0251769	5.01126e-15	1.57259e-10	1.03081	51.2613	0.0320088	negbinom
ENSG00000246627	CACNA1C-AS1	B_IN	12	chr12_3277860_G_A_b37	rs73051875	477494	163	0.0829939	1.28159	0.287899	1.73988e-06	0.0236683	0.923139	88.9552	0.000230573	negbinom
ENSG00000183283	DAZAP2	B_IN	12	chr12_51631781_C_G_b37	rs7314235	-295	715	0.635947	-0.0482184	0.00971014	8.65667e-07	0.00548293	1.00547	59.9348	0.0167882	negbinom
ENSG00000170545	SMAGP	B_IN	12	chr12_51817535_C_T_b37	rs10747613	152861	101	0.948574	-0.170614	0.0398056	1.67087e-05	0.0429517	1.06876	62.74	0.0333066	negbinom
ENSG00000197111	PCBP2	B_IN	12	chr12_53730160_G_A_b37	rs10876431	-105365	148	0.0753564	-0.0900021	0.0139184	4.76265e-10	1.55102e-05	1.03602	56.2979	0.0102499	negbinom
ENSG00000135441	BLOC1S1	B_IN	12	chr12_56082025_G_C_b37	rs17117883	-27795	123	0.0626273	0.0900844	0.0183757	1.08028e-06	0.00578563	0.950406	73.2848	0.00824014	negbinom
ENSG00000135437	RDH5	B_IN	12	chr12_56115585_C_T_b37	rs3138142	1434	432	0.219959	-0.209528	0.0410031	6.99092e-07	0.00455221	0.974503	51.901	0.0863119	negbinom
ENSG00000197728	RPS26	B_IN	12	chr12_56435929_C_G_b37	rs1131017	292	826	0.57943	-1.17425	0.0160662	4.63496e-145	9.34129e-167	1.19266	52.4101	0.574458	negbinom
ENSG00000123427	METTL21B	B_IN	12	chr12_57985204_C_T_b37	rs11537654	-180071	492	0.250509	0.639959	0.139961	3.08063e-06	0.010027	0.98434	44.8037	0.00367319	negbinom
ENSG00000166896	XRCC6BP1	B_IN	12	chr12_58311524_G_A_b37	rs10431506	-23800	647	0.32943	-0.237683	0.0433905	6.88456e-08	0.000765506	1.00559	40.7585	0.0335611	negbinom
ENSG00000221949	C12orf61	B_IN	12	chr12_62842954_C_T_b37	rs74939949	-154260	300	0.152749	0.437278	0.0932887	2.41307e-06	0.0248295	1.00057	95.6435	0.00704431	negbinom
ENSG00000090376	IRAK3	B_IN	12	chr12_66580877_C_G_b37	rs2701652	-1782	543	0.723523	-0.448058	0.0589592	1.59268e-13	7.59637e-09	0.993529	108.144	0.184571	negbinom
ENSG00000127334	DYRK2	B_IN	12	chr12_68435316_T_C_b37	rs10748094	393198	958	0.51222	0.126981	0.0275475	5.09838e-06	0.0288739	0.999471	107.348	0.0422914	negbinom
ENSG00000255733	IFNG-AS1	B_IN	12	chr12_68413471_T_A_b37	rs3814244	30246	757	0.614562	-0.445459	0.0433345	2.06803e-21	3.24647e-16	1.03296	148.73	0.272745	negbinom
ENSG00000127314	RAP1B	B_IN	12	chr12_68646521_T_C_b37	rs2227491	-358098	783	0.601324	-0.0670299	0.0145389	5.27635e-06	0.0379527	1.00367	118.115	0.0418801	negbinom
ENSG00000127337	YEATS4	B_IN	12	chr12_69752509_G_T_b37	rs7136238	-974	899	0.457739	-0.190692	0.0235147	2.15691e-14	8.42123e-09	0.981097	87.2437	0.0401393	negbinom
ENSG00000127328	RAB3IP	B_IN	12	chr12_70268693_G_T_b37	rs9805129	136232	237	0.120672	0.245844	0.0477823	2.62031e-07	0.0027996	1.00293	72.0587	0.0511959	negbinom
ENSG00000187109	NAP1L1	B_IN	12	chr12_76473721_A_C_b37	rs10785228	-5092	350	0.821792	-0.0651725	0.00738556	1.96812e-17	8.08099e-12	0.960052	149.117	0.00839694	negbinom
ENSG00000091039	OSBPL8	B_IN	12	chr12_76893389_A_G_b37	rs34403421	-60200	955	0.486253	-0.0780566	0.0157333	1.09151e-06	0.00941097	1.00377	90.2646	0.0193754	negbinom
ENSG00000205057	CLLU1OS	B_IN	12	chr12_92813081_T_G_b37	rs61935208	-8843	518	0.263747	1.63167	0.0963415	3.96573e-49	3.35364e-35	0.925466	34.3785	2.16722	negbinom
ENSG00000198015	MRPL42	B_IN	12	chr12_93911029_A_G_b37	rs11107058	49765	328	0.167006	0.204684	0.0277223	5.462e-13	9.0799e-08	0.956801	125.948	0.0696888	negbinom
ENSG00000184752	NDUFA12	B_IN	12	chr12_95529804_C_T_b37	rs35498210	132258	664	0.338086	0.0968008	0.0167626	1.80192e-08	0.00068198	0.964059	132.211	0.0516292	negbinom
ENSG00000111144	LTA4H	B_IN	12	chr12_96396410_C_T_b37	rs17025026	-40888	156	0.0794297	-0.206285	0.0248184	9.67496e-15	6.85123e-10	1.04176	133.775	0.0317095	negbinom
ENSG00000075415	SLC25A3	B_IN	12	chr12_98984651_A_G_b37	rs7303869	-2718	142	0.0723014	0.108429	0.0207107	1.66891e-07	0.0024746	1.02916	87.9242	0.0256959	negbinom
ENSG00000111666	CHPT1	B_IN	12	chr12_102093459_G_A_b37	rs2559850	2734	830	0.577393	0.0928083	0.0180427	4.33473e-07	0.0034627	0.99815	117.438	0.085677	negbinom
ENSG00000111696	NT5DC3	B_IN	12	chr12_104192506_A_G_b37	rs10082821	-42469	338	0.172098	0.836068	0.0857138	1.3954e-22	4.89361e-16	0.995441	82.5159	0.543738	negbinom
ENSG00000010278	CD9	B_IN	12	chr12_6307566_C_T_b37	rs797773	-1315	768	0.391039	-0.247808	0.0400199	3.08818e-09	4.88495e-05	1.02286	164.796	0.395687	negbinom
ENSG00000215039	CD27-AS1	B_IN	12	chr12_6725665_C_T_b37	rs4764474	164932	373	0.810081	-0.159676	0.0350893	6.67327e-06	0.0325967	1.02036	141.567	0.0602962	negbinom
ENSG00000139192	TAPBPL	B_IN	12	chr12_6567787_T_C_b37	rs2243750	6931	577	0.293788	0.217311	0.0262975	1.05187e-15	1.59462e-10	0.979687	180.078	0.0507097	negbinom
ENSG00000089693	MLF2	B_IN	12	chr12_6864411_A_G_b37	rs3759346	-12230	437	0.222505	-0.0867286	0.0182286	3.46399e-06	0.0283302	1.03228	89.1055	0.0208107	negbinom
ENSG00000136003	ISCU	B_IN	12	chr12_108939901_T_A_b37	rs10778643	-16476	270	0.862525	-0.125602	0.015696	1.64797e-15	3.90139e-10	1.01997	96.4637	0.0328235	negbinom
ENSG00000110880	CORO1C	B_IN	12	chr12_109086623_G_C_b37	rs10861962	-38749	888	0.452138	0.391079	0.0289306	3.71884e-34	1.51509e-25	0.975897	69.5436	0.218021	negbinom
ENSG00000139433	GLTP	B_IN	12	chr12_110291572_A_G_b37	rs9645838	-26721	828	0.578411	-0.103266	0.0189164	1.05005e-07	0.00114823	0.977642	68.5213	0.0264435	negbinom
ENSG00000089248	ERP29	B_IN	12	chr12_112709566_T_G_b37	rs6489833	258446	191	0.0972505	-0.063294	0.013146	2.59574e-06	0.00245032	1.0188	12.9464	0.0136494	negbinom
ENSG00000135116	HRK	B_IN	12	chr12_117261317_T_C_b37	rs7313014	-57929	265	0.865071	-0.35486	0.0646559	2.0882e-08	0.00341792	0.880179	95.0467	0.534295	negbinom
ENSG00000188735	TMEM120B	B_IN	12	chr12_122215128_A_G_b37	rs73413716	64470	167	0.0850305	0.436924	0.0587358	4.74891e-14	5.60653e-09	0.994296	58.3576	0.143586	negbinom
ENSG00000158023	WDR66	B_IN	12	chr12_122414103_C_T_b37	rs830115	58335	587	0.29888	0.274153	0.0580661	2.30474e-06	0.0195034	0.945503	45.1643	0.320542	negbinom
ENSG00000110987	BCL7A	B_IN	12	chr12_122420308_G_A_b37	rs12369331	-37020	952	0.484725	-0.0941498	0.0159553	6.25751e-09	7.82472e-06	1.05514	63.0173	0.0713518	negbinom
ENSG00000111011	RSRC2	B_IN	12	chr12_123002143_C_T_b37	rs6416298	-9404	550	0.719959	-0.152471	0.0161284	9.51971e-20	1.74125e-14	1.00015	53.3016	0.0459308	negbinom
ENSG00000051825	MPHOSPH9	B_IN	12	chr12_123528405_G_A_b37	rs655293	-200156	367	0.813136	-0.185654	0.0375719	1.35992e-06	0.00714743	0.969295	29.2889	0.0268173	negbinom
ENSG00000111364	DDX55	B_IN	12	chr12_124003496_C_T_b37	rs9803100	-83150	304	0.154786	0.177155	0.0402678	1.48073e-05	0.0417012	1.00073	53.7718	0.00807751	negbinom
ENSG00000184992	BRI3BP	B_IN	12	chr12_125491905_A_G_b37	rs7298383	13659	829	0.577902	0.169071	0.035796	3.6536e-06	0.0288658	0.996226	327.799	0.138694	negbinom
ENSG00000198598	MMP17	B_IN	12	chr12_132304235_G_A_b37	rs9652057	-8703	816	0.415479	0.248625	0.0474027	3.13039e-07	0.0073287	0.978132	95.3917	0.238895	negbinom
ENSG00000090615	GOLGA3	B_IN	12	chr12_133352702_A_C_b37	rs72624270	-52742	778	0.39613	0.173485	0.0307989	6.797e-08	0.00109044	1.03285	65.4628	0.0455928	negbinom
ENSG00000111671	SPSB2	B_IN	12	chr12_6993658_C_G_b37	rs12817264	-4864	360	0.183299	0.372954	0.0452503	9.42312e-16	1.1854e-10	1.01225	90.1438	0.122105	negbinom
ENSG00000111678	C12orf57	B_IN	12	chr12_7049999_C_T_b37	rs2071076	-2597	582	0.296334	0.113126	0.0112105	1.15586e-21	2.72796e-15	1.01892	57.3562	0.0273019	negbinom
ENSG00000205885	C1RL-AS1	B_IN	12	chr12_7266805_A_G_b37	rs7294478	6157	875	0.445519	0.325344	0.0485528	5.34681e-11	1.23279e-06	1.05499	94.2117	0.039434	negbinom
ENSG00000173262	SLC2A14	B_IN	12	chr12_8081949_T_C_b37	rs2300141	38205	196	0.0997963	1.5857	0.141298	9.49024e-40	8.85427e-43	1.19025	61.0735	4.44548	negbinom
ENSG00000069493	CLEC2D	B_IN	12	chr12_9833628_C_T_b37	rs3764021	16063	899	0.457739	0.202022	0.0204355	5.48859e-21	2.8392e-15	1.04407	60.6096	0.100822	negbinom
ENSG00000110852	CLEC2B	B_IN	12	chr12_10020127_A_G_b37	rs7959482	-2608	924	0.470468	0.094813	0.0185014	4.80248e-07	0.00268308	1.10025	79.4875	0.0932393	negbinom
ENSG00000060138	YBX3	B_IN	12	chr12_10870398_C_T_b37	rs3816566	-5513	408	0.207739	0.129306	0.0239861	3.38171e-08	0.00243462	0.958353	45.4829	0.135283	negbinom
ENSG00000111215	PRR4	B_IN	12	chr12_11276541_A_G_b37	rs73066852	-47671	292	0.148676	0.192846	0.0251385	2.8515e-14	2.12743e-09	1.02397	63.9001	0.025431	negbinom
ENSG00000247157	RP11-434C1.1	B_IN	12	chr12_11350912_A_C_b37	rs3863325	-350052	795	0.595214	-0.580913	0.0755738	6.17718e-14	1.63111e-08	0.940326	127.615	0.48447	negbinom
ENSG00000178878	APOLD1	B_IN	12	chr12_13248445_C_A_b37	rs2291396	369594	827	0.421079	-0.138129	0.0285635	2.38985e-06	0.0233414	1.02591	141.967	0.0767158	negbinom
ENSG00000111711	GOLT1B	B_IN	12	chr12_21622695_A_G_b37	rs1138675	-32020	351	0.178717	0.195497	0.0406729	1.89985e-06	0.0161065	1.04177	41.9891	0.0800934	negbinom
ENSG00000110841	PPFIBP1	B_IN	12	chr12_27684133_C_T_b37	rs73087747	7769	386	0.196538	0.230739	0.048034	1.51193e-06	0.00780924	1.01294	122.15	0.106375	negbinom
ENSG00000256377	RP11-1060J15.4	B_IN	12	chr12_27851984_C_T_b37	rs76851022	-11719	132	0.0672098	2.992	0.220008	1.38437e-49	1.65661e-36	0.898135	57.9313	4.61892	negbinom
ENSG00000087502	ERGIC2	B_IN	12	chr12_29496991_C_T_b37	rs10843390	-37131	527	0.26833	0.154759	0.0253067	1.71439e-09	6.18598e-05	1.00918	107.308	0.0413476	negbinom
ENSG00000013573	DDX11	B_IN	12	chr12_31213631_C_T_b37	rs4537846	-13148	861	0.438391	-0.518997	0.0382714	7.70507e-35	7.55398e-28	1.00084	91.851	0.15668	negbinom
ENSG00000170456	DENND5B	B_IN	12	chr12_31554082_A_G_b37	rs708209	-189949	978	0.502037	-0.164441	0.0281965	2.65662e-08	0.0014894	0.977608	79.091	0.0814412	negbinom
ENSG00000255760	RP11-428G5.5	B_IN	12	chr12_32044587_T_A_b37	rs1797791	4450	924	0.529532	0.310663	0.0259243	6.78209e-29	8.06369e-22	0.999244	101.037	0.136053	negbinom
ENSG00000111371	SLC38A1	B_IN	12	chr12_46580618_A_G_b37	rs2241960	-83182	524	0.266802	-0.090191	0.0161677	5.21785e-08	0.000613572	0.999151	46.6498	0.0280623	negbinom
ENSG00000257261	RP11-96H19.1	B_IN	12	chr12_46748965_C_G_b37	rs4768697	-28497	521	0.265275	0.54458	0.0669339	1.06486e-14	1.08705e-09	0.978504	63.6601	0.312898	negbinom
ENSG00000272369	RP11-446N19.1	B_IN	12	chr12_46748965_C_G_b37	rs4768697	-182320	521	0.265275	0.476443	0.0544592	2.16688e-17	1.35583e-12	1.04648	53.4604	0.243761	negbinom
ENSG00000268069	AC004466.1	B_IN	12	chr12_47929990_G_A_b37	rs76140162	-248716	108	0.0549898	1.79157	0.354603	1.29272e-08	0.00201286	0.890322	52.0639	0.234053	negbinom
ENSG00000121742	GJB6	B_IN	13	chr13_21072157_C_T_b37	rs56209062	265623	455	0.23167	1.40331	0.239253	2.72148e-09	0.000490483	0.945721	46.8887	1.85122	negbinom
ENSG00000186184	POLR1D	B_IN	13	chr13_28195495_C_T_b37	rs2232669	592	249	0.126782	0.17353	0.013541	1.92568e-33	2.68755e-28	1.0729	101.578	0.0136168	negbinom
ENSG00000189403	HMGB1	B_IN	13	chr13_30945921_T_C_b37	rs2149851	-245813	969	0.493381	-0.0339549	0.00641769	1.95612e-07	0.00443053	1.05853	96.4747	0.0097432	negbinom
ENSG00000132965	ALOX5AP	B_IN	13	chr13_31276269_G_T_b37	rs7999073	-33376	518	0.263747	-0.0821072	0.0169286	2.57534e-06	0.0174383	1.03384	181.521	0.049485	negbinom
ENSG00000133106	EPSTI1	B_IN	13	chr13_43566373_A_C_b37	rs3825511	-12	516	0.737271	-0.277198	0.0320835	2.97369e-17	1.58359e-09	0.928915	61.0319	0.200647	negbinom
ENSG00000120675	DNAJC15	B_IN	13	chr13_43598322_C_G_b37	rs17064045	983	452	0.230143	-0.270607	0.0184491	4.86205e-38	2.28375e-33	1.07983	98.0687	0.0416469	negbinom
ENSG00000151773	CCDC122	B_IN	13	chr13_44415919_T_A_b37	rs12430629	-37908	907	0.538187	0.276568	0.0409674	2.56349e-11	8.87572e-07	1.00363	84.5926	0.0906909	negbinom
ENSG00000136156	ITM2B	B_IN	13	chr13_48808132_C_T_b37	rs3803188	838	522	0.265784	0.0950018	0.0139028	8.34998e-12	4.3772e-07	0.997554	45.0284	0.0565213	negbinom
ENSG00000136147	PHF11	B_IN	13	chr13_50100756_T_C_b37	rs7992294	30955	915	0.534114	0.0973724	0.0161122	4.45797e-09	8.82737e-05	0.988932	63.5588	0.0178801	negbinom
ENSG00000152213	ARL11	B_IN	13	chr13_50194394_G_A_b37	rs9535274	-8041	617	0.685845	-0.412975	0.0319652	1.10663e-31	4.85577e-24	0.958776	55.1131	0.197919	negbinom
ENSG00000123179	EBPL	B_IN	13	chr13_50266574_A_C_b37	rs7983918	963	854	0.565173	-0.174946	0.0230124	1.94253e-13	2.34703e-08	0.99164	70.445	0.139276	negbinom
ENSG00000136108	CKAP2	B_IN	13	chr13_53040822_A_G_b37	rs7321964	11258	954	0.514257	-0.146656	0.0271492	1.27623e-07	0.00130311	1.01864	49.8062	0.0558385	negbinom
ENSG00000188243	COMMD6	B_IN	13	chr13_76092178_A_T_b37	rs36043532	-31397	305	0.155295	-0.143303	0.00740748	7.31855e-57	2.04781e-47	0.965825	88.119	0.0110245	negbinom
ENSG00000136153	LMO7	B_IN	13	chr13_76223853_C_T_b37	rs17704212	29283	551	0.28055	0.272444	0.0467674	2.45587e-08	0.000857152	0.969298	89.8713	0.0470587	negbinom
ENSG00000139746	RBM26	B_IN	13	chr13_79967038_A_C_b37	rs7323246	-13312	975	0.503564	-0.113493	0.018344	1.90857e-09	2.8076e-05	0.986963	77.8222	0.056396	negbinom
ENSG00000227354	RBM26-AS1	B_IN	13	chr13_79854040_T_G_b37	rs6563095	-126404	186	0.905295	-0.374393	0.0852378	9.91672e-06	0.0308555	1.03956	62.0025	2.28532e-05	negbinom
ENSG00000125247	TMTC4	B_IN	13	chr13_101276884_A_G_b37	rs9554711	-50463	611	0.3111	0.371829	0.0646367	1.05007e-08	0.000315627	1.01201	94.7247	0.15755	negbinom
ENSG00000139832	RAB20	B_IN	13	chr13_110888274_A_T_b37	rs9588121	-325806	317	0.161405	0.597729	0.118379	1.11058e-06	0.0261553	1.02427	161.551	0.206753	negbinom
ENSG00000169062	UPF3A	B_IN	13	chr13_115100937_C_T_b37	rs9590520	53878	154	0.0784114	-0.185124	0.0308142	1.1072e-08	0.000515776	0.974094	30.8445	0.0359696	negbinom
ENSG00000259001	RPPH1	B_IN	14	chr14_20786432_C_G_b37	rs76311431	-25412	251	0.1278	0.433896	0.0617485	3.21821e-13	2.13025e-07	1.00986	129.669	0.318616	negbinom
ENSG00000169413	RNASE6	B_IN	14	chr14_21178387_C_G_b37	rs7151941	-70823	931	0.525967	-0.4206	0.0232882	2.09419e-52	6.46709e-45	1.00039	312.864	0.233368	negbinom
ENSG00000259065	RP5-1021I20.1	B_IN	14	chr14_74266771_G_A_b37	rs66896407	12708	335	0.17057	0.547856	0.106108	2.6383e-07	0.00275476	0.999236	63.13	0.133011	negbinom
ENSG00000156030	ELMSAN1	B_IN	14	chr14_74120838_G_A_b37	rs11625686	-136150	671	0.34165	-0.153609	0.027863	9.75117e-08	0.000837544	1.05232	54.857	0.115662	negbinom
ENSG00000258646	RP11-950C14.3	B_IN	14	chr14_75460741_G_T_b37	rs12882111	-14443	978	0.497963	-0.860138	0.11061	6.68153e-14	7.11055e-09	1.00661	78.8327	0.851028	negbinom
ENSG00000198894	CIPC	B_IN	14	chr14_77582643_T_C_b37	rs3185777	18203	566	0.711813	0.33914	0.0734121	7.29625e-06	0.0466815	1.01287	183.586	0.186661	negbinom
ENSG00000140030	GPR65	B_IN	14	chr14_88546009_G_A_b37	rs17124032	74541	154	0.0784114	0.189276	0.0388388	8.92494e-07	0.00613001	0.967294	87.2407	0.0390046	negbinom
ENSG00000165929	TC2N	B_IN	14	chr14_92312369_A_G_b37	rs10151688	-21511	906	0.538697	-0.266624	0.0379159	1.24541e-11	8.83049e-07	0.993668	97.6553	0.119205	negbinom
ENSG00000165948	IFI27L1	B_IN	14	chr14_94564035_A_G_b37	rs2896258	16407	968	0.507128	0.242233	0.0463614	1.89009e-07	0.00233185	1.12279	137.7	0.0102274	negbinom
ENSG00000176438	SYNE3	B_IN	14	chr14_95923670_A_C_b37	rs2024863	-18503	980	0.501018	-0.179799	0.0389014	3.90504e-06	0.0414941	1.03663	197.055	0.0639132	negbinom
ENSG00000258572	RP11-1070N10.3	B_IN	14	chr14_95983975_G_A_b37	rs179145	1502	704	0.358452	-0.446865	0.078631	3.53043e-08	0.00134514	0.9775	142.956	0.423645	negbinom
ENSG00000213231	TCL1B	B_IN	14	chr14_96151578_T_C_b37	rs1743518	-1176	834	0.424644	0.379673	0.0567052	2.42252e-11	0.000369038	0.889536	41.3806	0.846241	negbinom
ENSG00000257275	RP11-164H13.1	B_IN	14	chr14_96141418_G_A_b37	rs2985640	-36666	628	0.319756	-0.208299	0.0323557	8.49544e-10	1.44542e-05	1.09088	163.592	0.335284	negbinom
ENSG00000100721	TCL1A	B_IN	14	chr14_96136775_C_A_b37	rs2296310	-43758	259	0.131874	-0.200375	0.0325387	1.3301e-08	7.81427e-05	1.10995	180.17	0.231295	negbinom
ENSG00000197119	SLC25A29	B_IN	14	chr14_100769163_C_T_b37	rs1059264	-3721	652	0.331976	0.39248	0.0571532	2.32013e-11	5.64729e-07	1.04091	90.5462	0.263063	negbinom
ENSG00000140105	WARS	B_IN	14	chr14_100795338_G_C_b37	rs8015259	-47804	497	0.253055	0.73621	0.035011	3.0095e-72	3.90651e-66	1.05565	86.1502	0.335918	negbinom
ENSG00000184986	TMEM121	B_IN	14	chr14_105978537_T_G_b37	rs10147392	-14403	462	0.235234	-0.414765	0.0834739	1.13958e-06	0.00188916	1.05395	35.6962	0.137748	negbinom
ENSG00000155465	SLC7A7	B_IN	14	chr14_23273114_T_C_b37	rs12884337	-25915	694	0.64664	0.238259	0.0397374	2.87221e-09	0.000415837	1.00362	116.724	0.150411	negbinom
ENSG00000172590	MRPL52	B_IN	14	chr14_23278643_G_A_b37	rs28588189	-20449	937	0.477088	0.0641716	0.0128079	8.90565e-07	0.0109771	0.988094	224.897	0.0208835	negbinom
ENSG00000157326	DHRS4	B_IN	14	chr14_24478799_A_T_b37	rs147027077	56004	125	0.0636456	0.448059	0.0751334	1.98545e-09	5.09167e-05	1.01387	133.887	0.0640942	negbinom
ENSG00000187630	DHRS4L2	B_IN	14	chr14_24424367_G_A_b37	rs12147221	-14781	108	0.0549898	-0.272637	0.0569995	3.19374e-06	0.0341853	0.998665	96.1781	0.0262373	negbinom
ENSG00000139899	CBLN3	B_IN	14	chr14_24898693_C_T_b37	rs2273631	-1467	517	0.736762	0.41395	0.0810606	5.86877e-07	0.00666463	0.9924	136.978	0.212749	negbinom
ENSG00000184304	PRKD1	B_IN	14	chr14_30318677_A_G_b37	rs4441176	-342427	657	0.334521	1.47627	0.302871	7.75002e-07	0.030349	0.884399	31.553	3.36863	negbinom
ENSG00000257831	RP11-596D21.1	B_IN	14	chr14_31750070_T_G_b37	rs4981835	32236	762	0.387984	-0.858587	0.0844486	6.77997e-22	2.37507e-16	0.991147	70.1396	0.478524	negbinom
ENSG00000165410	CFL2	B_IN	14	chr14_35184246_T_C_b37	rs10141801	217	328	0.832994	0.261234	0.0493511	2.13352e-07	0.00254667	1.01923	81.5799	0.0610822	negbinom
ENSG00000165502	RPL36AL	B_IN	14	chr14_50091684_G_A_b37	rs2147712	4281	462	0.764766	0.15535	0.00711554	1.87684e-66	1.4582e-59	1.02928	68.3335	0.0159799	negbinom
ENSG00000165527	ARF6	B_IN	14	chr14_50351141_T_A_b37	rs3100921	-8669	225	0.885438	0.0956265	0.0184943	7.0559e-07	0.00495697	1.06795	68.0425	0.0394199	negbinom
ENSG00000258929	RP11-58E21.3	B_IN	14	chr14_50506316_C_T_b37	rs28730518	-1631	367	0.186864	0.183406	0.0354562	2.23852e-07	0.0024823	0.994798	70.0433	0.0617063	negbinom
ENSG00000258479	LINC00640	B_IN	14	chr14_51496202_T_C_b37	rs6572720	-303909	151	0.0768839	2.26204	0.519094	7.67653e-09	0.00544875	0.864273	25.4735	0.000734446	negbinom
ENSG00000258757	RP11-841O20.2	B_IN	14	chr14_53154620_C_T_b37	rs11626437	47063	538	0.273931	0.230421	0.0453505	5.6353e-07	0.00452371	1.00751	65.284	0.214974	negbinom
ENSG00000197930	ERO1L	B_IN	14	chr14_53089621_G_T_b37	rs72684260	-72997	161	0.0819756	0.226114	0.053042	1.47863e-05	0.0483109	0.995364	76.4836	0.0907391	negbinom
ENSG00000020577	SAMD4A	B_IN	14	chr14_55179243_G_A_b37	rs28707162	145428	251	0.1278	0.323752	0.0727936	1.13175e-05	0.0426161	1.00238	96.5531	0.105667	negbinom
ENSG00000126777	KTN1	B_IN	14	chr14_56133942_C_T_b37	rs7150285	108152	685	0.348778	-0.0835131	0.0116395	3.1947e-12	1.24598e-07	1.03791	58.6759	0.0169825	negbinom
ENSG00000126790	L3HYPDH	B_IN	14	chr14_59953981_C_T_b37	rs1253110	2833	823	0.419043	-0.230669	0.0363469	3.30401e-10	1.31625e-05	0.946783	62.6799	0.0154333	negbinom
ENSG00000050130	JKAMP	B_IN	14	chr14_59667858_G_A_b37	rs140380386	-283303	145	0.0738289	-0.284188	0.0633706	1.28102e-05	0.0379527	1.09972	42.0622	0.0816545	negbinom
ENSG00000054654	SYNE2	B_IN	14	chr14_64302547_C_T_b37	rs7158960	-17136	736	0.625255	-0.128224	0.0263092	1.21949e-06	0.0185702	0.939797	45.1371	0.1309	negbinom
ENSG00000140009	ESR2	B_IN	14	chr14_64696200_C_A_b37	rs61174206	-108630	112	0.0570265	0.596283	0.118295	2.39033e-07	0.004963	0.951257	42.4059	0.229981	negbinom
ENSG00000258289	CHURC1	B_IN	14	chr14_65385820_T_C_b37	rs4902334	4741	521	0.265275	0.0917615	0.0148648	9.60727e-10	2.42368e-05	1.05504	64.4633	0.0205963	negbinom
ENSG00000185650	ZFP36L1	B_IN	14	chr14_69250891_T_C_b37	rs12435329	-12299	924	0.470468	0.0598189	0.0102987	1.22362e-08	0.000237908	1.02284	126.413	0.0283373	negbinom
ENSG00000140400	MAN2C1	B_IN	15	chr15_75596685_G_A_b37	rs8033589	-64286	444	0.773931	-0.155266	0.036246	1.80308e-05	0.047279	0.980041	45.3081	7.06764e-06	negbinom
ENSG00000140391	TSPAN3	B_IN	15	chr15_77376183_C_A_b37	rs17466257	-143	794	0.404277	0.247941	0.020414	2.38192e-29	1.73291e-23	1.02859	26.2288	0.0940848	negbinom
ENSG00000103811	CTSH	B_IN	15	chr15_79235446_T_C_b37	rs3825932	-6470	646	0.671079	0.11983	0.0197049	3.82878e-09	0.000539235	0.972054	63.0369	0.0934084	negbinom
ENSG00000136371	MTHFS	B_IN	15	chr15_80158042_A_C_b37	rs7177659	-31679	930	0.526477	-0.141314	0.0300759	3.96052e-06	0.0271396	1.04515	96.376	0.0808854	negbinom
ENSG00000140379	BCL2A1	B_IN	15	chr15_80309299_A_G_b37	rs8033549	45511	699	0.355906	0.540735	0.0228405	1.579e-80	2.8254e-71	1.02667	82.2554	0.245224	negbinom
ENSG00000086666	ZFAND6	B_IN	15	chr15_80324560_G_A_b37	rs8031399	-27350	718	0.36558	0.129889	0.0201749	4.8916e-10	2.51414e-05	0.999465	102.445	0.072813	negbinom
ENSG00000172349	IL16	B_IN	15	chr15_81604293_A_T_b37	rs17875563	152377	461	0.234725	0.0922135	0.0180808	4.1128e-07	0.00320291	1.01647	117.213	0.0319628	negbinom
ENSG00000259594	CTD-2034I4.2	B_IN	15	chr15_82121558_C_T_b37	rs72745953	275214	145	0.0738289	0.915451	0.212017	1.93656e-09	0.0046087	0.819762	13.7577	3.11368	negbinom
ENSG00000259692	RP11-499F3.2	B_IN	15	chr15_82121558_C_T_b37	rs72745953	-41908	145	0.0738289	1.38584	0.239317	5.05445e-14	1.36916e-06	0.894242	19.9859	4.78467	negbinom
ENSG00000188659	FAM154B	B_IN	15	chr15_82537939_C_A_b37	rs114586219	-17212	160	0.0814664	0.894711	0.106302	1.10478e-18	2.90574e-13	1.00452	62.5724	0.372151	negbinom
ENSG00000169609	C15orf40	B_IN	15	chr15_83680287_A_G_b37	rs4842860	-106	757	0.614562	0.109501	0.0200547	1.01951e-07	0.00127067	1.00045	35.7493	0.0215753	negbinom
ENSG00000170776	AKAP13	B_IN	15	chr15_85925323_C_A_b37	rs2014102	1521	731	0.3722	0.109708	0.012205	2.04109e-17	2.82359e-12	1.0639	63.392	0.0241946	negbinom
ENSG00000185043	CIB1	B_IN	15	chr15_90776154_G_T_b37	rs9745131	-1125	955	0.486253	0.0956434	0.0127888	4.32836e-13	1.33739e-07	0.985403	52.3942	0.044442	negbinom
ENSG00000182768	NGRN	B_IN	15	chr15_90806140_G_T_b37	rs9920862	-2751	428	0.217923	0.3511	0.0719804	1.23282e-06	0.00839353	0.97544	92.7571	0.226821	negbinom
ENSG00000259658	RP11-89K11.1	B_IN	15	chr15_102347087_A_G_b37	rs7169656	61174	487	0.247963	-0.271042	0.0487847	5.53548e-08	0.00103069	0.999477	134.665	0.103052	negbinom
ENSG00000128944	KNSTRN	B_IN	15	chr15_40618996_T_A_b37	rs2008462	-55926	233	0.118635	0.449563	0.105803	1.82648e-05	0.0447246	0.960129	107.922	1.46232e-05	negbinom
ENSG00000259536	RP11-111A22.1	B_IN	15	chr15_40844222_G_A_b37	rs12913296	63982	892	0.454175	1.00998	0.0368024	4.91149e-78	8.43737e-74	1.04464	89.4446	0.697348	negbinom
ENSG00000128891	C15orf57	B_IN	15	chr15_40737490_C_T_b37	rs4923869	-119766	971	0.494399	0.0983327	0.0189836	3.99432e-07	0.00278511	1.0641	78.5464	0.0648096	negbinom
ENSG00000137806	NDUFAF1	B_IN	15	chr15_41783388_T_C_b37	rs115718693	88671	140	0.0712831	0.336701	0.0683668	7.43482e-07	0.00552799	0.974315	42.4259	0.0798445	negbinom
ENSG00000103994	ZNF106	B_IN	15	chr15_42646174_A_G_b37	rs62022281	-137147	176	0.089613	0.138902	0.0301571	5.88574e-06	0.0185702	1.03726	53.3002	0.0178765	negbinom
ENSG00000261684	RP11-265N6.1	B_IN	15	chr15_42332482_A_T_b37	rs2598470	-492556	918	0.467413	-0.735297	0.1645	6.33329e-06	0.0446862	0.907122	32.3812	0.495357	negbinom
ENSG00000261687	RP11-473C18.3	B_IN	15	chr15_43188764_C_T_b37	rs28796057	-288575	341	0.173625	1.81581	0.42867	1.04894e-06	0.0109847	0.762953	14.0872	0.00132636	negbinom
ENSG00000171766	GATM	B_IN	15	chr15_45617392_G_A_b37	rs12593402	-77133	472	0.240326	-0.466187	0.0586597	3.32828e-14	3.29976e-09	0.999702	57.7997	0.228587	negbinom
ENSG00000128951	DUT	B_IN	15	chr15_48671575_C_G_b37	rs4513041	48367	256	0.869654	0.11531	0.0217676	3.11073e-07	0.00136718	0.955966	53.1675	0.031419	negbinom
ENSG00000259715	CTD-3110H11.1	B_IN	15	chr15_50665362_A_T_b37	rs17509458	12971	771	0.392566	0.492641	0.0711512	8.17544e-12	6.91269e-07	0.999478	51.8377	0.0773858	negbinom
ENSG00000137876	RSL24D1	B_IN	15	chr15_55461138_A_G_b37	rs111694827	-28127	162	0.0824847	0.114795	0.0212508	5.75123e-08	0.000877172	1.0199	79.2946	0.0420229	negbinom
ENSG00000225973	RP11-139H15.1	B_IN	15	chr15_55577303_T_C_b37	rs11629613	-34056	212	0.107943	0.224991	0.0406453	2.98579e-08	0.000840652	0.960988	83.5949	0.0624679	negbinom
ENSG00000247982	LINC00926	B_IN	15	chr15_57597961_T_G_b37	rs2248534	5398	581	0.295825	0.0890626	0.0124426	2.14347e-12	3.52595e-08	1.08354	107.488	0.0494582	negbinom
ENSG00000128923	FAM63B	B_IN	15	chr15_59112066_A_T_b37	rs688343	48675	397	0.202138	-0.168106	0.0340961	1.69926e-06	0.014059	0.997126	98.2931	0.0428926	negbinom
ENSG00000157483	MYO1E	B_IN	15	chr15_59697016_A_G_b37	rs4369593	31917	941	0.520876	-0.269275	0.0454778	1.21175e-08	0.000300032	1.04255	59.4269	0.163921	negbinom
ENSG00000157734	SNX22	B_IN	15	chr15_64353201_A_G_b37	rs2414833	-90715	549	0.720468	-0.110445	0.0202308	7.6617e-08	9.26357e-05	1.02514	47.0676	0.0680716	negbinom
ENSG00000166839	ANKDD1A	B_IN	15	chr15_65187220_T_C_b37	rs1628955	-16881	710	0.638493	-0.65576	0.0708599	3.57698e-19	7.51785e-15	1.07669	49.8365	0.260857	negbinom
ENSG00000231439	WASIR2	B_IN	16	chr16_107162_C_G_b37	rs10266	34252	244	0.124236	-0.587321	0.0883867	5.27887e-10	7.82472e-06	0.99358	55.7833	0.280384	negbinom
ENSG00000161981	SNRNP25	B_IN	16	chr16_112376_T_C_b37	rs216603	9366	300	0.847251	-0.189695	0.026573	7.87185e-13	1.85979e-08	1.0507	45.8782	0.0715441	negbinom
ENSG00000103202	NME4	B_IN	16	chr16_447561_A_T_b37	rs77371232	836	834	0.424644	0.272422	0.0202284	2.87981e-35	5.28463e-28	0.967031	115.927	0.0829737	negbinom
ENSG00000130731	C16orf13	B_IN	16	chr16_673430_G_A_b37	rs12444525	-12928	612	0.311609	0.0924827	0.0147988	1.20103e-09	6.16257e-05	1.03851	73.2096	0.0164732	negbinom
ENSG00000103253	HAGHL	B_IN	16	chr16_778024_T_C_b37	rs1406814	1088	423	0.215377	0.258584	0.0382984	4.51537e-11	3.21277e-06	1.0044	131.929	0.11888	negbinom
ENSG00000176476	CCDC101	B_IN	16	chr16_28604686_A_G_b37	rs3743963	39439	929	0.526986	-0.176326	0.0234498	3.17475e-13	1.03404e-08	1.00445	46.4939	0.0250338	negbinom
ENSG00000178952	TUFM	B_IN	16	chr16_28837515_T_C_b37	rs8049439	-20214	755	0.38442	0.246276	0.0121367	6.28908e-66	3.10968e-57	0.98946	39.7637	0.0409681	negbinom
ENSG00000198106	SNX29P2	B_IN	16	chr16_29348809_A_G_b37	rs4787477	85980	528	0.268839	0.127356	0.0159328	4.93462e-15	1.02769e-10	1.00616	45.1088	0.0659825	negbinom
ENSG00000140682	TGFB1I1	B_IN	16	chr16_31478711_G_A_b37	rs13337037	-4195	543	0.276477	0.815726	0.131607	6.17116e-10	6.64552e-06	0.989417	36.8037	0.346073	negbinom
ENSG00000102910	LONP2	B_IN	16	chr16_48390512_G_T_b37	rs8053839	112305	890	0.546843	0.147108	0.0190377	5.83789e-14	2.19055e-09	0.999495	47.1556	0.0607715	negbinom
ENSG00000166164	BRD7	B_IN	16	chr16_50348577_T_C_b37	rs3813755	-54268	339	0.172607	0.191385	0.038201	5.08239e-07	0.00646339	1.01162	106.704	0.201653	negbinom
ENSG00000261644	RP11-327F22.2	B_IN	16	chr16_50774733_A_G_b37	rs17313747	106	196	0.0997963	0.750015	0.0950852	3.15283e-14	5.86762e-09	0.990771	109.052	0.23148	negbinom
ENSG00000260621	RP11-413H22.2	B_IN	16	chr16_56469030_T_C_b37	rs79868685	25798	251	0.1278	0.178961	0.03979	4.43443e-06	0.032692	0.972637	105.278	0.140702	negbinom
ENSG00000246898	LINC00920	B_IN	16	chr16_66442406_C_T_b37	rs2289149	-21	730	0.62831	-0.679718	0.0978099	3.28425e-11	1.51668e-06	1.02678	53.1876	0.350402	negbinom
ENSG00000102898	NUTF2	B_IN	16	chr16_67818254_A_G_b37	rs56377113	-62381	294	0.149695	-0.106202	0.0214879	1.43347e-06	0.00320962	0.960473	30.1465	0.0181755	negbinom
ENSG00000167261	DPEP2	B_IN	16	chr16_67850700_C_T_b37	rs35316276	-183789	514	0.261711	0.0919466	0.0216667	2.52446e-05	0.0425104	1.01473	27.0469	0.0389574	negbinom
ENSG00000184939	ZFP90	B_IN	16	chr16_68557114_G_A_b37	rs9928950	-6879	398	0.202648	-0.232958	0.0467976	1.99144e-06	0.0105241	1.01457	46.3196	0.0281368	negbinom
ENSG00000260886	RP11-432I5.1	B_IN	16	chr16_72086555_T_C_b37	rs7203426	486863	926	0.528513	0.398112	0.0846123	5.64043e-06	0.0370216	0.927811	39.0102	0.190018	negbinom
ENSG00000198650	TAT	B_IN	16	chr16_72029069_C_A_b37	rs12920245	418036	182	0.092668	2.10779	0.480776	2.00315e-07	0.0185386	0.849238	13.943	0.00044609	negbinom
ENSG00000140832	MARVELD3	B_IN	16	chr16_72030072_G_A_b37	rs7197883	370008	787	0.599287	0.904349	0.181671	1.18223e-06	0.0164003	0.960136	24.9397	0.485565	negbinom
ENSG00000261248	AC009120.10	B_IN	16	chr16_74389391_C_G_b37	rs112215435	73078	634	0.322811	-0.82511	0.118612	4.19515e-11	5.3674e-06	0.935256	89.4185	0.706232	negbinom
ENSG00000260807	RP11-161M6.2	B_IN	16	chr16_945027_G_A_b37	rs62013782	-86569	141	0.0717923	0.813872	0.159374	1.15158e-07	0.0122326	0.910721	76.2821	0.306778	negbinom
ENSG00000261505	LA16c-358B7.3	B_IN	16	chr16_1367610_C_A_b37	rs11647760	-5236	810	0.587576	-0.440242	0.0423304	6.59387e-22	7.50879e-16	1.01932	100.664	0.301616	negbinom
ENSG00000090581	GNPTG	B_IN	16	chr16_1411129_C_T_b37	rs57890635	9205	442	0.225051	0.209778	0.0246853	1.71621e-17	3.68765e-12	1.01011	154.591	1.10411e-05	negbinom
ENSG00000131634	TMEM204	B_IN	16	chr16_1586255_G_A_b37	rs2294624	7566	254	0.129328	0.740326	0.0640834	4.29011e-28	6.28644e-21	0.987137	97.8725	0.327525	negbinom
ENSG00000063854	HAGH	B_IN	16	chr16_1894912_C_T_b37	rs9806826	17717	531	0.270367	0.155257	0.0200135	2.89115e-13	3.41926e-08	0.990759	105.589	0.0244257	negbinom
ENSG00000140988	RPS2	B_IN	16	chr16_2014778_A_G_b37	rs17135716	-83	246	0.125255	0.0721155	0.00682193	9.52091e-25	1.11931e-18	1.00872	69.5277	0.0106038	negbinom
ENSG00000261218	RP11-960L18.1	B_IN	16	chr16_81773209_A_G_b37	rs12444183	1356	763	0.611507	0.248714	0.0364144	3.75e-11	2.84873e-06	1.00838	216.355	0.0926558	negbinom
ENSG00000135698	MPHOSPH6	B_IN	16	chr16_82203503_T_G_b37	rs2967361	-328	532	0.729124	-0.280273	0.0334589	2.19234e-15	1.27077e-10	1.0966	189.563	0.0756869	negbinom
ENSG00000158717	RNF166	B_IN	16	chr16_88760963_G_A_b37	rs62049774	-11866	457	0.232688	-0.124397	0.023965	5.93669e-07	0.0126045	1.00047	166.1	0.033072	negbinom
ENSG00000268218	AC137932.1	B_IN	16	chr16_89442711_C_T_b37	rs3102339	108199	796	0.594705	0.209642	0.0393204	2.39705e-07	0.004963	1.00471	73.6281	0.0986319	negbinom
ENSG00000167526	RPL13	B_IN	16	chr16_89628621_A_G_b37	rs3751690	1556	390	0.198574	-0.0494581	0.00404987	3.94696e-29	1.36479e-22	1.00436	81.473	0.00532769	negbinom
ENSG00000185324	CDK10	B_IN	16	chr16_89937645_G_C_b37	rs45609834	190500	144	0.0733198	-0.347811	0.0605881	1.75523e-08	0.000837544	1.0328	38.6231	0.0329917	negbinom
ENSG00000187741	FANCA	B_IN	16	chr16_89886519_C_T_b37	rs34357723	3454	526	0.267821	-0.258414	0.0461015	3.27477e-08	0.00111056	0.945181	47.7363	0.0219454	negbinom
ENSG00000003249	DBNDD1	B_IN	16	chr16_90074001_C_T_b37	rs11076653	-12535	114	0.0580448	0.513802	0.0718335	7.62398e-14	7.89573e-09	1.03554	40.3434	0.198593	negbinom
ENSG00000127554	GFER	B_IN	16	chr16_2035868_C_T_b37	rs1046502	1660	224	0.114053	0.137872	0.0271854	1.31168e-06	0.0100678	0.978056	86.1819	0.00909391	negbinom
ENSG00000162062	C16orf59	B_IN	16	chr16_2301269_C_T_b37	rs55650311	-208812	316	0.160896	0.828912	0.192162	9.43923e-06	0.0498042	1.0019	69.9431	0.000782517	negbinom
ENSG00000263280	LA16c-325D7.2	B_IN	16	chr16_3114628_C_G_b37	rs59485676	197009	302	0.153768	1.06892	0.201788	1.20914e-07	0.00387207	0.915929	63.7193	0.579939	negbinom
ENSG00000122390	NAA60	B_IN	16	chr16_3507802_G_A_b37	rs17554547	14191	393	0.200102	0.479568	0.0626066	6.08026e-14	5.66202e-09	1.01315	101.196	0.14192	negbinom
ENSG00000103423	DNAJA3	B_IN	16	chr16_4676489_C_T_b37	rs77116097	200683	230	0.117108	0.184627	0.0374983	7.68277e-07	0.0147545	0.948259	105.544	0.0624201	negbinom
ENSG00000153406	NMRAL1	B_IN	16	chr16_4440745_C_G_b37	rs917306	-105019	101	0.0514257	-0.385147	0.0682204	1.417e-07	0.00320962	0.968684	135.602	0.0501078	negbinom
ENSG00000089486	CDIP1	B_IN	16	chr16_4558615_G_A_b37	rs2270366	-30214	645	0.671589	0.170757	0.0308933	1.23985e-07	0.00400963	1.03047	100.839	0.0369661	negbinom
ENSG00000182831	C16orf72	B_IN	16	chr16_9332103_G_T_b37	rs4782176	146598	746	0.379837	0.196248	0.0404418	2.30743e-06	0.0249544	1.04783	154.748	0.0920358	negbinom
ENSG00000260349	RP11-473I1.5	B_IN	16	chr16_9200547_T_C_b37	rs12918271	-484	418	0.212831	-0.459235	0.04536	8.93681e-20	7.56354e-14	1.00622	167.654	0.167002	negbinom
ENSG00000179583	CIITA	B_IN	16	chr16_11006262_T_C_b37	rs7199828	35207	503	0.74389	-0.121575	0.0254892	2.30569e-06	0.0238288	0.994494	144.358	0.0505348	negbinom
ENSG00000175643	RMI2	B_IN	16	chr16_11430615_G_C_b37	rs10163410	87109	643	0.327393	0.374112	0.0567802	7.69706e-11	7.29347e-06	0.997595	113.43	0.312253	negbinom
ENSG00000263080	RP11-485G7.5	B_IN	16	chr16_11365500_C_T_b37	rs367569	-73568	572	0.291242	0.595674	0.112884	1.09273e-07	0.00286513	0.920232	145.915	0.648552	negbinom
ENSG00000261216	RP11-166B2.5	B_IN	16	chr16_12009614_G_A_b37	rs435108	7549	110	0.943992	-0.834627	0.169897	5.1889e-07	0.0125976	0.981389	72.8658	0.0654218	negbinom
ENSG00000234719	RP11-166B2.1	B_IN	16	chr16_12136323_T_C_b37	rs1616090	65823	612	0.688391	-1.22621	0.149615	1.28472e-17	9.52711e-11	0.911459	79.8276	0.887953	negbinom
ENSG00000103512	NOMO1	B_IN	16	chr16_15257639_A_G_b37	rs1510152	330101	300	0.847251	-0.471309	0.0873519	5.33821e-08	0.000400707	1.01031	28.9574	0.000660836	negbinom
ENSG00000179889	PDXDC1	B_IN	16	chr16_15171448_G_C_b37	rs35512524	103000	337	0.171589	0.194886	0.0280663	1.17799e-11	2.26774e-07	1.01156	29.1594	0.0377552	negbinom
ENSG00000133392	MYH11	B_IN	16	chr16_15820863_C_T_b37	rs16967494	-130027	551	0.28055	0.489014	0.0453658	9.19264e-25	1.61292e-18	1.0006	83.3008	0.183024	negbinom
ENSG00000167186	COQ7	B_IN	16	chr16_19529203_A_T_b37	rs11074400	450282	288	0.14664	0.110642	0.0247107	6.06698e-06	0.0304772	0.982294	57.6677	0.0597567	negbinom
ENSG00000103550	KNOP1	B_IN	16	chr16_19786373_T_C_b37	rs13335860	56817	355	0.180754	0.169517	0.0343392	7.15777e-07	0.00682241	1.0001	108.976	0.068064	negbinom
ENSG00000166847	DCTN5	B_IN	16	chr16_23677006_A_G_b37	rs35586	24293	421	0.214358	0.1933	0.0425773	7.15824e-06	0.0287231	1.05474	105.02	0.012131	negbinom
ENSG00000224310	AC012317.1	B_IN	16	chr16_24650652_T_A_b37	rs79832641	-31731	120	0.0610998	1.8697	0.423317	2.14402e-07	0.0249056	0.941466	26.4957	1.12559	negbinom
ENSG00000077238	IL4R	B_IN	16	chr16_27263773_T_C_b37	rs4545819	-61216	679	0.345723	-0.119984	0.0202584	1.80117e-08	7.4896e-05	1.01147	175.353	0.148056	negbinom
ENSG00000181031	RPH3AL	B_IN	17	chr17_66675_G_A_b37	rs8066107	-169370	620	0.684318	-0.379928	0.0597338	2.75327e-10	2.04839e-05	0.963328	155.3	0.156213	negbinom
ENSG00000187624	C17orf97	B_IN	17	chr17_259648_G_A_b37	rs11150882	-470	474	0.241344	1.11565	0.117099	1.42981e-20	2.31163e-13	0.948883	85.3762	0.878574	negbinom
ENSG00000262777	RP11-818O24.3	B_IN	17	chr17_932180_A_G_b37	rs2663317	-395587	266	0.864562	-1.08783	0.224755	4.89997e-07	0.019422	0.925746	159.812	0.573546	negbinom
ENSG00000198242	RPL23A	B_IN	17	chr17_27065211_T_C_b37	rs3809797	18800	175	0.0891039	-0.0529863	0.00515153	1.81239e-21	1.41605e-16	1.03629	56.3615	0.00382957	negbinom
ENSG00000160602	NEK8	B_IN	17	chr17_27167973_C_G_b37	rs11652272	115058	414	0.210794	-0.216972	0.0265245	5.07022e-15	2.27983e-10	1.01807	51.8062	0.0397088	negbinom
ENSG00000126860	EVI2A	B_IN	17	chr17_29694054_G_C_b37	rs2854319	45152	711	0.637984	0.26847	0.0253683	1.35622e-22	5.63708e-17	1.03054	82.6967	0.110058	negbinom
ENSG00000166750	SLFN5	B_IN	17	chr17_33600952_G_A_b37	rs10512468	30897	648	0.329939	0.237706	0.045106	1.58175e-07	0.0013501	0.999361	104.094	0.229548	negbinom
ENSG00000267003	CTC-507E2.1	B_IN	17	chr17_33891386_A_G_b37	rs17637907	-120536	660	0.336049	0.634937	0.127785	6.91671e-07	0.00819911	1.01192	57.927	0.394124	negbinom
ENSG00000005955	GGNBP2	B_IN	17	chr17_34884149_T_C_b37	rs35989249	-16588	782	0.398167	0.0611477	0.0130985	4.48738e-06	0.0284089	1.02854	97.476	0.0239383	negbinom
ENSG00000161326	DUSP14	B_IN	17	chr17_35874192_A_G_b37	rs1016678	24255	700	0.643585	-0.306502	0.0589395	4.22698e-07	0.00354669	1.0088	95.1148	0.0635322	negbinom
ENSG00000108294	PSMB3	B_IN	17	chr17_36925483_C_T_b37	rs228287	16494	369	0.187882	0.0754947	0.0155487	1.33045e-06	0.0130647	1.00192	77.6632	0.0190475	negbinom
ENSG00000173991	TCAP	B_IN	17	chr17_37332036_A_G_b37	rs529955	-488404	416	0.211813	-0.930848	0.193439	1.09977e-06	0.00600809	1.00134	37.4196	0.166414	negbinom
ENSG00000073605	GSDMB	B_IN	17	chr17_38007321_T_G_b37	rs35222145	-67582	943	0.480143	-0.302686	0.0579516	2.13481e-07	0.00117734	1.04503	44.1302	0.0257182	negbinom
ENSG00000172057	ORMDL3	B_IN	17	chr17_38062217_C_T_b37	rs2305479	-21637	974	0.504073	-0.356552	0.0217682	4.11334e-46	1.66419e-38	0.979996	49.6599	0.076052	negbinom
ENSG00000073584	SMARCE1	B_IN	17	chr17_38760998_A_C_b37	rs11651308	-43762	689	0.350815	-0.0690719	0.0148583	4.90633e-06	0.0221919	1.06628	80.0011	0.0120447	negbinom
ENSG00000186395	KRT10	B_IN	17	chr17_38961725_G_A_b37	rs56261283	-17122	272	0.138493	0.100569	0.0122316	1.39315e-15	1.14635e-10	1.00632	102.647	0.0103623	negbinom
ENSG00000212721	KRTAP4-11	B_IN	17	chr17_39250159_G_A_b37	rs4986670	-24447	197	0.100305	2.12432	0.488548	7.49927e-10	0.00762875	0.789991	5.34875	31.884	negbinom
ENSG00000171346	KRT15	B_IN	17	chr17_39445467_T_G_b37	rs79903659	-233314	111	0.0565173	1.66258	0.355684	9.83278e-08	0.00697866	0.82581	34.7586	2.08567	negbinom
ENSG00000173801	JUP	B_IN	17	chr17_39950674_A_G_b37	rs4796703	7491	134	0.931772	-0.604759	0.0632554	1.49008e-22	1.20689e-16	1.00186	59.1437	0.218997	negbinom
ENSG00000141698	NT5C3B	B_IN	17	chr17_39982151_A_G_b37	rs3744781	-10372	494	0.748473	-0.254007	0.0282052	3.23952e-18	7.28277e-13	0.987984	81.3677	0.0505673	negbinom
ENSG00000012048	BRCA1	B_IN	17	chr17_41460439_C_G_b37	rs4793247	182939	818	0.416497	-0.364275	0.0825569	1.53355e-05	0.0420008	0.996076	45.971	0.131417	negbinom
ENSG00000091947	TMEM101	B_IN	17	chr17_42092328_A_G_b37	rs77536093	-8986	100	0.0509165	-0.475747	0.0666175	7.41377e-12	2.98509e-07	0.980062	70.8062	0.0231178	negbinom
ENSG00000233483	CTD-2020K17.4	B_IN	17	chr17_43307719_G_T_b37	rs4792892	-18484	295	0.150204	-0.609539	0.0950681	4.76408e-10	4.30348e-05	0.911616	56.7752	0.166187	negbinom
ENSG00000262372	RP11-669E14.6	B_IN	17	chr17_43670696_G_C_b37	rs1706731	-441983	424	0.215886	0.836317	0.150167	1.64429e-08	0.000229333	0.980419	24.6016	0.0921797	negbinom
ENSG00000214401	KANSL1-AS1	B_IN	17	chr17_44355634_C_A_b37	rs2696531	84692	437	0.222505	0.778733	0.0304112	8.53167e-90	6.10713e-82	1.01922	27.0796	0.310197	negbinom
ENSG00000176681	LRRC37A	B_IN	17	chr17_44076063_C_T_b37	rs2471738	-294036	438	0.223014	0.786405	0.149319	1.7485e-07	0.00110462	0.938011	30.4194	1.12634	negbinom
ENSG00000228696	ARL17B	B_IN	17	chr17_44572068_A_G_b37	rs3874943	132938	941	0.520876	-0.359728	0.0419374	2.34871e-16	2.08356e-11	0.99977	30.0461	0.0926776	negbinom
ENSG00000238083	LRRC37A2	B_IN	17	chr17_44793283_C_T_b37	rs17692129	204406	643	0.327393	-0.414676	0.0543511	3.31881e-13	9.9374e-09	0.977282	40.5789	0.175038	negbinom
ENSG00000185829	ARL17A	B_IN	17	chr17_44833217_C_A_b37	rs35732828	176129	280	0.142566	0.226197	0.0410369	9.98587e-08	0.00060829	0.983461	36.6784	0.0655451	negbinom
ENSG00000178852	EFCAB13	B_IN	17	chr17_45409386_T_A_b37	rs9905308	8730	778	0.60387	-0.200981	0.039211	4.34395e-07	0.0036925	1.01019	46.4741	0.00934279	negbinom
ENSG00000141295	SCRN2	B_IN	17	chr17_45811354_C_G_b37	rs41444548	-107345	136	0.0692464	-0.259654	0.0541622	2.88679e-06	0.0136651	0.971851	43.0089	0.00836775	negbinom
ENSG00000230148	HOXB-AS1	B_IN	17	chr17_46569052_A_G_b37	rs1987164	-51861	967	0.492363	0.256237	0.0508454	1.17647e-06	0.00832382	0.953662	62.4439	0.164024	negbinom
ENSG00000173917	HOXB2	B_IN	17	chr17_46619102_C_A_b37	rs2326013	-4339	970	0.49389	0.331741	0.0389029	5.40538e-16	5.67863e-11	0.992749	56.2967	0.189087	negbinom
ENSG00000198740	ZNF652	B_IN	17	chr17_47447375_T_C_b37	rs17637241	7540	200	0.101833	0.204065	0.0321061	2.14614e-10	6.64552e-06	1.00748	95.5223	0.0638275	negbinom
ENSG00000083454	P2RX5	B_IN	17	chr17_3557495_A_G_b37	rs486474	-42203	955	0.486253	0.088332	0.0146676	3.93013e-09	0.000101208	0.992531	119.555	0.0604308	negbinom
ENSG00000083457	ITGAE	B_IN	17	chr17_3609986_A_G_b37	rs7502784	-94551	482	0.245418	0.0761142	0.0155688	1.32203e-06	0.0152943	1.00134	85.5059	0.0249867	negbinom
ENSG00000005882	PDK2	B_IN	17	chr17_48172779_A_C_b37	rs7221362	678	607	0.690937	-0.167627	0.0316139	2.56446e-07	0.00337106	0.98709	204.311	0.0378614	negbinom
ENSG00000006282	SPATA20	B_IN	17	chr17_48625928_C_G_b37	rs8076632	5509	690	0.351324	-0.519738	0.0400094	6.03508e-32	3.30305e-27	1.06816	159.067	0.0945898	negbinom
ENSG00000239672	NME1	B_IN	17	chr17_49231180_A_G_b37	rs7207370	283	769	0.391548	0.204871	0.0227193	1.76081e-18	4.79451e-13	1.02224	81.8874	0.0723075	negbinom
ENSG00000243678	NME1-NME2	B_IN	17	chr17_49382927_T_C_b37	rs11653510	152007	863	0.439409	0.179527	0.0368002	1.98901e-06	0.0178272	0.962581	97.3974	0.0945424	negbinom
ENSG00000264364	DYNLL2	B_IN	17	chr17_56176372_T_G_b37	rs1136951	15596	497	0.746945	-0.273908	0.029494	1.56652e-18	1.74035e-12	0.994773	86.438	0.0577608	negbinom
ENSG00000108384	RAD51C	B_IN	17	chr17_57126842_G_A_b37	rs62084384	356908	433	0.220468	0.233834	0.0313231	1.02406e-12	1.70231e-08	1.03545	28.182	0.0718512	negbinom
ENSG00000068097	HEATR6	B_IN	17	chr17_58218881_A_C_b37	rs2627907	62589	135	0.0687373	0.328879	0.0743102	1.28392e-05	0.0119836	1.00246	22.459	0.0186204	negbinom
ENSG00000198231	DDX42	B_IN	17	chr17_61894076_T_C_b37	rs17638873	43113	263	0.13391	0.162644	0.0291617	2.65675e-08	0.000149638	1.03946	56.6549	0.00111339	negbinom
ENSG00000007312	CD79B	B_IN	17	chr17_61980297_C_A_b37	rs2727348	-29417	547	0.278513	0.0632757	0.0125147	3.73524e-07	0.00114823	1.00059	61.2966	0.0555585	negbinom
ENSG00000271605	MILR1	B_IN	17	chr17_62502435_A_G_b37	rs1991401	40866	599	0.30499	0.315269	0.0428975	2.585e-13	4.65438e-09	0.988462	52.5705	0.403821	negbinom
ENSG00000108654	DDX5	B_IN	17	chr17_62502435_A_G_b37	rs1991401	-1882	599	0.30499	-0.0594233	0.00975666	3.51678e-09	1.23111e-05	1.04495	61.9318	0.0330939	negbinom
ENSG00000108854	SMURF2	B_IN	17	chr17_63079294_G_T_b37	rs12936603	421108	434	0.220978	0.194926	0.0416486	3.31454e-06	0.0130647	1.00084	37.666	0.0780192	negbinom
ENSG00000168646	AXIN2	B_IN	17	chr17_63556290_G_A_b37	rs12452513	-1475	520	0.264766	0.710847	0.0840483	6.83576e-17	3.95847e-11	0.990886	68.9859	0.598854	negbinom
ENSG00000070540	WIPI1	B_IN	17	chr17_66506264_C_A_b37	rs72847781	52610	257	0.130855	-0.491317	0.107935	6.3431e-06	0.0403936	1.09699	82.6628	0.104751	negbinom
ENSG00000069188	SDK2	B_IN	17	chr17_71587577_G_A_b37	rs11655934	-52651	265	0.134929	-0.564704	0.0822349	4.51565e-11	1.35269e-06	1.0464	227.964	0.181426	negbinom
ENSG00000167850	CD300C	B_IN	17	chr17_72577216_G_A_b37	rs74397608	34934	149	0.0758656	0.960001	0.204453	9.73771e-07	0.0275988	0.874033	111.907	0.000888825	negbinom
ENSG00000125457	MIF4GD	B_IN	17	chr17_73267461_G_C_b37	rs8079345	153	263	0.13391	-0.142376	0.0307099	6.43534e-06	0.0312963	1.05583	66.6264	0.0293545	negbinom
ENSG00000266714	MYO15B	B_IN	17	chr17_73578451_C_T_b37	rs8077689	-5688	142	0.0723014	0.356485	0.0629232	9.91793e-09	9.65786e-05	1.03077	84.2812	0.118439	negbinom
ENSG00000132481	TRIM47	B_IN	17	chr17_73890363_G_A_b37	rs55823223	15707	305	0.155295	0.535993	0.111276	1.10628e-06	0.0109459	1.05204	43.6286	0.316178	negbinom
ENSG00000257949	TEN1	B_IN	17	chr17_74022213_C_T_b37	rs2665962	46912	640	0.674134	0.112723	0.0214696	4.08874e-07	0.00392173	1.02898	76.7241	0.015883	negbinom
ENSG00000129667	RHBDF2	B_IN	17	chr17_74475975_C_A_b37	rs3809694	-21897	907	0.461813	0.119159	0.0158478	4.53325e-13	6.07138e-09	1.06737	164.108	0.0349751	negbinom
ENSG00000182534	MXRA7	B_IN	17	chr17_74699440_G_A_b37	rs113137369	-7658	142	0.0723014	0.959895	0.137168	8.00382e-13	8.08434e-08	1.01919	137.255	0.281694	negbinom
ENSG00000171298	GAA	B_IN	17	chr17_78076592_A_C_b37	rs12450199	1237	717	0.365071	-0.24754	0.0472779	3.87617e-07	0.00689076	1.00037	182.623	0.0304402	negbinom
ENSG00000182446	NPLOC4	B_IN	17	chr17_79621888_C_T_b37	rs12946445	6393	102	0.0519348	0.315	0.0669036	2.3807e-06	0.0282499	0.99015	73.8831	0.0597451	negbinom
ENSG00000214087	ARL16	B_IN	17	chr17_79649515_G_A_b37	rs7503637	-1439	331	0.168534	-0.314032	0.0275313	7.7669e-27	3.27754e-21	1.04069	65.6958	0.025006	negbinom
ENSG00000169738	DCXR	B_IN	17	chr17_79998362_A_T_b37	rs72861764	2754	243	0.123727	0.365697	0.0203688	4.8422e-54	2.72595e-47	1.0155	85.7589	0.0588365	negbinom
ENSG00000169660	HEXDC	B_IN	17	chr17_80397484_A_G_b37	rs28561791	21290	693	0.352851	0.118031	0.0250899	5.04298e-06	0.0271396	1.03855	91.9121	0.040061	negbinom
ENSG00000141560	FN3KRP	B_IN	17	chr17_80813467_T_C_b37	rs11655103	138908	641	0.326375	0.184612	0.0392433	2.56975e-06	0.0232759	0.993487	102.154	0.0664676	negbinom
ENSG00000161929	SCIMP	B_IN	17	chr17_5113423_G_A_b37	rs3031	-24732	852	0.433809	-0.26786	0.0293839	1.29817e-16	6.90133e-11	0.998251	71.6062	0.250983	negbinom
ENSG00000263272	CTC-524C5.2	B_IN	17	chr17_5336058_G_A_b37	rs1050390	-138	425	0.216395	0.625127	0.0488644	4.0709e-32	2.48058e-25	0.99976	101.971	0.216104	negbinom
ENSG00000262089	RP11-589P10.5	B_IN	17	chr17_6901672_G_A_b37	rs2292350	3164	835	0.425153	0.325652	0.0603243	6.00568e-08	0.00110354	1.05372	121.158	4.88356e-05	negbinom
ENSG00000170291	ELP5	B_IN	17	chr17_7156186_A_G_b37	rs2074218	1451	786	0.599796	-0.348953	0.0197855	1.33349e-49	1.14182e-43	1.05197	103.097	0.074731	negbinom
ENSG00000132507	EIF5A	B_IN	17	chr17_7207964_A_C_b37	rs7503161	-2354	812	0.586558	-0.463726	0.012078	9.83412e-122	8.8779e-122	1.08269	144.617	0.141123	negbinom
ENSG00000072818	ACAP1	B_IN	17	chr17_7234112_C_G_b37	rs3809822	-5736	493	0.251018	-0.0767376	0.0122913	1.37032e-09	5.21727e-05	1.0372	86.8876	0.0243944	negbinom
ENSG00000141504	SAT2	B_IN	17	chr17_7482779_T_C_b37	rs12942088	-48415	780	0.397149	0.0844011	0.0153601	5.74877e-08	0.00107944	1.07284	86.3682	0.0144715	negbinom
ENSG00000220205	VAMP2	B_IN	17	chr17_8061337_G_A_b37	rs4792267	-5527	579	0.705193	0.0829557	0.00998422	1.47633e-15	1.88216e-10	1.00077	116.608	0.0209812	negbinom
ENSG00000264194	AC000003.2	B_IN	17	chr17_10049841_T_C_b37	rs7208708	1010	613	0.312118	0.590771	0.0985524	1.69064e-09	9.05506e-05	0.998724	176.506	0.0928235	negbinom
ENSG00000170222	ADPRM	B_IN	17	chr17_10636313_G_A_b37	rs202307	35402	846	0.430754	-0.185276	0.0224833	4.20317e-15	1.1854e-10	1.05122	169.211	0.0656438	negbinom
ENSG00000214941	ZSWIM7	B_IN	17	chr17_15875147_G_A_b37	rs2779210	-27884	823	0.580957	-0.095578	0.0177114	1.36055e-07	0.00081173	1.01656	46.2414	0.0203796	negbinom
ENSG00000141027	NCOR1	B_IN	17	chr17_16184051_G_A_b37	rs1963811	62552	967	0.492363	-0.06207	0.0129651	2.55896e-06	0.00739603	0.994217	50.805	0.0399811	negbinom
ENSG00000166582	CENPV	B_IN	17	chr17_16170764_C_A_b37	rs7210990	-86049	941	0.479124	-0.237316	0.029786	1.43843e-14	2.48167e-10	1.01801	41.9341	0.0265945	negbinom
ENSG00000181350	FAM211A	B_IN	17	chr17_16358661_T_A_b37	rs12951804	-36806	247	0.125764	0.228442	0.050278	3.16246e-06	0.0131572	1.00181	56.6751	0.222281	negbinom
ENSG00000179598	PLD6	B_IN	17	chr17_17074738_G_C_b37	rs1567815	-34891	134	0.0682281	0.972023	0.119323	3.03e-17	3.57569e-12	1.01	102.692	0.00106127	negbinom
ENSG00000091536	MYO15A	B_IN	17	chr17_18054917_T_C_b37	rs865923	42897	780	0.602851	0.478012	0.103518	9.67434e-06	0.0207911	1.00009	27.1798	0.305081	negbinom
ENSG00000171928	TVP23B	B_IN	17	chr17_18671733_C_A_b37	rs10775382	-12575	250	0.872709	-0.264739	0.0519398	3.16561e-07	0.00167428	0.987927	40.3505	5.53599e-05	negbinom
ENSG00000265185	SNORD3B-1	B_IN	17	chr17_19153417_T_C_b37	rs4273100	188192	159	0.0809572	0.966053	0.141166	3.29254e-14	8.9663e-09	0.917924	45.7112	1.38682	negbinom
ENSG00000262074	SNORD3B-2	B_IN	17	chr17_19370619_T_C_b37	rs12150591	403170	369	0.187882	0.386255	0.0719131	6.57959e-08	0.000673106	1.04069	32.91	0.526559	negbinom
ENSG00000072210	ALDH3A2	B_IN	17	chr17_19559371_G_A_b37	rs2072333	7922	514	0.261711	0.25277	0.053888	2.20802e-06	0.00648353	0.986671	34.9202	0.11297	negbinom
ENSG00000109046	WSB1	B_IN	17	chr17_25623135_G_A_b37	rs9903366	2033	655	0.333503	-0.0752803	0.0164938	8.04147e-06	0.0280076	0.992425	46.2682	0.0491712	negbinom
ENSG00000168961	LGALS9	B_IN	17	chr17_25946841_C_T_b37	rs112305547	-9983	432	0.219959	-0.112622	0.0190955	1.06093e-08	9.97654e-05	1.08031	58.6041	0.0381215	negbinom
ENSG00000232859	LYRM9	B_IN	17	chr17_26194116_T_C_b37	rs7220473	-26293	580	0.704684	0.131281	0.0243213	1.22731e-07	0.00125874	0.999286	66.5355	0.0326671	negbinom
ENSG00000076351	SLC46A1	B_IN	17	chr17_26457283_G_A_b37	rs9892395	-276932	106	0.946029	-1.34655	0.296867	9.40166e-07	0.00625472	0.979625	34.3211	0.000239744	negbinom
ENSG00000132199	ENOSF1	B_IN	18	chr18_721198_G_A_b37	rs6506474	8522	868	0.558045	-0.277712	0.0494376	3.03101e-08	0.00104479	1.01067	171.578	0.134604	negbinom
ENSG00000206418	RAB12	B_IN	18	chr18_8367640_G_C_b37	rs4797312	-241803	584	0.297352	0.371535	0.0770487	1.5031e-06	0.0221305	1.02178	191.345	0.189012	negbinom
ENSG00000176014	TUBB6	B_IN	18	chr18_12301562_C_T_b37	rs9945901	-6106	200	0.101833	0.445126	0.0630296	6.41538e-13	1.9405e-08	1.03655	104.076	0.293761	negbinom
ENSG00000168234	TTC39C	B_IN	18	chr18_21553675_C_G_b37	rs62087889	-19062	129	0.0656823	-0.227463	0.0453213	9.96954e-07	0.00739126	0.98465	67.5549	0.0117384	negbinom
ENSG00000134759	ELP2	B_IN	18	chr18_33752890_A_C_b37	rs559289	43483	713	0.363035	0.163044	0.0181043	3.96237e-18	9.84186e-13	1.00762	96.6276	0.0271795	negbinom
ENSG00000150477	KIAA1328	B_IN	18	chr18_34245545_G_T_b37	rs11659882	-163524	366	0.186354	-0.184407	0.0378461	1.76578e-06	0.0135325	0.994801	64.552	0.00495089	negbinom
ENSG00000134779	TPGS2	B_IN	18	chr18_34431277_G_A_b37	rs78622482	22119	611	0.3111	-0.142931	0.0269882	1.62958e-07	0.00164181	1.02236	71.5743	0.0182882	negbinom
ENSG00000166347	CYB5A	B_IN	18	chr18_71908297_G_C_b37	rs1790885	-50954	573	0.708248	-0.451921	0.0219573	1.47432e-68	1.05331e-60	1.01309	165.02	0.169256	negbinom
ENSG00000133313	CNDP2	B_IN	18	chr18_72166846_A_G_b37	rs3764510	3795	376	0.191446	-0.160764	0.0232985	2.83958e-11	1.82858e-06	1.01132	86.3404	0.0329619	negbinom
ENSG00000264247	LINC00909	B_IN	18	chr18_72261144_T_A_b37	rs4891566	-4600	292	0.851324	0.189551	0.0406465	5.79739e-06	0.0425375	0.937281	126.768	0.0422069	negbinom
ENSG00000101493	ZNF516	B_IN	18	chr18_74070815_A_G_b37	rs1981370	-136331	498	0.746436	0.286807	0.0574789	1.04432e-06	0.0125976	1.00033	190.751	0.149052	negbinom
ENSG00000197971	MBP	B_IN	18	chr18_74735170_C_T_b37	rs8090564	-110469	846	0.430754	-0.102791	0.0164437	1.17415e-09	8.32606e-05	1.02203	174.327	0.0195027	negbinom
ENSG00000226742	HSBP1L1	B_IN	18	chr18_77728135_G_T_b37	rs2298645	3574	336	0.828921	-0.398555	0.0538397	2.09403e-13	3.10845e-08	1.01963	90.7419	0.208067	negbinom
ENSG00000141759	TXNL4A	B_IN	18	chr18_77583315_C_T_b37	rs62096708	-210634	245	0.124745	0.113006	0.0250193	7.21665e-06	0.0367312	1.00379	78.8663	0.0316847	negbinom
ENSG00000141933	TPGS1	B_IN	19	chr19_522280_C_T_b37	rs55901070	14981	566	0.288187	0.138725	0.0299261	4.01454e-06	0.0330606	1.00226	361.98	0.0703794	negbinom
ENSG00000175221	MED16	B_IN	19	chr19_882724_G_C_b37	rs2930893	-10494	481	0.244908	0.242087	0.0320844	3.37604e-13	3.41449e-08	1.07033	181.816	0.0590762	negbinom
ENSG00000065268	WDR18	B_IN	19	chr19_997437_G_A_b37	rs113581266	14263	230	0.117108	0.22336	0.0448664	7.71447e-07	0.0109509	1.09052	241.131	0.0650172	negbinom
ENSG00000167468	GPX4	B_IN	19	chr19_1104078_G_A_b37	rs4807542	142	335	0.17057	0.052847	0.0112856	3.21325e-06	0.0402186	1.03016	235.372	0.0117683	negbinom
ENSG00000167470	MIDN	B_IN	19	chr19_1522735_C_A_b37	rs35683598	274183	588	0.299389	0.157208	0.0324174	1.26987e-06	0.0223479	1.03281	179.546	0.214516	negbinom
ENSG00000167815	PRDX2	B_IN	19	chr19_12876964_G_C_b37	rs897804	-35730	779	0.39664	0.0801999	0.0157965	6.77618e-07	0.00292851	1.09239	64.6045	0.0437589	negbinom
ENSG00000267458	CTC-425F1.4	B_IN	19	chr19_13076186_T_G_b37	rs11668444	20885	925	0.529022	-0.266454	0.049166	6.92687e-08	0.000773234	1.02024	101.175	0.423989	negbinom
ENSG00000099330	OCEL1	B_IN	19	chr19_17337025_C_T_b37	rs2288544	12	412	0.209776	-0.244323	0.039472	2.6007e-09	5.78342e-05	1.10526	134.176	0.0841802	negbinom
ENSG00000130312	MRPL34	B_IN	19	chr19_17419047_A_G_b37	rs7260573	15629	851	0.433299	0.126678	0.0190103	1.13764e-10	8.73642e-06	0.959299	193.203	0.0589533	negbinom
ENSG00000127220	ABHD8	B_IN	19	chr19_17894878_C_T_b37	rs265558	473833	771	0.392566	-0.221812	0.0481374	5.02716e-06	0.0371402	1.05801	216.813	0.0105804	negbinom
ENSG00000105642	KCNN1	B_IN	19	chr19_18114000_C_T_b37	rs12981683	51898	426	0.216904	0.442653	0.0859082	3.69869e-07	0.00500161	1.01339	210.514	0.239868	negbinom
ENSG00000099308	MAST3	B_IN	19	chr19_18275532_G_A_b37	rs10409167	66929	913	0.535132	-0.145122	0.0265379	1.32824e-07	0.00152201	1.01201	211.806	0.0418449	negbinom
ENSG00000175489	LRRC25	B_IN	19	chr19_18513594_T_C_b37	rs1985157	5167	789	0.401731	-0.392642	0.0615816	9.55074e-10	2.92658e-05	1.03482	86.6505	0.340405	negbinom
ENSG00000130511	SSBP4	B_IN	19	chr19_18636814_C_G_b37	rs7251232	107140	425	0.216395	-0.106348	0.0164035	5.02839e-10	2.00485e-05	1.00724	123.218	0.01914	negbinom
ENSG00000268030	AC005253.2	B_IN	19	chr19_18699333_A_C_b37	rs10409392	26963	870	0.557026	-0.325003	0.0511519	1.71118e-10	4.30297e-06	1.06947	82.9881	0.000153594	negbinom
ENSG00000221983	UBA52	B_IN	19	chr19_18699445_G_A_b37	rs10407212	16905	904	0.460285	-0.0236144	0.00323748	1.60144e-12	4.93699e-08	1.08768	72.4828	0.00344981	negbinom
ENSG00000006015	C19orf60	B_IN	19	chr19_18698019_T_C_b37	rs4808823	-1516	904	0.460285	-0.104342	0.0114307	2.57903e-18	1.2066e-13	1.10652	68.8636	0.0126542	negbinom
ENSG00000105664	COMP	B_IN	19	chr19_18883783_G_A_b37	rs2240013	-18340	915	0.465886	-0.657495	0.140179	5.45023e-06	0.0416806	1.0098	77.4836	0.38214	negbinom
ENSG00000081665	ZNF506	B_IN	19	chr19_19888505_T_C_b37	rs248947	-44055	783	0.398676	0.191864	0.0265717	3.74946e-12	1.62869e-07	1.01396	47.2597	0.0632789	negbinom
ENSG00000105750	ZNF85	B_IN	19	chr19_21042460_A_G_b37	rs2545225	-63568	275	0.14002	0.676563	0.0504229	3.39315e-36	3.25025e-28	0.964133	41.6974	0.21378	negbinom
ENSG00000197013	ZNF429	B_IN	19	chr19_21783487_A_T_b37	rs59391927	104003	846	0.430754	0.120368	0.0267638	7.24848e-06	0.0320336	0.984219	41.1774	0.00241393	negbinom
ENSG00000197020	ZNF100	B_IN	19	chr19_21909948_G_A_b37	rs7246400	-40482	819	0.582994	-0.232963	0.0515071	6.71489e-06	0.0248579	1.06498	36.8506	0.138737	negbinom
ENSG00000268362	CTD-2017D11.1	B_IN	19	chr19_24207669_G_A_b37	rs57495058	-8578	363	0.184827	0.351441	0.0406494	2.04925e-17	1.33604e-12	1.03141	25.4677	0.144616	negbinom
ENSG00000267498	CTB-32O4.2	B_IN	19	chr19_29937228_T_C_b37	rs73020520	233086	153	0.0779022	0.979482	0.204336	5.70537e-07	0.0130647	0.916337	115.936	0.000133357	negbinom
ENSG00000105185	PDCD5	B_IN	19	chr19_33056477_G_A_b37	rs8182578	-15497	857	0.436354	0.0840918	0.0164264	4.03456e-07	0.00364268	1.04118	88.6538	0.0231805	negbinom
ENSG00000153879	CEBPG	B_IN	19	chr19_33885118_C_T_b37	rs8107339	20882	522	0.265784	0.178732	0.0345062	3.57867e-07	0.00645799	0.981266	226.288	0.0657994	negbinom
ENSG00000089335	ZNF302	B_IN	19	chr19_35150352_A_G_b37	rs151181991	-18200	253	0.128819	0.299835	0.0309569	2.46248e-21	2.31899e-15	1.0055	71.9013	0.0492785	negbinom
ENSG00000266964	FXYD1	B_IN	19	chr19_35692403_C_T_b37	rs916694	62691	866	0.440937	-0.207263	0.0340201	3.37755e-09	9.53828e-05	1.04105	190.039	0.283451	negbinom
ENSG00000221946	FXYD7	B_IN	19	chr19_35692403_C_T_b37	rs916694	58249	866	0.440937	-0.320074	0.0442289	3.39525e-12	6.8225e-07	1.02716	91.6906	0.374354	negbinom
ENSG00000089327	FXYD5	B_IN	19	chr19_35693120_T_C_b37	rs28659908	47487	851	0.433299	-0.0746362	0.00980297	2.15401e-13	6.38786e-08	0.978326	146.063	0.0342888	negbinom
ENSG00000126267	COX6B1	B_IN	19	chr19_36171716_T_C_b37	rs61218414	32591	930	0.473523	-0.0660481	0.00794937	1.18085e-15	2.60303e-10	0.997503	142.361	0.014512	negbinom
ENSG00000126246	IGFLR1	B_IN	19	chr19_36254427_C_T_b37	rs112500848	21073	283	0.144094	-0.51096	0.0666685	1.1876e-12	5.44901e-07	0.948397	115.093	0.184379	negbinom
ENSG00000161265	U2AF1L4	B_IN	19	chr19_36216056_G_T_b37	rs3848662	-20290	278	0.141548	0.173883	0.022249	4.43814e-15	1.52413e-09	0.99351	131.556	0.0255883	negbinom
ENSG00000105258	POLR2I	B_IN	19	chr19_36527569_A_G_b37	rs4806252	-78679	801	0.407841	-0.0728378	0.0150397	1.94138e-06	0.0105241	1.03508	65.0686	0.0205112	negbinom
ENSG00000267053	CTD-3162L10.1	B_IN	19	chr19_36813084_A_G_b37	rs2972632	17602	826	0.57943	-0.893043	0.14737	1.4096e-09	7.89926e-05	0.934612	43.8013	0.741403	negbinom
ENSG00000186017	ZNF566	B_IN	19	chr19_37007542_A_G_b37	rs2967434	26738	503	0.74389	-0.182535	0.0423771	1.62417e-05	0.0446862	1.02417	38.6696	0.0576885	negbinom
ENSG00000226686	AC012309.5	B_IN	19	chr19_38007105_C_T_b37	rs34410821	264291	940	0.478615	0.566842	0.109311	1.24003e-06	0.030349	0.89731	11.8014	0.30864	negbinom
ENSG00000178982	EIF3K	B_IN	19	chr19_39128967_A_G_b37	rs12985403	19232	155	0.0789206	0.0492749	0.00988619	9.71614e-07	0.00824552	1.02152	99.5709	0.0029202	negbinom
ENSG00000182472	CAPN12	B_IN	19	chr19_39210593_G_A_b37	rs62119115	-49951	449	0.228615	-0.222116	0.0336475	1.84367e-10	7.15035e-06	0.990384	108.093	0.033186	negbinom
ENSG00000071626	DAZAP1	B_IN	19	chr19_1365105_T_C_b37	rs3933430	-42463	674	0.656823	-0.106463	0.0184439	2.157e-08	0.000528882	1.01163	191.405	0.020533	negbinom
ENSG00000104886	PLEKHJ1	B_IN	19	chr19_2222890_A_C_b37	rs78147107	-14813	141	0.0717923	0.115266	0.0248581	4.10357e-06	0.0475097	1.03017	160.751	0.0109189	negbinom
ENSG00000105193	RPS16	B_IN	19	chr19_39925482_A_T_b37	rs480595	-1106	665	0.338595	0.044805	0.00319789	2.45989e-37	5.15087e-30	0.980882	104.157	0.00410662	negbinom
ENSG00000007129	CEACAM21	B_IN	19	chr19_42057604_T_G_b37	rs4803479	1718	506	0.742363	0.359082	0.0619221	9.72434e-09	0.000123006	0.999158	98.4649	0.0653507	negbinom
ENSG00000105372	RPS19	B_IN	19	chr19_42379378_G_A_b37	rs10405900	15390	922	0.53055	0.0212693	0.00413018	3.34668e-07	0.00165554	0.95514	69.3602	0.00749589	negbinom
ENSG00000105404	RABAC1	B_IN	19	chr19_42452305_A_C_b37	rs1965727	-11237	681	0.653259	0.132858	0.010796	1.61523e-29	1.44426e-23	0.980503	51.6546	0.0181897	negbinom
ENSG00000176531	PHLDB3	B_IN	19	chr19_44087726_C_G_b37	rs2682588	78639	373	0.189919	0.198878	0.042922	4.5662e-06	0.0271492	1.02167	75.3772	0.04618	negbinom
ENSG00000267757	C19orf83	B_IN	19	chr19_46145025_G_T_b37	rs2286756	273	944	0.519348	-0.355022	0.0589029	2.09995e-09	5.00488e-05	1.00539	155.091	0.183677	negbinom
ENSG00000125743	SNRPD2	B_IN	19	chr19_46200103_G_A_b37	rs34399924	4276	397	0.202138	-0.0878644	0.00746281	8.31568e-27	7.61069e-22	1.0644	118.638	0.0066364	negbinom
ENSG00000257704	PRR24	B_IN	19	chr19_47767643_G_A_b37	rs4804036	-10499	612	0.311609	0.232529	0.0408901	2.89687e-08	0.000291129	1.02945	110.521	0.106785	negbinom
ENSG00000105373	GLTSCR2	B_IN	19	chr19_48282172_T_C_b37	rs1862485	33393	547	0.721487	-0.0408782	0.00701382	8.21647e-09	0.000269513	0.999532	124.55	0.0141947	negbinom
ENSG00000178980	SEPW1	B_IN	19	chr19_48245075_T_C_b37	rs28384119	-36754	237	0.120672	0.13721	0.0233929	7.07772e-09	0.000235992	0.999415	128.375	0.0361003	negbinom
ENSG00000105499	PLA2G4C	B_IN	19	chr19_48652800_G_A_b37	rs3730913	38726	329	0.167515	0.550515	0.0994917	1.91805e-08	0.00103069	0.945592	141.167	0.457981	negbinom
ENSG00000268001	CTC-241F20.3	B_IN	19	chr19_48760416_A_G_b37	rs6509369	1484	726	0.630346	0.245135	0.0483385	1.25418e-06	0.0104915	1.01734	186.168	0.265556	negbinom
ENSG00000105483	CARD8	B_IN	19	chr19_48763008_C_T_b37	rs10414394	3805	315	0.160387	0.141335	0.021198	5.311e-11	2.51952e-06	1.03246	122.672	0.0282477	negbinom
ENSG00000087076	HSD17B14	B_IN	19	chr19_49340858_C_T_b37	rs10407029	923	501	0.255092	-0.571295	0.0982755	2.67878e-08	0.000423422	1.03277	98.6622	0.434303	negbinom
ENSG00000104894	CD37	B_IN	19	chr19_49837246_C_T_b37	rs1465697	-1182	530	0.269857	-0.0684502	0.00680727	4.27727e-21	9.21696e-16	1.00888	115.023	0.0157849	negbinom
ENSG00000142534	RPS11	B_IN	19	chr19_50007569_C_T_b37	rs73056069	7938	214	0.108961	-0.0791966	0.00929666	1.56951e-15	3.06114e-11	1.01685	129.031	0.0152115	negbinom
ENSG00000105053	VRK3	B_IN	19	chr19_50529054_C_T_b37	rs4802648	-149	385	0.196029	-0.136482	0.0250552	7.94869e-08	0.00131089	1.00121	120.541	0.0224476	negbinom
ENSG00000167747	C19orf48	B_IN	19	chr19_51297825_G_A_b37	rs55716643	-10361	542	0.275967	0.150566	0.0238623	6.32462e-10	2.33342e-05	1.0518	198.945	0.0391765	negbinom
ENSG00000254415	SIGLEC14	B_IN	19	chr19_52161035_T_C_b37	rs12459503	10981	693	0.647149	0.373953	0.0718892	4.44236e-07	0.00546594	1.04676	163.746	0.35217	negbinom
ENSG00000221923	ZNF880	B_IN	19	chr19_52870052_C_G_b37	rs1054612	-3118	738	0.375764	0.164528	0.0224894	3.2609e-12	1.59423e-07	1.03794	173.272	0.0565968	negbinom
ENSG00000167766	ZNF83	B_IN	19	chr19_53121171_A_G_b37	rs1015304	-72578	705	0.358961	0.168022	0.0205153	1.44652e-15	4.35272e-10	1.02284	185.039	0.0477498	negbinom
ENSG00000189190	ZNF600	B_IN	19	chr19_53284720_C_G_b37	rs4802995	-5324	955	0.486253	0.196107	0.0300847	3.24169e-10	1.02567e-05	1.11696	133.689	0.0388969	negbinom
ENSG00000170954	ZNF415	B_IN	19	chr19_53895226_A_C_b37	rs7507359	258896	957	0.512729	0.416875	0.0884817	2.46183e-06	0.0425828	1.00032	227.531	0.0867355	negbinom
ENSG00000197928	ZNF677	B_IN	19	chr19_53761591_T_G_b37	rs61576844	3440	440	0.224033	-0.238526	0.0352391	1.84371e-10	2.1017e-06	1.09652	309.684	0.0947702	negbinom
ENSG00000130332	LSM7	B_IN	19	chr19_2326902_G_A_b37	rs12976273	-1717	763	0.611507	0.0952233	0.00760537	1.43956e-30	5.07242e-25	1.04804	158.983	0.00856146	negbinom
ENSG00000099800	TIMM13	B_IN	19	chr19_2426828_G_C_b37	rs6945	-1064	977	0.497454	0.142363	0.0156528	4.94778e-18	6.86692e-13	1.01168	231.429	0.0341811	negbinom
ENSG00000176533	GNG7	B_IN	19	chr19_2695661_C_T_b37	rs10402849	-7046	403	0.205193	0.0987519	0.0147895	3.09796e-11	9.38774e-08	1.06124	300.889	0.0255862	negbinom
ENSG00000176490	DIRAS1	B_IN	19	chr19_2711083_T_C_b37	rs72980725	-10333	409	0.208248	0.529673	0.0745861	2.28451e-13	4.80781e-08	0.95814	247.919	0.371285	negbinom
ENSG00000186111	PIP5K1C	B_IN	19	chr19_3688524_C_T_b37	rs75760304	-11953	198	0.100815	0.472845	0.0699165	1.69012e-11	1.20166e-06	1.03966	132.192	0.0834234	negbinom
ENSG00000170906	NDUFA3	B_IN	19	chr19_54634830_C_T_b37	rs62144168	28794	194	0.098778	0.137899	0.0178443	1.91676e-14	4.73574e-09	0.994766	287.434	0.0222323	negbinom
ENSG00000170889	RPS9	B_IN	19	chr19_54713150_G_A_b37	rs34262439	8540	778	0.39613	-0.077654	0.00462625	5.03899e-49	4.37742e-45	1.08848	256.611	0.0104244	negbinom
ENSG00000167613	LAIR1	B_IN	19	chr19_54864494_C_T_b37	rs733451	-17671	892	0.454175	-0.0987047	0.019953	1.07677e-06	0.0070818	1.09443	232.14	0.0797519	negbinom
ENSG00000160439	RDH13	B_IN	19	chr19_55554076_G_A_b37	rs1671216	-28583	739	0.623727	0.258193	0.0481026	1.2004e-07	0.00236035	1.01677	219.849	0.0371586	negbinom
ENSG00000129990	SYT5	B_IN	19	chr19_55678688_C_G_b37	rs7255625	-13121	208	0.105906	-0.421711	0.0670432	2.94573e-09	0.000116856	0.999934	213.868	0.174996	negbinom
ENSG00000108107	RPL28	B_IN	19	chr19_55897327_A_G_b37	rs17700376	614	696	0.354379	-0.0927877	0.00347849	1.36773e-89	2.10947e-81	1.01741	215.892	0.0082154	negbinom
ENSG00000267454	ZNF582-AS1	B_IN	19	chr19_56903669_T_C_b37	rs11878390	-1356	538	0.273931	0.224138	0.0497233	6.24825e-06	0.0328114	1.03069	276.769	1.66196e-05	negbinom
ENSG00000166770	ZNF667-AS1	B_IN	19	chr19_56991302_C_T_b37	rs36147582	2683	490	0.249491	0.305153	0.0326877	4.81693e-20	4.89361e-16	1.10517	229.382	0.161352	negbinom
ENSG00000083844	ZNF264	B_IN	19	chr19_57706378_G_C_b37	rs4801440	3510	107	0.0544807	-0.409526	0.0872376	4.32258e-06	0.0328063	1.05309	133.917	0.0127582	negbinom
ENSG00000186230	ZNF749	B_IN	19	chr19_57939619_C_T_b37	rs11665675	-7078	943	0.519857	0.506509	0.083963	2.54798e-09	8.36808e-05	1.02714	94.316	0.0990689	negbinom
ENSG00000198466	ZNF587	B_IN	19	chr19_58357546_T_C_b37	rs1047128	-3679	526	0.267821	0.174757	0.0387785	8.77101e-06	0.0439638	1.03182	79.5467	0.0367858	negbinom
ENSG00000176593	CTD-2368P22.1	B_IN	19	chr19_58513807_A_C_b37	rs4801243	378	461	0.234725	0.64361	0.0296712	1.07525e-69	6.98775e-61	1.00562	73.731	0.248073	negbinom
ENSG00000121413	ZSCAN18	B_IN	19	chr19_58598784_A_G_b37	rs2260914	-31010	419	0.78666	0.158807	0.0224234	3.27848e-11	3.56252e-07	1.10276	79.449	0.0207626	negbinom
ENSG00000268516	CTD-3138B18.5	B_IN	19	chr19_58785900_C_T_b37	rs500286	-4274	956	0.486762	-0.221661	0.0404391	7.18137e-08	0.000841203	0.998269	67.9332	0.0572411	negbinom
ENSG00000121410	A1BG	B_IN	19	chr19_59018503_A_C_b37	rs28821001	153638	663	0.337576	0.094209	0.0195434	1.62555e-06	0.0105251	1.02571	54.2322	0.0321796	negbinom
ENSG00000083845	RPS5	B_IN	19	chr19_58898436_T_C_b37	rs731835	669	641	0.326375	-0.0849614	0.00378267	2.6072e-72	3.95539e-64	0.999941	60.0997	0.0076785	negbinom
ENSG00000171574	ZNF584	B_IN	19	chr19_58998901_C_T_b37	rs11669464	86030	377	0.191955	-0.450624	0.0622351	1.17885e-11	4.25626e-07	1.00859	51.6716	0.141274	negbinom
ENSG00000267858	AC016629.8	B_IN	19	chr19_59050356_G_T_b37	rs73066251	-20140	547	0.278513	0.105079	0.0250617	1.88732e-05	0.0451512	1.06898	37.815	0.111067	negbinom
ENSG00000167674	HDGFRP2	B_IN	19	chr19_4858899_A_G_b37	rs2089196	386615	939	0.521894	-0.187711	0.0410167	7.26197e-06	0.0456159	1.04504	175.934	0.140636	negbinom
ENSG00000205784	ARRDC5	B_IN	19	chr19_4890914_A_G_b37	rs2656938	-11965	668	0.340122	0.220929	0.0452266	1.17673e-06	0.0127223	1.00365	236.128	0.140905	negbinom
ENSG00000127663	KDM4B	B_IN	19	chr19_5148252_G_A_b37	rs10403727	179127	471	0.239817	0.145166	0.0263448	8.25163e-08	0.00323553	0.979925	186.372	0.0758154	negbinom
ENSG00000267571	AC104532.4	B_IN	19	chr19_6298378_C_A_b37	rs4807860	384468	646	0.671079	-0.268794	0.0574558	3.77574e-06	0.0337256	0.974621	155.063	0.0415159	negbinom
ENSG00000125652	ALKBH7	B_IN	19	chr19_6378610_C_T_b37	rs79043335	6166	188	0.095723	0.108337	0.0205207	1.68891e-07	0.00284767	1.01955	171.523	0.0165158	negbinom
ENSG00000104921	FCER2	B_IN	19	chr19_7758303_A_G_b37	rs12979200	-8729	939	0.478106	-0.104731	0.014363	2.53529e-12	8.08434e-08	1.02124	182.25	0.0811413	negbinom
ENSG00000182566	CLEC4G	B_IN	19	chr19_7803167_A_G_b37	rs7254342	4375	278	0.858452	-0.759652	0.121162	1.683e-11	3.19183e-06	0.972278	125.371	0.636594	negbinom
ENSG00000174652	ZNF266	B_IN	19	chr19_9411354_A_G_b37	rs12460279	-134900	827	0.578921	0.218226	0.0358436	2.99621e-09	0.000252015	0.939082	65.8124	0.109958	negbinom
ENSG00000196605	ZNF846	B_IN	19	chr19_9802159_A_C_b37	rs10415059	-101697	278	0.141548	0.365984	0.0701605	1.98619e-07	0.00245032	0.996091	87.777	0.108951	negbinom
ENSG00000196646	ZNF136	B_IN	19	chr19_12289074_T_C_b37	rs269814	15195	195	0.0992872	0.24242	0.0489515	7.15734e-07	0.00362156	1.03813	62.1752	0.0670467	negbinom
ENSG00000235590	GNAS-AS1	B_IN	20	chr20_57904719_T_G_b37	rs197175	478761	99	0.0504073	1.61445	0.377666	1.44901e-06	0.0456568	0.900964	55.896	0.00154405	negbinom
ENSG00000101158	NELFCD	B_IN	20	chr20_57658729_G_A_b37	rs73133181	102466	334	0.170061	-0.12213	0.0231498	2.44336e-07	0.00287261	1.04797	181.639	0.0155881	negbinom
ENSG00000101160	CTSZ	B_IN	20	chr20_57585350_A_G_b37	rs8183748	3048	262	0.133401	-0.123284	0.026112	5.20736e-06	0.0479377	0.924854	245.727	0.0513977	negbinom
ENSG00000092758	COL9A3	B_IN	20	chr20_61469323_C_T_b37	rs6010758	21727	143	0.0728106	0.820708	0.10247	4.02417e-21	0.0110087	0.295395	4.0058	0.873503	negbinom
ENSG00000125534	PPDPF	B_IN	20	chr20_62152519_C_G_b37	rs72629024	442	286	0.145621	-0.244053	0.0112611	1.81788e-61	9.03967e-55	1.03792	134.475	0.0314751	negbinom
ENSG00000130589	HELZ2	B_IN	20	chr20_62196182_G_C_b37	rs3810488	-9410	400	0.203666	-0.190866	0.0349688	7.00863e-08	0.00240598	1.02417	130.778	0.0316312	negbinom
ENSG00000197457	STMN3	B_IN	20	chr20_62201430_T_A_b37	rs406488	-83350	791	0.597251	0.104779	0.0187844	5.2434e-08	0.0011961	1.06387	99.2401	0.0663621	negbinom
ENSG00000125877	ITPA	B_IN	20	chr20_3198442_A_T_b37	rs6051650	8928	575	0.29277	0.104735	0.02025	4.90602e-07	0.00708117	1.0149	79.0321	0.0177533	negbinom
ENSG00000101220	C20orf27	B_IN	20	chr20_3734167_T_C_b37	rs45495794	-14867	104	0.0529532	-0.297514	0.0506251	1.16311e-08	0.000352537	1.0073	134.239	0.0196632	negbinom
ENSG00000089063	TMEM230	B_IN	20	chr20_5071680_T_C_b37	rs1570031	-22069	912	0.535642	0.0757994	0.0107158	1.05579e-11	7.87638e-07	0.967322	234.605	0.0113498	negbinom
ENSG00000125868	DSTN	B_IN	20	chr20_17670429_G_T_b37	rs6131985	119921	780	0.397149	0.119769	0.0201781	7.7246e-09	0.000237908	1.01187	124.152	0.0548024	negbinom
ENSG00000273148	RP5-1068E13.7	B_IN	20	chr20_18767231_T_C_b37	rs6035129	-7942	366	0.186354	0.197239	0.0418189	2.82289e-06	0.0229841	0.999989	90.4905	0.0525446	negbinom
ENSG00000088930	XRN2	B_IN	20	chr20_20863325_C_T_b37	rs11908610	-420617	166	0.0845214	-0.150852	0.0323664	4.03455e-06	0.0200889	0.972887	68.2491	0.0161207	negbinom
ENSG00000101421	CHMP4B	B_IN	20	chr20_32411217_G_A_b37	rs2626559	12107	323	0.16446	-0.106672	0.0205681	5.66572e-07	0.00348884	0.953004	36.323	0.0267875	negbinom
ENSG00000236388	ITCH-AS1	B_IN	20	chr20_32953344_C_G_b37	rs6142147	-76486	579	0.294807	-1.05597	0.20065	3.58742e-08	0.000175481	0.977553	21.9244	0.183985	negbinom
ENSG00000088298	EDEM2	B_IN	20	chr20_33599090_A_T_b37	rs6120790	-266838	361	0.183809	-0.143529	0.0301562	3.5115e-06	0.00621127	1.06271	35.4051	0.0101348	negbinom
ENSG00000214078	CPNE1	B_IN	20	chr20_34244104_T_A_b37	rs7261284	-8774	189	0.0962322	-0.259216	0.0300804	9.5821e-16	2.14158e-11	1.00435	41.5633	0.0423138	negbinom
ENSG00000131051	RBM39	B_IN	20	chr20_34518592_C_T_b37	rs6058370	188358	254	0.129328	0.0684939	0.0130484	1.33211e-07	0.000789898	0.995549	28.3781	0.0190361	negbinom
ENSG00000166619	BLCAP	B_IN	20	chr20_36105831_G_A_b37	rs2064638	-50502	442	0.774949	0.0995362	0.0215836	7.28215e-06	0.0253528	1.01137	82.6164	0.0555563	negbinom
ENSG00000101413	RPRD1B	B_IN	20	chr20_36518084_A_G_b37	rs2092946	-143864	507	0.741853	-0.27304	0.0564282	2.41462e-06	0.0178272	1.00521	83.7272	0.0383958	negbinom
ENSG00000101057	MYBL2	B_IN	20	chr20_42309916_C_G_b37	rs390076	14162	313	0.840631	-1.413	0.073109	2.7066e-66	8.75997e-57	1.00053	82.5443	1.01142	negbinom
ENSG00000168734	PKIG	B_IN	20	chr20_43250722_G_A_b37	rs244078	90296	307	0.156314	-0.267147	0.0194393	3.85214e-33	2.93995e-27	1.01058	149.173	0.0488518	negbinom
ENSG00000166913	YWHAB	B_IN	20	chr20_43532438_T_C_b37	rs12481468	18121	536	0.272912	-0.0715272	0.0117474	3.45994e-09	0.0001103	1.00789	66.3745	0.0222478	negbinom
ENSG00000204070	SYS1	B_IN	20	chr20_44027957_T_A_b37	rs2743239	37380	399	0.796843	0.190839	0.0325706	9.39671e-09	0.000154534	0.99989	65.9578	0.0615037	negbinom
ENSG00000100979	PLTP	B_IN	20	chr20_44595649_G_A_b37	rs3092073	54855	892	0.454175	0.587717	0.0833168	1.33307e-11	1.77947e-06	0.996893	71.5249	0.458578	negbinom
ENSG00000080189	SLC35C2	B_IN	20	chr20_44959929_G_A_b37	rs6124783	-33114	441	0.224542	-0.117938	0.0239675	9.15799e-07	0.0101475	1.04728	112.456	0.000616211	negbinom
ENSG00000196562	SULF2	B_IN	20	chr20_46189755_G_A_b37	rs3091426	-225605	845	0.569756	-0.75716	0.0372157	2.70399e-54	1.3176e-61	1.2348	155.756	0.807729	negbinom
ENSG00000235621	LINC00494	B_IN	20	chr20_46986207_C_T_b37	rs73132833	-2486	346	0.176171	0.207035	0.0444117	2.86939e-06	0.0283333	1.02918	91.2953	0.0768234	negbinom
ENSG00000177410	ZFAS1	B_IN	20	chr20_47837126_G_C_b37	rs6012617	-57589	433	0.779532	-0.0894307	0.00928648	8.15366e-21	6.37539e-15	0.993235	68.2632	0.0211539	negbinom
ENSG00000124201	ZNFX1	B_IN	20	chr20_47915390_T_G_b37	rs237706	20427	458	0.233198	-0.228353	0.0355745	4.11617e-10	1.21257e-05	0.98344	77.7941	0.0593512	negbinom
ENSG00000124243	BCAS4	B_IN	20	chr20_49490888_T_C_b37	rs6096141	79457	716	0.364562	-0.12303	0.0172938	8.51291e-12	2.10941e-06	0.963249	110.916	0.0342893	negbinom
ENSG00000224905	AP001347.6	B_IN	21	chr21_15472483_G_C_b37	rs4816227	72741	684	0.348269	-0.436734	0.0974214	6.30133e-06	0.0308555	1.02688	64.7425	0.0130779	negbinom
ENSG00000154721	JAM2	B_IN	21	chr21_27010118_G_T_b37	rs4817045	-1466	211	0.892566	-0.715897	0.110327	5.8018e-11	5.78801e-06	0.931307	60.9991	0.401887	negbinom
ENSG00000156261	CCT8	B_IN	21	chr21_30432557_G_A_b37	rs965951	-13561	233	0.118635	0.429186	0.0218511	7.62013e-66	7.16416e-59	1.03633	29.4737	0.0840421	negbinom
ENSG00000223799	IL10RB-AS1	B_IN	21	chr21_34951222_C_G_b37	rs71326957	312657	140	0.0712831	0.501434	0.112269	6.18974e-06	0.0419577	1.00567	150.994	4.40789e-05	negbinom
ENSG00000142188	TMEM50B	B_IN	21	chr21_34850744_T_C_b37	rs2211688	-1574	921	0.468941	-0.163875	0.0225706	1.34258e-12	6.38786e-08	1.02774	134.929	0.0571448	negbinom
ENSG00000243927	MRPS6	B_IN	21	chr21_35389227_A_G_b37	rs8131262	-56297	912	0.535642	-0.102962	0.0220814	6.40561e-06	0.0385652	1.02508	120.021	0.0876999	negbinom
ENSG00000185808	PIGP	B_IN	21	chr21_38609051_T_G_b37	rs4817859	163581	440	0.224033	-0.155267	0.0252906	1.90267e-09	6.49213e-05	0.979718	100.914	0.0157319	negbinom
ENSG00000160213	CSTB	B_IN	21	chr21_45201832_G_A_b37	rs35285321	5506	606	0.308554	-0.301607	0.0165967	4.5692e-51	5.02157e-46	1.04913	125.203	0.084916	negbinom
ENSG00000160255	ITGB2	B_IN	21	chr21_46328099_T_C_b37	rs760462	-23805	322	0.836049	-0.348503	0.0200951	4.58171e-56	1.19151e-47	0.97587	214.862	0.0887618	negbinom
ENSG00000160284	SPATC1L	B_IN	21	chr21_47599280_C_T_b37	rs8133205	-5110	387	0.197047	-0.270032	0.0478649	5.50542e-08	0.00136718	1.02146	72.5497	0.124297	negbinom
ENSG00000182362	YBEY	B_IN	21	chr21_47726332_C_G_b37	rs62224180	20081	372	0.810591	-0.395076	0.0244211	1.16057e-45	1.65018e-37	0.999677	81.4251	0.0937588	negbinom
ENSG00000160307	S100B	B_IN	21	chr21_48025434_C_T_b37	rs73379587	313	138	0.0702648	0.795619	0.143348	5.89616e-11	0.00191168	0.848286	7.71949	1.77412	negbinom
ENSG00000160310	PRMT2	B_IN	21	chr21_47630129_G_A_b37	rs138130258	-424950	148	0.0753564	0.119753	0.0265507	6.56266e-06	0.0207358	1.0444	39.5022	0.0274481	negbinom
ENSG00000100033	PRODH	B_IN	22	chr22_18583247_C_T_b37	rs467466	-340819	116	0.0590631	1.91495	0.39969	8.31996e-07	0.0475464	0.849298	23.2113	6.81113	negbinom
ENSG00000100075	SLC25A1	B_IN	22	chr22_19154522_T_C_b37	rs807669	-11821	734	0.626273	-0.165721	0.0260009	7.58821e-10	2.02518e-05	1.01149	71.4833	0.0539357	negbinom
ENSG00000189306	RRP7A	B_IN	22	chr22_42978999_G_A_b37	rs137082	63191	294	0.149695	0.142679	0.0299945	2.08721e-06	0.017071	1.01495	86.1714	0.0843001	negbinom
ENSG00000100300	TSPO	B_IN	22	chr22_43532104_G_C_b37	rs13056312	-15416	620	0.315682	-0.0589213	0.0125858	5.15576e-06	0.0379066	1.02216	167.853	0.0201507	negbinom
ENSG00000188677	PARVB	B_IN	22	chr22_44424649_T_C_b37	rs5764473	29558	577	0.293788	-0.116806	0.0230344	6.90622e-07	0.0167041	0.935603	190.773	0.028217	negbinom
ENSG00000100376	FAM118A	B_IN	22	chr22_45774531_T_A_b37	rs136582	69682	237	0.120672	1.40471	0.0384305	2.57228e-152	9.09466e-132	0.976185	88.4671	0.690615	negbinom
ENSG00000260708	CTA-29F11.1	B_IN	22	chr22_47158179_G_A_b37	rs12389	-281	716	0.364562	-0.271094	0.0286939	4.26571e-19	1.25771e-12	0.981128	95.0932	0.104994	negbinom
ENSG00000212939	RP1-29C18.10	B_IN	22	chr22_50044824_C_T_b37	rs8138399	102495	636	0.676171	-0.738196	0.0465261	2.37607e-43	4.08617e-38	1.04805	220.822	0.456236	negbinom
ENSG00000188511	C22orf34	B_IN	22	chr22_50057211_C_T_b37	rs739243	6021	698	0.644603	-0.465169	0.0632197	1.24165e-12	1.95236e-07	1.00041	186.16	0.202336	negbinom
ENSG00000273253	RP3-402G11.26	B_IN	22	chr22_50638502_T_C_b37	rs5771096	-474	138	0.929735	-0.377592	0.0682318	1.4241e-07	0.00325565	1.03021	96.324	0.0676811	negbinom
ENSG00000025708	TYMP	B_IN	22	chr22_50976152_T_C_b37	rs9616864	7667	218	0.110998	0.16577	0.0315545	1.75901e-07	0.0032196	1.06657	71.9645	0.0606904	negbinom
ENSG00000100299	ARSA	B_IN	22	chr22_51064915_G_A_b37	rs6151419	-1692	310	0.157841	-0.340935	0.0523005	3.55632e-10	1.86349e-05	1.00001	88.838	0.0607655	negbinom
ENSG00000099940	SNAP29	B_IN	22	chr22_21312889_C_T_b37	rs5761520	99618	139	0.0707739	0.272697	0.0484379	1.75561e-08	0.000217421	1.0384	86.6709	0.0330111	negbinom
ENSG00000230513	THAP7-AS1	B_IN	22	chr22_21366206_C_T_b37	rs12165467	10031	402	0.204684	-0.434568	0.0501141	4.7335e-16	2.44252e-12	1.07832	105.271	0.0827216	negbinom
ENSG00000254709	IGLL5	B_IN	22	chr22_23244310_A_G_b37	rs364790	14350	885	0.450611	0.190151	0.0215283	6.90293e-18	1.87353e-08	0.877808	13.675	0.235071	negbinom
ENSG00000128218	VPREB3	B_IN	22	chr22_24093998_A_G_b37	rs4822436	-2657	221	0.112525	0.139229	0.0236482	1.72873e-09	1.28484e-05	1.03802	144.409	0.0900874	negbinom
ENSG00000250479	CHCHD10	B_IN	22	chr22_24055942_A_G_b37	rs915587	-54688	188	0.904277	0.0953176	0.0194139	2.55195e-06	0.0207911	1.05973	92.9025	0.0277022	negbinom
ENSG00000240972	MIF	B_IN	22	chr22_24238079_T_A_b37	rs34383331	1888	330	0.168024	-0.0654078	0.0141237	6.46755e-06	0.0337256	0.982442	152.895	0.030081	negbinom
ENSG00000099974	DDTL	B_IN	22	chr22_24251344_T_C_b37	rs2330635	-57745	702	0.642566	-0.696972	0.13767	2.25954e-07	0.00292127	0.936099	104.207	6.50712e-05	negbinom
ENSG00000272787	KB-226F1.2	B_IN	22	chr22_24341250_A_G_b37	rs140291	29850	402	0.795316	-1.27746	0.26745	3.28997e-07	0.00544875	0.935367	73.0244	0.000245344	negbinom
ENSG00000099977	DDT	B_IN	22	chr22_24267047_C_T_b37	rs5751777	-55613	751	0.617617	0.125868	0.0103962	3.6542e-28	2.88532e-23	1.05518	103.667	0.0178084	negbinom
ENSG00000272955	KB-226F1.1	B_IN	22	chr22_24334948_A_C_b37	rs5760147	-40614	708	0.360489	-0.602077	0.086478	2.162e-11	1.26692e-06	0.993678	81.9001	0.345041	negbinom
ENSG00000184674	GSTT1	B_IN	22	chr22_24334948_A_C_b37	rs5760147	-49732	708	0.360489	-0.784775	0.0489457	5.15423e-42	1.96958e-34	0.982521	71.5227	0.323155	negbinom
ENSG00000100028	SNRPD3	B_IN	22	chr22_24940959_C_T_b37	rs743367	-10512	301	0.846741	0.111382	0.0197588	4.70614e-08	0.00058485	1.04289	80.7624	0.0271902	negbinom
ENSG00000244752	CRYBB2	B_IN	22	chr22_25862124_G_A_b37	rs6004662	246635	139	0.0707739	2.50235	0.127373	1.51124e-74	2.57554e-65	0.974468	108.191	3.6812	negbinom
ENSG00000233577	RP3-462D8.2	B_IN	22	chr22_25616213_T_C_b37	rs969623	-62428	408	0.207739	1.92087	0.456567	1.08496e-06	0.0455002	0.891069	38.1938	0.00156201	negbinom
ENSG00000100154	TTC28	B_IN	22	chr22_29363644_G_A_b37	rs5762920	287791	293	0.850815	-0.305455	0.0699733	9.10886e-06	0.0252058	1.05969	34.5199	0.185549	negbinom
ENSG00000186998	EMID1	B_IN	22	chr22_29169654_A_T_b37	rs76468250	-432186	120	0.0610998	0.934106	0.199058	1.31042e-07	0.00222524	0.935319	48.871	1.77437	negbinom
ENSG00000100365	NCF4	B_IN	22	chr22_37256476_G_A_b37	rs10854694	-554	899	0.457739	0.10739	0.0183474	1.02445e-08	0.000207661	1.06214	169.088	0.0393165	negbinom
ENSG00000273076	RP3-508I15.22	B_IN	22	chr22_39158098_C_G_b37	rs1005476	18598	243	0.876273	-0.6793	0.145406	2.0477e-06	0.0161262	0.953604	116.439	0.00188546	negbinom
ENSG00000100242	SUN2	B_IN	22	chr22_39110124_G_A_b37	rs5750673	-80024	537	0.273422	0.084657	0.0170725	9.21994e-07	0.00566449	1.05074	95.8614	0.0299289	negbinom
ENSG00000100316	RPL3	B_IN	22	chr22_39689248_G_A_b37	rs137592	-27146	698	0.355397	0.0278709	0.00391301	3.2183e-12	8.31056e-08	1.07193	98.7631	0.00650456	negbinom
ENSG00000100321	SYNGR1	B_IN	22	chr22_39755773_C_T_b37	rs61616683	9843	411	0.209267	0.346244	0.0522045	4.93137e-11	1.31263e-06	1.03034	106.244	0.225925	negbinom
ENSG00000128268	MGAT3	B_IN	22	chr22_39858196_A_G_b37	rs2413592	4847	503	0.74389	-0.758061	0.108989	3.20121e-12	1.87382e-07	1.00534	91.0566	0.267101	negbinom
ENSG00000100359	SGSM3	B_IN	22	chr22_40716488_C_A_b37	rs4470425	-50107	610	0.310591	-0.0801715	0.0184854	2.10727e-05	0.0378006	1.02156	50.3933	0.0240472	negbinom
ENSG00000229999	RP5-1042K10.10	B_IN	22	chr22_40784278_C_T_b37	rs2294350	-16	361	0.183809	-0.574687	0.0886077	6.16657e-10	1.53337e-05	1.00022	35.548	0.261092	negbinom
ENSG00000100162	CENPM	B_IN	22	chr22_42330229_T_C_b37	rs9620001	-12939	385	0.196029	0.17076	0.0328437	3.72972e-07	0.00319999	1.02191	36.0957	0.0747379	negbinom
ENSG00000183066	WBP2NL	B_IN	22	chr22_42570458_G_A_b37	rs742089	175729	831	0.423116	0.240521	0.0511206	3.84776e-06	0.0185217	1.01986	42.7911	0.115574	negbinom
ENSG00000183172	SMDT1	B_IN	22	chr22_42474138_C_G_b37	rs1807494	-1557	628	0.319756	-0.489747	0.00834997	1.87249e-140	1.27135e-144	1.10671	51.3912	0.101907	negbinom
ENSG00000184983	NDUFA6	B_IN	22	chr22_42264269_G_T_b37	rs2269657	-222690	536	0.272912	0.116122	0.0168395	1.74752e-11	5.17533e-07	1.00367	58.5419	0.0225483	negbinom
ENSG00000187608	ISG15	CD8_NC	1	chr1_949608_G_A_b37	rs1921	805	769	0.391548	0.0999591	0.0172211	6.0304e-09	0.00133593	0.941448	22.077	0.110408	negbinom
ENSG00000224051	GLTPD1	CD8_NC	1	chr1_1264539_G_C_b37	rs307354	4403	99	0.949593	-0.257648	0.0476713	5.31975e-08	0.000458332	0.998761	59.7358	0.0349934	negbinom
ENSG00000130775	THEMIS2	CD8_NC	1	chr1_28221130_C_G_b37	rs6691656	22075	754	0.38391	-0.409649	0.0228282	1.02813e-49	3.10501e-43	1.00125	58.7993	0.125859	negbinom
ENSG00000117748	RPA2	CD8_NC	1	chr1_28243696_G_A_b37	rs34341922	2439	758	0.614053	0.0652382	0.0154287	3.88083e-05	0.0439101	1.03684	55.3051	0.0580523	negbinom
ENSG00000270605	RP5-1092A3.4	CD8_NC	1	chr1_28528222_C_G_b37	rs12060587	-39742	570	0.290224	-0.24263	0.0425438	1.59399e-08	0.000112543	1.02261	38.7721	0.0565974	negbinom
ENSG00000130766	SESN2	CD8_NC	1	chr1_28547077_T_C_b37	rs489259	-38961	200	0.101833	0.304606	0.0683164	6.60979e-06	0.0134233	1.01289	46.1085	0.21341	negbinom
ENSG00000204138	PHACTR4	CD8_NC	1	chr1_28704978_C_T_b37	rs4908411	8864	629	0.320265	-0.122211	0.0175509	2.78119e-11	5.14189e-07	1.01062	43.2903	0.0197875	negbinom
ENSG00000162520	SYNC	CD8_NC	1	chr1_33107443_A_G_b37	rs61798931	-61754	236	0.120163	0.182498	0.030695	2.90708e-09	7.67325e-06	1.0342	45.542	0.0746871	negbinom
ENSG00000233621	LINC01137	CD8_NC	1	chr1_37940438_C_A_b37	rs2783730	426	875	0.554481	0.200891	0.0324513	1.32373e-09	2.95581e-05	0.987029	92.7635	0.0707804	negbinom
ENSG00000163875	MEAF6	CD8_NC	1	chr1_37984812_C_T_b37	rs11264065	4437	941	0.520876	0.0803385	0.0121504	1.14725e-10	3.57847e-06	1.03226	66.1711	0.0423948	negbinom
ENSG00000183386	FHL3	CD8_NC	1	chr1_38419218_C_T_b37	rs11583126	-52060	857	0.436354	-0.243879	0.0299234	3.60597e-15	7.39543e-11	1.05795	109.175	0.0722528	negbinom
ENSG00000174574	AKIRIN1	CD8_NC	1	chr1_39450494_G_A_b37	rs6703339	-6401	802	0.40835	-0.0750423	0.0137057	6.62499e-08	0.000352878	1.06524	85.0304	0.0413023	negbinom
ENSG00000168653	NDUFS5	CD8_NC	1	chr1_39474057_A_C_b37	rs4147750	-17933	611	0.3111	-0.075973	0.00522331	4.54004e-37	3.11195e-31	1.03608	76.4022	0.00660118	negbinom
ENSG00000127603	MACF1	CD8_NC	1	chr1_39662602_C_T_b37	rs115236337	115614	117	0.0595723	0.188073	0.0250562	5.65477e-14	3.85668e-09	1.03101	62.9983	0.0247766	negbinom
ENSG00000182109	RP11-69E11.4	CD8_NC	1	chr1_40223128_T_C_b37	rs3820618	211269	248	0.126273	0.40564	0.0491589	1.2253e-15	2.39902e-11	1.08414	68.9466	0.0914659	negbinom
ENSG00000090621	PABPC4	CD8_NC	1	chr1_40035928_G_T_b37	rs3768321	-6534	363	0.184827	-0.0682822	0.0158983	2.6241e-05	0.0475717	1.04994	84.298	0.0315787	negbinom
ENSG00000116983	HPCAL4	CD8_NC	1	chr1_40140121_G_A_b37	rs784601	-17240	883	0.449593	0.299706	0.0428392	1.64732e-11	8.21635e-07	0.971704	73.2311	0.109364	negbinom
ENSG00000084072	PPIE	CD8_NC	1	chr1_40229368_A_G_b37	rs2463260	71514	866	0.440937	-0.0850438	0.0137824	1.45026e-09	1.52709e-05	1.03379	89.163	0.0235205	negbinom
ENSG00000131238	PPT1	CD8_NC	1	chr1_40546209_C_T_b37	rs77623018	-17166	108	0.0549898	-0.16149	0.0298514	1.69695e-07	0.00129053	1.08016	74.8991	0.0225389	negbinom
ENSG00000238287	RP11-656D10.3	CD8_NC	1	chr1_40953925_G_A_b37	rs4660411	-20408	619	0.315173	-0.501568	0.0915851	7.82642e-08	0.000810741	1.01642	98.8677	0.242159	negbinom
ENSG00000117016	RIMS3	CD8_NC	1	chr1_40822925_G_A_b37	rs12746523	-308404	148	0.0753564	0.789672	0.187825	1.60145e-05	0.0388424	1.02309	96.5763	4.65478e-05	negbinom
ENSG00000272145	NFYC-AS1	CD8_NC	1	chr1_41192888_G_T_b37	rs12409109	35150	418	0.212831	0.360805	0.0580187	6.0691e-10	1.27754e-05	1.00733	101.022	0.107252	negbinom
ENSG00000127124	HIVEP3	CD8_NC	1	chr1_42370787_C_T_b37	rs1004870	-130809	844	0.570265	-0.232885	0.025164	7.27946e-19	1.28592e-13	1.00837	42.5615	0.0650276	negbinom
ENSG00000177868	CCDC23	CD8_NC	1	chr1_43281980_A_C_b37	rs56361642	-974	602	0.306517	0.0803304	0.0141073	1.93079e-08	0.000146474	1.05413	64.9576	0.0121326	negbinom
ENSG00000227533	SLC2A1-AS1	CD8_NC	1	chr1_43413319_G_C_b37	rs7534555	-11401	325	0.165479	0.532475	0.0723895	2.06069e-13	1.55177e-08	0.922782	96.6547	0.0369802	negbinom
ENSG00000178922	HYI	CD8_NC	1	chr1_43826099_A_G_b37	rs2069385	-93561	140	0.0712831	0.246727	0.045429	4.30414e-08	0.000298625	1.04328	58.8552	0.0424534	negbinom
ENSG00000198520	C1orf228	CD8_NC	1	chr1_45376232_C_A_b37	rs11577974	235847	733	0.373218	-0.0958531	0.0124732	1.52629e-13	5.39551e-09	1.01118	72.9003	0.0342007	negbinom
ENSG00000142937	RPS8	CD8_NC	1	chr1_45257201_C_T_b37	rs12126557	16278	293	0.149185	-0.0811244	0.00525585	1.23068e-41	1.43013e-35	1.02264	67.0041	0.00789352	negbinom
ENSG00000132781	MUTYH	CD8_NC	1	chr1_45850319_T_C_b37	rs12739418	44177	925	0.470978	0.097017	0.0213458	1.0644e-05	0.0165672	1.01884	28.2659	0.0169224	negbinom
ENSG00000236624	CCDC163P	CD8_NC	1	chr1_45985760_G_A_b37	rs6688516	20009	666	0.660896	-0.6969	0.0453087	4.40253e-46	7.78185e-40	1.00068	32.3387	0.177014	negbinom
ENSG00000171357	LURAP1	CD8_NC	1	chr1_46664249_A_G_b37	rs28364741	-4757	360	0.183299	1.15682	0.190295	1.18586e-09	2.16932e-05	0.950637	42.7803	0.761626	negbinom
ENSG00000173660	UQCRH	CD8_NC	1	chr1_46774783_A_G_b37	rs41292543	5480	185	0.0941955	-0.0956318	0.0088668	1.95051e-23	1.12891e-17	0.991293	58.3002	0.00581576	negbinom
ENSG00000117481	NSUN4	CD8_NC	1	chr1_46838219_A_G_b37	rs67941619	32370	566	0.288187	0.189042	0.0381166	8.06056e-07	0.00266413	1.00743	73.1716	0.0713262	negbinom
ENSG00000162377	COA7	CD8_NC	1	chr1_53124696_G_T_b37	rs6660558	-39342	847	0.431263	0.322124	0.0753796	2.4121e-05	0.0489645	1.01178	53.0755	0.0685482	negbinom
ENSG00000081870	HSPB11	CD8_NC	1	chr1_54038523_G_C_b37	rs11206174	-373079	267	0.864053	-0.100477	0.0227734	9.01975e-06	0.043397	1.02478	89.0168	0.0591248	negbinom
ENSG00000142856	ITGB3BP	CD8_NC	1	chr1_64069495_G_A_b37	rs855316	10103	610	0.689409	-0.152784	0.0193282	2.39731e-14	7.19751e-10	1.0576	90.3349	0.0579305	negbinom
ENSG00000116678	LEPR	CD8_NC	1	chr1_65888085_C_A_b37	rs10889549	1837	916	0.466395	0.32444	0.0767407	2.15724e-05	0.0490616	0.945075	66.7021	2.93588e-05	negbinom
ENSG00000213625	LEPROT	CD8_NC	1	chr1_65901208_G_A_b37	rs6658922	14938	800	0.407332	-0.133273	0.0154853	2.62657e-16	9.98872e-13	1.11574	76.3378	0.0265887	negbinom
ENSG00000197530	MIB2	CD8_NC	1	chr1_1561331_G_A_b37	rs66599757	10536	790	0.40224	0.0591968	0.0118781	8.49062e-07	0.00257972	1.01135	78.7642	0.0119843	negbinom
ENSG00000231050	RP1-140A9.1	CD8_NC	1	chr1_1680219_G_A_b37	rs1014988	-142691	973	0.504582	0.570403	0.116848	7.3726e-07	0.00389718	0.999404	82.8556	0.000109994	negbinom
ENSG00000162585	C1orf86	CD8_NC	1	chr1_2110848_T_G_b37	rs11587831	-33311	427	0.217413	-0.101852	0.0113628	1.00296e-17	4.32155e-13	1.06157	96.5452	0.0117753	negbinom
ENSG00000157873	TNFRSF14	CD8_NC	1	chr1_2511388_G_A_b37	rs12129508	24310	270	0.137475	0.0826706	0.0120692	1.21498e-11	1.69575e-07	1.08709	113.696	0.0109536	negbinom
ENSG00000033122	LRRC7	CD8_NC	1	chr1_70066588_G_A_b37	rs2094038	32507	319	0.162424	0.237772	0.0539257	1.03611e-05	0.0241224	1.04846	84.1421	0.153955	negbinom
ENSG00000162620	LRRIQ3	CD8_NC	1	chr1_74663709_G_A_b37	rs11806946	-162	966	0.491853	-0.337558	0.0543802	1.67425e-09	2.28652e-05	0.997081	48.7015	0.245692	negbinom
ENSG00000162623	TYW3	CD8_NC	1	chr1_75195243_T_C_b37	rs1465483	-3593	648	0.670061	-0.0842986	0.0189716	1.1359e-05	0.0239285	0.99536	60.6592	0.0243707	negbinom
ENSG00000116791	CRYZ	CD8_NC	1	chr1_75195243_T_C_b37	rs1465483	-3849	648	0.670061	-0.330459	0.032284	6.90234e-23	1.06283e-17	1.03822	37.985	0.125508	negbinom
ENSG00000162613	FUBP1	CD8_NC	1	chr1_78450517_C_A_b37	rs34517439	5723	238	0.121181	-0.127088	0.0204775	1.84244e-09	1.93027e-05	1.00997	39.4226	0.0119236	negbinom
ENSG00000273338	RP11-386I14.4	CD8_NC	1	chr1_78587341_C_T_b37	rs621178	117103	285	0.854888	-0.160145	0.0301303	2.83485e-08	0.000303947	1.00032	40.4813	0.160084	negbinom
ENSG00000171517	LPAR3	CD8_NC	1	chr1_85354808_T_C_b37	rs1886649	-4088	512	0.260692	0.769547	0.14482	7.64202e-08	0.00237926	0.9606	51.9042	0.743717	negbinom
ENSG00000117174	ZNHIT6	CD8_NC	1	chr1_86185379_C_T_b37	rs11161664	11263	844	0.429735	0.0862581	0.0159824	1.46364e-07	0.0013285	1.02774	70.8118	0.0152152	negbinom
ENSG00000122417	ODF2L	CD8_NC	1	chr1_86809063_T_A_b37	rs272490	-52960	783	0.601324	0.054953	0.0116915	3.3689e-06	0.016538	1.0447	51.7876	0.0287133	negbinom
ENSG00000097033	SH3GLB1	CD8_NC	1	chr1_87265454_C_A_b37	rs12567903	95195	180	0.0916497	0.157701	0.025642	8.78735e-10	2.00955e-05	1.01	50.0175	0.0381687	negbinom
ENSG00000117226	GBP3	CD8_NC	1	chr1_89484895_C_A_b37	rs4655891	-3682	912	0.464358	0.140873	0.0209224	4.95402e-11	5.31853e-07	1.05812	46.8289	0.0499387	negbinom
ENSG00000117228	GBP1	CD8_NC	1	chr1_89548920_T_C_b37	rs1329123	17877	409	0.791752	0.147905	0.0254019	2.85985e-08	0.000285665	1.02863	41.1383	0.123829	negbinom
ENSG00000213512	GBP7	CD8_NC	1	chr1_89649824_A_G_b37	rs674903	8101	936	0.523422	0.947169	0.050656	1.10389e-53	2.03727e-48	1.03133	51.2197	0.490849	negbinom
ENSG00000154451	GBP5	CD8_NC	1	chr1_89742521_T_C_b37	rs55870241	3977	878	0.552953	-0.221949	0.020782	3.16727e-23	1.60659e-18	1.04563	62.352	0.131559	negbinom
ENSG00000143033	MTF2	CD8_NC	1	chr1_93627529_C_T_b37	rs2783490	82737	168	0.0855397	0.0891871	0.0210291	2.10578e-05	0.0263114	1.03224	32.5273	0.0113963	negbinom
ENSG00000117505	DR1	CD8_NC	1	chr1_93539656_G_T_b37	rs7532549	-271789	648	0.670061	-0.0868967	0.0154049	2.51083e-08	0.000214287	0.971013	43.1598	0.0349117	negbinom
ENSG00000269175	AC093157.1	CD8_NC	1	chr1_101438791_G_A_b37	rs12730160	-16970	504	0.256619	0.269671	0.0529432	4.68144e-07	0.00341568	0.996963	69.966	0.0367339	negbinom
ENSG00000260879	RP11-483I13.5	CD8_NC	1	chr1_108743059_G_C_b37	rs663045	511	870	0.557026	0.398884	0.061254	2.40475e-10	6.09781e-06	0.980421	59.8378	0.0830198	negbinom
ENSG00000085491	SLC25A24	CD8_NC	1	chr1_108742123_C_G_b37	rs547364	-1348	967	0.492363	0.221429	0.0301179	1.34463e-12	4.11412e-08	1.04306	47.6903	0.1444	negbinom
ENSG00000168765	GSTM4	CD8_NC	1	chr1_110198727_C_G_b37	rs1010167	24	793	0.403768	-0.526149	0.0320419	5.01749e-44	6.12971e-38	1.00319	127.478	0.153944	negbinom
ENSG00000134184	GSTM1	CD8_NC	1	chr1_110233147_C_T_b37	rs1056806	2711	124	0.0631365	1.22871	0.174034	1.11959e-13	8.24859e-08	0.945999	57.5361	0.974112	negbinom
ENSG00000134202	GSTM3	CD8_NC	1	chr1_110282972_G_T_b37	rs1332018	-1412	819	0.582994	0.661178	0.0296927	8.68942e-66	7.62776e-59	0.999706	135.857	0.262738	negbinom
ENSG00000168679	SLC16A4	CD8_NC	1	chr1_110881432_G_C_b37	rs2030013	-52272	910	0.46334	0.207686	0.0426924	2.23404e-06	0.00955807	1.08877	114.079	0.157859	negbinom
ENSG00000143119	CD53	CD8_NC	1	chr1_111369934_C_T_b37	rs4350205	-45841	659	0.33554	0.0516351	0.0104498	9.99382e-07	0.00955807	0.979603	119.305	0.0313692	negbinom
ENSG00000156171	DRAM2	CD8_NC	1	chr1_111682118_C_T_b37	rs3762374	-720	601	0.306008	0.115443	0.0131524	3.24617e-17	3.00213e-12	1.03927	94.1756	0.0140999	negbinom
ENSG00000064886	CHI3L2	CD8_NC	1	chr1_111791078_T_C_b37	rs11102222	47685	706	0.64053	-0.289224	0.0326155	4.26862e-17	8.91863e-12	1.05665	65.8859	0.285483	negbinom
ENSG00000155366	RHOC	CD8_NC	1	chr1_113242488_C_T_b37	rs3013431	-7568	760	0.613035	0.103449	0.0194888	2.17303e-07	0.00180766	1.00023	64.811	0.0747471	negbinom
ENSG00000134256	CD101	CD8_NC	1	chr1_117564890_C_T_b37	rs3767785	20508	537	0.273422	0.325837	0.0588484	3.87527e-08	0.000375311	0.993556	96.18	0.0592831	negbinom
ENSG00000198162	MAN1A2	CD8_NC	1	chr1_118026237_C_T_b37	rs56070912	116166	627	0.319246	0.0924097	0.0155607	5.74985e-09	6.91948e-05	1.05628	74.2752	0.0267374	negbinom
ENSG00000231365	RP11-418J17.1	CD8_NC	1	chr1_119388881_G_A_b37	rs66478434	-294138	147	0.0748473	-0.394264	0.0885826	7.57137e-06	0.0247172	0.953585	83.6208	2.30857e-05	negbinom
ENSG00000134193	REG4	CD8_NC	1	chr1_120344900_G_A_b37	rs2282403	-9383	938	0.522403	0.154885	0.0361488	1.64207e-05	0.0304786	0.957399	73.0022	0.304315	negbinom
ENSG00000023902	PLEKHO1	CD8_NC	1	chr1_150154352_C_T_b37	rs12124898	32979	345	0.824338	-0.102763	0.022262	4.75996e-06	0.00736584	0.999795	31.7287	0.0365247	negbinom
ENSG00000163125	RPRD2	CD8_NC	1	chr1_150257262_A_G_b37	rs942453	-78305	266	0.135438	0.127041	0.0259591	1.24756e-06	0.00231846	1.01219	36.3587	0.0328725	negbinom
ENSG00000163131	CTSS	CD8_NC	1	chr1_150737220_A_G_b37	rs41271951	-1213	169	0.0860489	-0.137468	0.0170986	2.0122e-14	5.59278e-10	1.03431	35.7207	0.0143319	negbinom
ENSG00000143412	ANXA9	CD8_NC	1	chr1_150957730_A_G_b37	rs16832604	3237	152	0.0773931	1.94966	0.317155	1.93343e-09	0.00013171	0.847294	30.4252	6.05086	negbinom
ENSG00000213190	MLLT11	CD8_NC	1	chr1_150536349_A_G_b37	rs11204665	-493885	156	0.0794297	-0.231026	0.0513416	6.48621e-06	0.0157089	0.992414	45.4347	1.24129e-05	negbinom
ENSG00000142606	MMEL1	CD8_NC	1	chr1_2512650_T_C_b37	rs4648649	-51831	965	0.491344	-0.287574	0.0545237	2.85962e-07	0.00264252	1.0341	112.931	0.174315	negbinom
ENSG00000198912	C1orf174	CD8_NC	1	chr1_3828902_G_A_b37	rs77851199	12053	344	0.175153	-0.127237	0.0259361	1.65662e-06	0.0103118	1.12058	123.89	0.0333182	negbinom
ENSG00000069424	KCNAB2	CD8_NC	1	chr1_6064811_G_A_b37	rs61760766	13285	287	0.14613	0.247765	0.0189997	9.93405e-35	1.1957e-27	1.00614	93.2005	0.053268	negbinom
ENSG00000215788	TNFRSF25	CD8_NC	1	chr1_6523578_T_A_b37	rs3138155	-2677	133	0.0677189	-0.114853	0.0250268	9.17679e-06	0.0274376	0.998228	97.7299	0.0266207	negbinom
ENSG00000162408	NOL9	CD8_NC	1	chr1_6593532_G_A_b37	rs11122083	-21063	219	0.111507	-0.164764	0.0318927	6.40054e-07	0.00353911	1.07826	66.8043	0.0256315	negbinom
ENSG00000182134	TDRKH	CD8_NC	1	chr1_151706426_G_A_b37	rs7414314	-57466	927	0.528004	-0.243704	0.0525705	3.37681e-06	0.0108058	0.993765	58.045	0.000146059	negbinom
ENSG00000159445	THEM4	CD8_NC	1	chr1_151868892_C_T_b37	rs7542137	-13392	785	0.600305	0.0860194	0.0111227	9.36438e-14	2.84e-09	0.99751	64.3627	0.0230351	negbinom
ENSG00000272030	RP1-178F15.4	CD8_NC	1	chr1_153637617_G_A_b37	rs3862047	30744	910	0.46334	-0.430911	0.0916251	3.11207e-06	0.0123975	0.969765	56.8672	0.122997	negbinom
ENSG00000143575	HAX1	CD8_NC	1	chr1_154243097_G_A_b37	rs2282227	-1890	583	0.296843	0.0647743	0.00904118	2.40813e-12	1.4551e-07	0.951261	82.9658	0.009474	negbinom
ENSG00000116521	SCAMP3	CD8_NC	1	chr1_155231545_T_G_b37	rs2242576	-676	559	0.284623	0.145498	0.0162423	4.39791e-18	1.30632e-13	1.03286	69.5623	0.013016	negbinom
ENSG00000132676	DAP3	CD8_NC	1	chr1_155680449_T_C_b37	rs28662267	22698	658	0.335031	-0.0483055	0.00901711	1.66887e-07	0.00021544	1.09583	36.2514	0.0072366	negbinom
ENSG00000160785	SLC25A44	CD8_NC	1	chr1_156649442_T_C_b37	rs77523898	485562	532	0.270876	0.182278	0.0415106	1.04008e-05	0.0210934	1.01111	66.0234	0.0914238	negbinom
ENSG00000163468	CCT3	CD8_NC	1	chr1_156273346_A_C_b37	rs12127403	-64318	586	0.298371	-0.147491	0.0103427	3.13635e-36	1.1194e-30	1.02257	85.5374	0.0242529	negbinom
ENSG00000160856	FCRL3	CD8_NC	1	chr1_157669580_T_A_b37	rs58517866	-1067	419	0.21334	0.2934	0.0492067	3.64607e-09	5.87232e-05	1.01198	122.344	0.127926	negbinom
ENSG00000158473	CD1D	CD8_NC	1	chr1_157914079_T_C_b37	rs35795412	-235658	246	0.125255	0.799821	0.158081	3.31877e-07	0.00353911	0.890965	108.125	0.371978	negbinom
ENSG00000158481	CD1C	CD8_NC	1	chr1_158743460_T_C_b37	rs11265068	483884	103	0.052444	0.693606	0.150357	3.22439e-06	0.0177718	1.01039	95.4321	0.0715722	negbinom
ENSG00000163564	PYHIN1	CD8_NC	1	chr1_158910194_G_A_b37	rs856080	9608	481	0.244908	-0.13672	0.021275	8.34553e-10	6.6308e-06	1.03043	95.9402	0.0850128	negbinom
ENSG00000158710	TAGLN2	CD8_NC	1	chr1_159889686_G_A_b37	rs2252815	-5836	919	0.467923	-0.0423565	0.00871531	1.47004e-06	0.011482	1.00668	118.357	0.0279608	negbinom
ENSG00000117090	SLAMF1	CD8_NC	1	chr1_160432883_T_A_b37	rs1149388	-184202	115	0.941446	0.307157	0.0679589	1.34828e-05	0.0498576	1.03871	65.664	0.090766	negbinom
ENSG00000122223	CD244	CD8_NC	1	chr1_160831859_G_A_b37	rs11265499	-833	358	0.182281	0.206104	0.0427638	1.59916e-06	0.01132	0.968954	87.215	0.0882988	negbinom
ENSG00000158769	F11R	CD8_NC	1	chr1_160940085_A_G_b37	rs2246139	-51053	908	0.462322	-0.168327	0.0374224	6.87208e-06	0.0290074	1.00084	93.7233	0.00155405	negbinom
ENSG00000215845	TSTD1	CD8_NC	1	chr1_160996971_C_G_b37	rs57839241	-11809	253	0.128819	-0.129326	0.00956402	6.58753e-34	7.71179e-28	1.01374	92.5017	0.010873	negbinom
ENSG00000158773	USF1	CD8_NC	1	chr1_161069544_G_A_b37	rs1128750	53777	106	0.0539715	0.633897	0.0767467	7.01539e-20	7.17277e-13	0.959516	62.3262	0.296507	negbinom
ENSG00000158864	NDUFS2	CD8_NC	1	chr1_161232772_C_A_b37	rs2501862	65878	852	0.433809	-0.0664991	0.0146739	8.67236e-06	0.0315233	1.05026	67.7526	0.0451391	negbinom
ENSG00000226889	RP11-474I16.8	CD8_NC	1	chr1_161751163_G_A_b37	rs6680543	15146	175	0.0891039	0.829518	0.168912	6.11237e-07	0.0051604	0.988336	67.5084	0.121094	negbinom
ENSG00000236206	RP11-306I1.2	CD8_NC	1	chr1_165560418_C_T_b37	rs6666914	-7282	178	0.0906314	0.952836	0.193507	3.3151e-07	0.00984769	0.897663	87.4095	0.58805	negbinom
ENSG00000143198	MGST3	CD8_NC	1	chr1_165599649_C_T_b37	rs10918223	-449	952	0.484725	-0.112738	0.011828	1.45762e-19	3.74616e-14	1.01896	137.696	0.0363471	negbinom
ENSG00000273160	RP11-104L21.3	CD8_NC	1	chr1_167424924_C_T_b37	rs2949661	-4204	751	0.382383	0.158966	0.0289916	7.03001e-08	0.000850449	1.0238	180.243	0.0856269	negbinom
ENSG00000198821	CD247	CD8_NC	1	chr1_167414872_C_T_b37	rs840012	-72975	785	0.399695	0.0814127	0.00862123	1.18787e-19	9.03731e-15	1.05647	153.58	0.0184845	negbinom
ENSG00000143162	CREG1	CD8_NC	1	chr1_167509800_T_G_b37	rs56994759	-13204	393	0.200102	-0.159095	0.0327402	2.76243e-06	0.0205474	1.02536	140.583	0.0215936	negbinom
ENSG00000198771	RCSD1	CD8_NC	1	chr1_167670439_C_T_b37	rs4656550	71109	622	0.316701	0.090302	0.0103015	2.98689e-17	2.79049e-12	1.04076	129.937	0.0266889	negbinom
ENSG00000143155	TIPRL	CD8_NC	1	chr1_168103545_A_G_b37	rs4540637	-44626	868	0.441955	-0.106391	0.017236	1.55199e-09	3.05883e-05	0.993691	151.917	0.0280843	negbinom
ENSG00000143185	XCL2	CD8_NC	1	chr1_168532315_G_A_b37	rs61801358	19080	584	0.297352	0.232576	0.0449618	4.02527e-07	0.011676	0.959709	66.5314	0.455994	negbinom
ENSG00000143184	XCL1	CD8_NC	1	chr1_168527900_C_T_b37	rs11580138	-17811	335	0.17057	0.498017	0.0659351	2.86783e-16	3.56992e-10	0.972575	93.4415	0.741881	negbinom
ENSG00000171806	METTL18	CD8_NC	1	chr1_169732743_C_T_b37	rs12132692	-31364	180	0.0916497	-0.350772	0.0585402	1.32469e-08	0.000160553	1.01473	68.8291	0.0944517	negbinom
ENSG00000117533	VAMP4	CD8_NC	1	chr1_171667160_G_A_b37	rs11578179	-44227	399	0.203157	0.199619	0.0247939	4.75441e-15	2.84935e-10	1.01738	63.0044	0.0464364	negbinom
ENSG00000135845	PIGC	CD8_NC	1	chr1_172411496_A_G_b37	rs2230471	-1734	316	0.839104	-0.0893338	0.018113	1.15597e-06	0.0052607	0.987805	82.627	0.00902762	negbinom
ENSG00000117586	TNFSF4	CD8_NC	1	chr1_173535122_T_C_b37	rs12027531	358670	324	0.164969	0.559039	0.128258	1.39204e-05	0.0389363	0.970772	73.4105	0.162484	negbinom
ENSG00000117592	PRDX6	CD8_NC	1	chr1_173471890_G_A_b37	rs9425411	25485	604	0.307536	-0.177411	0.00871442	4.26352e-63	3.0648e-58	1.04884	69.8555	0.0240058	negbinom
ENSG00000235750	KIAA0040	CD8_NC	1	chr1_175129691_G_T_b37	rs2269650	-32444	687	0.349796	0.246047	0.0216951	3.30527e-26	3.08116e-21	1.0396	100.922	0.0828567	negbinom
ENSG00000116701	NCF2	CD8_NC	1	chr1_183601331_C_T_b37	rs17436125	41320	730	0.37169	0.512353	0.0484197	6.54674e-23	8.14543e-17	0.955542	94.8618	0.282523	negbinom
ENSG00000162704	ARPC5	CD8_NC	1	chr1_183677511_C_T_b37	rs10911420	72619	796	0.594705	-0.10323	0.0154201	6.44029e-11	7.73032e-07	1.04181	80.5037	0.0888828	negbinom
ENSG00000135842	FAM129A	CD8_NC	1	chr1_184942671_G_A_b37	rs234108	-1011	931	0.474033	-0.118915	0.025638	4.993e-06	0.0100807	1.02863	56.6137	0.17106	negbinom
ENSG00000049247	UTS2	CD8_NC	1	chr1_7917361_C_T_b37	rs77541611	3789	133	0.0677189	1.1337	0.100571	5.00975e-42	5.86591e-28	0.92058	30.138	1.19785	negbinom
ENSG00000116288	PARK7	CD8_NC	1	chr1_8023634_C_G_b37	rs161815	9283	934	0.52444	0.0432125	0.00733784	7.72333e-09	0.00035547	1.02933	66.9298	0.0129676	negbinom
ENSG00000131686	CA6	CD8_NC	1	chr1_8997603_G_C_b37	rs12092406	-8323	107	0.0544807	0.830424	0.0787061	1.12708e-29	6.27019e-23	1.05086	66.6714	0.344453	negbinom
ENSG00000049239	H6PD	CD8_NC	1	chr1_9336586_C_T_b37	rs7544514	41752	214	0.108961	0.264244	0.0412148	1.98093e-10	8.29166e-06	0.98636	165.789	0.0669587	negbinom
ENSG00000130939	UBE4B	CD8_NC	1	chr1_10108107_G_A_b37	rs9919194	15217	327	0.166497	0.130632	0.0261128	1.16966e-06	0.00384397	0.999831	41.7155	0.0099595	negbinom
ENSG00000260088	RP11-92G12.3	CD8_NC	1	chr1_200638662_G_A_b37	rs11588318	27	917	0.466904	-0.825276	0.181996	3.15539e-06	0.0221388	0.942829	94.7307	0.00887685	negbinom
ENSG00000223396	RPS10P7	CD8_NC	1	chr1_201482335_T_C_b37	rs79343412	-5496	126	0.0641548	-0.453198	0.1017	1.15368e-05	0.0376621	1.03648	296.141	0.0598215	negbinom
ENSG00000122188	LAX1	CD8_NC	1	chr1_203742253_G_C_b37	rs7547110	7949	797	0.405804	-0.215801	0.0225104	2.62636e-19	4.00887e-14	1.02674	121.933	0.073359	negbinom
ENSG00000198625	MDM4	CD8_NC	1	chr1_204511602_C_A_b37	rs10900595	26091	573	0.708248	-0.120281	0.0117269	1.42214e-22	4.57144e-17	1.02611	99.7278	0.0355624	negbinom
ENSG00000174529	TMEM81	CD8_NC	1	chr1_205342348_A_C_b37	rs1028929	288703	498	0.253564	0.653521	0.146724	5.91163e-06	0.0249309	0.972098	129.16	6.58081e-05	negbinom
ENSG00000069275	NUCKS1	CD8_NC	1	chr1_205679887_G_T_b37	rs823096	-39517	833	0.424134	-0.0447751	0.00863624	3.69595e-07	0.00366906	0.999743	105.116	0.0172556	negbinom
ENSG00000143466	IKBKE	CD8_NC	1	chr1_206643774_A_G_b37	rs2297549	-17	499	0.254073	-0.104948	0.0189658	7.20493e-08	0.000396158	1.01554	71.144	0.0171622	negbinom
ENSG00000261000	RP11-534L20.5	CD8_NC	1	chr1_206703960_A_G_b37	rs2151224	26679	967	0.492363	0.464035	0.105946	1.27575e-05	0.0363825	0.963177	61.1199	0.622901	negbinom
ENSG00000162892	IL24	CD8_NC	1	chr1_207095623_C_G_b37	rs291084	24835	876	0.446029	-0.449845	0.0664277	2.85479e-11	7.40909e-07	1.01713	77.2514	0.199578	negbinom
ENSG00000196352	CD55	CD8_NC	1	chr1_207410965_T_C_b37	rs7522701	-83888	634	0.677189	-0.074312	0.0145573	4.11304e-07	0.00190711	1.0311	57.5624	0.048081	negbinom
ENSG00000227591	RP1-28O10.1	CD8_NC	1	chr1_209898539_A_G_b37	rs7539852	1069	407	0.20723	0.393154	0.0676929	6.91437e-09	9.27258e-05	1.03112	57.9827	0.180683	negbinom
ENSG00000117595	IRF6	CD8_NC	1	chr1_209994012_C_G_b37	rs597673	14547	805	0.409878	1.15992	0.222182	2.75442e-08	0.000301656	1.00018	53.8213	0.000176745	negbinom
ENSG00000117597	DIEXF	CD8_NC	1	chr1_209994715_C_T_b37	rs598514	-6637	823	0.580957	-0.183263	0.0286137	3.77288e-10	7.40991e-06	1.01111	77.5789	0.0348509	negbinom
ENSG00000198468	FLVCR1-AS1	CD8_NC	1	chr1_213056892_A_G_b37	rs12125982	25462	946	0.51833	0.426795	0.0360221	1.91039e-27	6.66832e-21	0.983086	70.5544	0.148345	negbinom
ENSG00000187554	TLR5	CD8_NC	1	chr1_223417224_C_T_b37	rs851212	100600	105	0.946538	-0.631424	0.138835	3.01896e-06	0.0170517	1.03791	65.8095	0.453713	negbinom
ENSG00000143502	SUSD4	CD8_NC	1	chr1_223689014_C_T_b37	rs4402119	151470	142	0.927699	0.544407	0.0869218	1.67001e-08	0.000413734	1.00912	65.4131	0.269893	negbinom
ENSG00000143771	CNIH4	CD8_NC	1	chr1_224614625_C_T_b37	rs28434172	70073	403	0.205193	-0.115356	0.0233392	1.39688e-06	0.00681579	1.00356	58.1256	0.0568494	negbinom
ENSG00000143799	PARP1	CD8_NC	1	chr1_226582325_A_G_b37	rs748883	-13455	555	0.282587	0.0841922	0.0144905	1.13685e-08	0.000170071	0.997687	94.6328	0.0419874	negbinom
ENSG00000143776	CDC42BPA	CD8_NC	1	chr1_227297523_T_C_b37	rs78220690	-208652	125	0.0636456	0.91877	0.175619	2.07043e-08	0.000328288	0.956411	35.9671	0.527826	negbinom
ENSG00000154429	CCSAP	CD8_NC	1	chr1_229410325_G_A_b37	rs237747	-68716	648	0.670061	-0.23768	0.042206	2.07989e-08	0.000249364	0.995292	141.883	0.101119	negbinom
ENSG00000143641	GALNT2	CD8_NC	1	chr1_230406460_G_T_b37	rs12139970	212924	566	0.288187	0.215489	0.0264448	2.62122e-15	5.80852e-10	0.986837	133.237	0.126681	negbinom
ENSG00000162946	DISC1	CD8_NC	1	chr1_231816842_C_T_b37	rs12042938	54281	797	0.405804	-0.244591	0.038799	7.0986e-10	2.06752e-05	0.973983	101.303	0.0236775	negbinom
ENSG00000135778	NTPCR	CD8_NC	1	chr1_233082005_T_A_b37	rs56287665	-4346	375	0.190937	0.402477	0.0205348	4.21978e-61	4.05956e-51	0.991317	71.6001	0.0820463	negbinom
ENSG00000183780	SLC35F3	CD8_NC	1	chr1_234451159_A_T_b37	rs508186	410480	600	0.305499	0.988617	0.102494	2.42244e-20	4.60318e-15	1.02579	131.989	0.807475	negbinom
ENSG00000168275	COA6	CD8_NC	1	chr1_234509259_G_C_b37	rs10910420	57	962	0.489817	0.0870025	0.018176	2.52432e-06	0.0168842	1.048	176.582	0.0527879	negbinom
ENSG00000231663	RP5-827C21.4	CD8_NC	1	chr1_234513318_C_T_b37	rs76969642	3979	178	0.0906314	0.3428	0.0305678	9.71184e-28	2.51267e-22	1.01641	257.419	0.055054	negbinom
ENSG00000059588	TARBP1	CD8_NC	1	chr1_234541622_G_T_b37	rs2271444	-73227	449	0.228615	0.115454	0.0247267	2.79526e-06	0.0286355	0.943933	303.584	0.0591074	negbinom
ENSG00000054267	ARID4B	CD8_NC	1	chr1_235015736_A_G_b37	rs2013394	-475798	783	0.601324	0.0391506	0.00857091	6.65845e-06	0.0252042	1.003	115.617	0.0148324	negbinom
ENSG00000116984	MTR	CD8_NC	1	chr1_237072232_G_A_b37	rs10925268	113622	731	0.6278	0.113015	0.0183976	3.89604e-09	8.20117e-05	1.02777	129.818	0.0154976	negbinom
ENSG00000203667	COX20	CD8_NC	1	chr1_244982592_C_T_b37	rs9661754	-16032	477	0.242872	0.072423	0.0136644	2.15556e-07	0.00133593	1.1	104.625	0.019869	negbinom
ENSG00000153187	HNRNPU	CD8_NC	1	chr1_245030141_G_A_b37	rs9728823	2297	508	0.258656	0.046066	0.00930603	9.3845e-07	0.00737541	1.00035	128.871	0.0177599	negbinom
ENSG00000272195	RP11-156E8.1	CD8_NC	1	chr1_245130641_T_G_b37	rs6700087	-3749	795	0.595214	0.179945	0.0394598	7.41444e-06	0.0469896	0.986663	102.906	0.0736792	negbinom
ENSG00000153207	AHCTF1	CD8_NC	1	chr1_246974287_C_G_b37	rs2996556	-120993	945	0.481161	-0.115187	0.0252176	6.57524e-06	0.0498576	0.967943	80.1085	0.0131407	negbinom
ENSG00000171163	ZNF692	CD8_NC	1	chr1_248839187_T_C_b37	rs28429903	-314097	359	0.18279	-0.104729	0.0266975	9.23151e-05	0.0305947	0.976916	17.7162	0.000827777	negbinom
ENSG00000116661	FBXO2	CD8_NC	1	chr1_11713166_A_G_b37	rs1883575	-2676	920	0.531568	-0.293848	0.0382437	3.23825e-13	1.29982e-08	1.03142	100.84	0.150555	negbinom
ENSG00000177674	AGTRAP	CD8_NC	1	chr1_11790386_A_C_b37	rs61773930	-5755	556	0.283096	-0.105583	0.0190407	6.40873e-08	0.000659057	1.04583	126.662	0.0393006	negbinom
ENSG00000177000	MTHFR	CD8_NC	1	chr1_11850365_T_G_b37	rs4846049	-16612	611	0.6889	-0.1349	0.029568	6.84548e-06	0.0298794	1.05247	128.032	0.0292712	negbinom
ENSG00000229484	RP5-888M10.2	CD8_NC	1	chr1_12178174_C_A_b37	rs72861995	-409592	139	0.0707739	2.2993	0.50394	1.30712e-07	0.00855921	0.823801	32.8959	6.29958	negbinom
ENSG00000116138	DNAJC16	CD8_NC	1	chr1_15873386_A_G_b37	rs7515244	20078	618	0.314664	0.181749	0.0349818	2.55692e-07	0.00198379	0.996994	133.215	0.0927047	negbinom
ENSG00000157191	NECAP2	CD8_NC	1	chr1_16786604_C_T_b37	rs17419887	19437	131	0.0667006	0.0889367	0.0184764	1.60544e-06	0.005966	0.939594	57.0349	0.0140094	negbinom
ENSG00000226029	RP4-798A10.2	CD8_NC	1	chr1_16777812_G_C_b37	rs279781	-9631	741	0.377291	-0.278916	0.0425041	1.87746e-10	2.8652e-06	1.00064	46.6482	0.0914309	negbinom
ENSG00000219481	NBPF1	CD8_NC	1	chr1_16851440_C_T_b37	rs10907231	-88617	704	0.358452	0.133434	0.0284792	2.93008e-06	0.00559795	1.05085	49.3702	0.074373	negbinom
ENSG00000215908	CROCCP2	CD8_NC	1	chr1_17237859_G_A_b37	rs11203397	276805	332	0.830957	-0.124349	0.0240719	2.62662e-07	0.00132819	0.956263	51.921	0.039343	negbinom
ENSG00000058453	CROCC	CD8_NC	1	chr1_17298496_A_G_b37	rs7513616	231728	941	0.520876	0.141168	0.0309827	7.25893e-06	0.0215553	1.02867	63.6986	0.0770206	negbinom
ENSG00000228549	U1	CD8_NC	1	chr1_17299983_A_G_b37	rs12745538	102543	155	0.0789206	1.55795	0.363617	2.51551e-06	0.0327881	0.8839	40.5463	0.000252728	negbinom
ENSG00000238142	RP11-108M9.4	CD8_NC	1	chr1_16802890_G_A_b37	rs696095	-413254	817	0.584012	-0.167735	0.0242807	2.1248e-11	8.0592e-07	0.997017	96.8248	0.113835	negbinom
ENSG00000159339	PADI4	CD8_NC	1	chr1_17687161_G_C_b37	rs1612843	52471	554	0.282077	-0.1765	0.0314772	4.06416e-08	0.00028791	0.990881	182.182	0.135909	negbinom
ENSG00000162482	AKR7A3	CD8_NC	1	chr1_19600386_C_T_b37	rs112053480	-15358	182	0.092668	1.15889	0.25929	2.68963e-06	0.0220285	0.931402	92.0802	0.00029346	negbinom
ENSG00000158747	NBL1	CD8_NC	1	chr1_19882170_T_G_b37	rs10917493	-84878	884	0.549898	0.228454	0.026813	3.52827e-16	6.85936e-11	0.998147	124.012	0.11717	negbinom
ENSG00000142794	NBPF3	CD8_NC	1	chr1_21814187_G_A_b37	rs12566538	47566	477	0.757128	-0.360381	0.0662488	5.12144e-08	0.000611807	1.00975	108.248	0.179491	negbinom
ENSG00000218510	LINC00339	CD8_NC	1	chr1_22351326_G_C_b37	rs3754505	-355	500	0.254582	0.292208	0.0308577	8.25006e-20	7.44282e-15	1.08856	77.6313	0.130852	negbinom
ENSG00000070831	CDC42	CD8_NC	1	chr1_22390577_T_C_b37	rs2473321	11457	467	0.76222	-0.111249	0.0154557	1.06388e-12	2.00669e-08	1.0437	145.509	0.0806529	negbinom
ENSG00000173372	C1QA	CD8_NC	1	chr1_22499222_G_A_b37	rs1014986	-463777	316	0.160896	0.815908	0.161504	2.10573e-07	0.0052607	0.936091	83.0436	0.786141	negbinom
ENSG00000117318	ID3	CD8_NC	1	chr1_23902416_A_C_b37	rs2811946	16131	894	0.544807	0.132787	0.0260619	4.33702e-07	0.00232238	1.01325	53.2366	0.146084	negbinom
ENSG00000197880	MDS2	CD8_NC	1	chr1_23886073_T_C_b37	rs2742946	-21912	875	0.445519	-0.0944279	0.0210366	8.11848e-06	0.0187035	0.999945	61.6196	0.0809844	negbinom
ENSG00000142676	RPL11	CD8_NC	1	chr1_24010230_G_A_b37	rs7521548	-8039	287	0.85387	0.0335468	0.00372061	1.37597e-17	2.26773e-13	1.02458	108.791	0.00349145	negbinom
ENSG00000189266	PNRC2	CD8_NC	1	chr1_24365512_T_C_b37	rs17184588	79913	979	0.498473	-0.496437	0.0363355	1.09759e-34	3.01041e-30	1.05986	83.6297	0.230016	negbinom
ENSG00000188529	SRSF10	CD8_NC	1	chr1_24375689_G_C_b37	rs6424145	68272	980	0.498982	-0.151971	0.0129851	1.46346e-27	1.25637e-21	1.00049	84.5624	0.0410562	negbinom
ENSG00000264443	RP4-594I10.3	CD8_NC	1	chr1_24871586_T_C_b37	rs196425	-10929	733	0.373218	0.143666	0.0149596	4.28703e-20	2.24307e-14	1.01127	98.6693	0.0647214	negbinom
ENSG00000183726	TMEM50A	CD8_NC	1	chr1_25561667_G_A_b37	rs55794721	-102741	777	0.395621	-0.0668182	0.0118936	3.80651e-08	0.000408989	1.02149	61.2666	0.0374637	negbinom
ENSG00000157978	LDLRAP1	CD8_NC	1	chr1_25889917_T_C_b37	rs6701596	19846	922	0.53055	-0.182214	0.0148253	3.65568e-30	5.94808e-24	0.989438	63.9329	0.0902999	negbinom
ENSG00000233478	RP1-187B23.1	CD8_NC	1	chr1_25957739_A_G_b37	rs3014693	-27863	416	0.211813	0.118372	0.0284467	3.08375e-05	0.0422751	0.965792	64.0054	0.0706121	negbinom
ENSG00000158006	PAFAH2	CD8_NC	1	chr1_26686881_C_T_b37	rs77370022	362233	183	0.0931772	-0.298596	0.0649197	6.91346e-06	0.0244941	0.999614	51.5662	0.036722	negbinom
ENSG00000142684	ZNF593	CD8_NC	1	chr1_26489758_G_T_b37	rs2490273	-6604	458	0.766802	-0.18519	0.0248183	5.3134e-13	2.53041e-08	1.00136	66.4623	0.0536089	negbinom
ENSG00000142675	CNKSR1	CD8_NC	1	chr1_26500082_T_C_b37	rs6664059	-3812	579	0.294807	-0.365529	0.0713115	2.9371e-07	0.00195271	0.968831	73.6812	0.0946742	negbinom
ENSG00000169442	CD52	CD8_NC	1	chr1_26631243_C_T_b37	rs12132137	-13205	698	0.644603	-0.0400212	0.00707635	3.07283e-08	0.000491632	0.96403	57.9782	0.021229	negbinom
ENSG00000176083	ZNF683	CD8_NC	1	chr1_26695295_G_A_b37	rs6694289	-5718	556	0.283096	-0.264409	0.0418769	4.55158e-09	0.000319903	0.965732	33.6706	0.408672	negbinom
ENSG00000143727	ACP1	CD8_NC	2	chr2_105115_G_A_b37	rs1304221	-159025	581	0.295825	0.0505773	0.0101467	7.77467e-07	0.00381642	1.05018	57.3551	0.0129611	negbinom
ENSG00000035115	SH3YL1	CD8_NC	2	chr2_264019_C_A_b37	rs7595075	-2379	688	0.350305	-0.47713	0.0143109	1.18236e-100	7.04509e-93	0.999864	85.1221	0.134646	negbinom
ENSG00000151353	TMEM18	CD8_NC	2	chr2_676177_C_G_b37	rs2293083	-1262	506	0.742363	-0.126895	0.0160282	1.56519e-14	1.86413e-09	1.0005	94.0777	0.0164943	negbinom
ENSG00000172554	SNTG2	CD8_NC	2	chr2_864801_G_A_b37	rs13415956	-81753	621	0.316191	-0.595418	0.118733	5.66948e-07	0.00567493	1.00397	93.8802	0.13144	negbinom
ENSG00000130508	PXDN	CD8_NC	2	chr2_1781882_C_T_b37	rs34919890	33258	936	0.476578	-0.988821	0.215052	2.90639e-06	0.0427457	0.923571	57.163	0.977604	negbinom
ENSG00000225234	TRAPPC12-AS1	CD8_NC	2	chr2_3492747_T_C_b37	rs12619851	6567	715	0.364053	-0.619456	0.072661	4.37675e-16	7.76621e-11	0.998737	171.847	0.262252	negbinom
ENSG00000182551	ADI1	CD8_NC	2	chr2_3503229_C_T_b37	rs10204394	-20278	247	0.125764	0.123281	0.0189679	1.24053e-10	5.06349e-06	1.0045	161.527	0.0241424	negbinom
ENSG00000234171	RNASEH1-AS1	CD8_NC	2	chr2_3609064_G_A_b37	rs12629	2982	580	0.295316	-0.11227	0.0243405	4.17219e-06	0.0290074	1.01652	134.985	0.000956017	negbinom
ENSG00000171863	RPS7	CD8_NC	2	chr2_3627302_A_T_b37	rs62106040	4507	133	0.0677189	-0.0730034	0.0051164	5.23207e-37	4.66363e-29	0.959289	140.99	0.00307539	negbinom
ENSG00000014641	MDH1	CD8_NC	2	chr2_63854138_A_G_b37	rs196124	38395	599	0.69501	-0.0723418	0.0148482	1.1606e-06	0.00603153	0.974726	27.7871	0.0427615	negbinom
ENSG00000237638	AC007386.2	CD8_NC	2	chr2_64891900_C_T_b37	rs72814058	-240371	115	0.058554	1.22139	0.283994	5.07642e-06	0.0348658	0.920252	84.9766	0.000410322	negbinom
ENSG00000011523	CEP68	CD8_NC	2	chr2_65386462_G_A_b37	rs6758819	102962	749	0.618635	0.0792107	0.0168622	4.2196e-06	0.0188201	1.0476	103.01	0.0186393	negbinom
ENSG00000115956	PLEK	CD8_NC	2	chr2_68587477_C_T_b37	rs7595717	-4828	536	0.272912	0.146835	0.0306239	2.01797e-06	0.0286059	1.00175	63.2595	0.174309	negbinom
ENSG00000198380	GFPT1	CD8_NC	2	chr2_69524593_A_G_b37	rs3923626	-89789	827	0.578921	0.151952	0.0306986	1.36481e-06	0.00477515	1.05556	72.9039	0.0645827	negbinom
ENSG00000075292	ZNF638	CD8_NC	2	chr2_71630041_A_C_b37	rs7578166	126350	797	0.594196	-0.0815883	0.013523	2.52335e-09	3.9088e-05	1.04379	137.322	0.0249933	negbinom
ENSG00000135631	RAB11FIP5	CD8_NC	2	chr2_73301817_T_C_b37	rs1046183	-82032	273	0.139002	0.286807	0.0681536	2.00939e-05	0.0288943	1.0156	42.809	0.186523	negbinom
ENSG00000116127	ALMS1	CD8_NC	2	chr2_73606493_C_T_b37	rs6546827	-6393	629	0.320265	0.145023	0.0344567	3.08363e-05	0.0457102	1.00898	41.2685	0.0578615	negbinom
ENSG00000115274	INO80B	CD8_NC	2	chr2_74746322_A_T_b37	rs6546909	64172	257	0.130855	-0.179011	0.0333387	2.06023e-07	0.000746925	1.08113	74.1068	0.0340901	negbinom
ENSG00000204822	MRPL53	CD8_NC	2	chr2_74738322_A_G_b37	rs1859735	37873	242	0.123218	-0.25766	0.0346578	3.60786e-12	3.11116e-08	1.02947	85.9383	0.0834248	negbinom
ENSG00000272711	RP11-259N19.1	CD8_NC	2	chr2_75539432_A_T_b37	rs6749175	478318	106	0.0539715	0.996244	0.233466	7.62815e-06	0.0365758	0.965045	78.6945	0.538005	negbinom
ENSG00000115364	MRPL19	CD8_NC	2	chr2_75853014_G_C_b37	rs10210725	-20895	835	0.574847	0.0856281	0.0189002	1.01043e-05	0.043526	1.06228	99.0725	0.0307626	negbinom
ENSG00000115423	DNAH6	CD8_NC	2	chr2_85007158_G_T_b37	rs1192377	263579	393	0.200102	-0.385288	0.0708406	1.04699e-07	0.000487662	0.996791	68.0336	0.193972	negbinom
ENSG00000186854	TRABD2A	CD8_NC	2	chr2_84951682_G_C_b37	rs1192333	-182450	403	0.205193	-0.0713621	0.0146097	2.41541e-06	0.00600055	1.05185	101.121	0.0351356	negbinom
ENSG00000042493	CAPG	CD8_NC	2	chr2_85584988_T_C_b37	rs56352074	-60567	723	0.368126	0.203295	0.0241231	4.6173e-16	6.93435e-11	1.01653	92.3187	0.178327	negbinom
ENSG00000168899	VAMP5	CD8_NC	2	chr2_85752707_A_G_b37	rs13431962	-58824	252	0.12831	-0.169813	0.0149864	3.50398e-25	1.25322e-19	1.03159	100.454	0.0228467	negbinom
ENSG00000115523	GNLY	CD8_NC	2	chr2_85934499_C_A_b37	rs12151621	13085	439	0.223523	0.112073	0.020468	4.59496e-08	0.00199692	0.951967	66.3792	0.138897	negbinom
ENSG00000132305	IMMT	CD8_NC	2	chr2_86375748_A_T_b37	rs13019073	-47145	945	0.518839	-0.105219	0.01588	1.40679e-10	2.79064e-06	1.01979	55.2405	0.0340314	negbinom
ENSG00000183281	PLGLB1	CD8_NC	2	chr2_87123114_G_A_b37	rs11689511	-125861	583	0.296843	0.305468	0.0649699	3.95354e-06	0.00614373	1.00643	23.2818	0.112641	negbinom
ENSG00000273445	RP11-1399P15.1	CD8_NC	2	chr2_87768679_G_T_b37	rs28442891	-8874	473	0.759165	0.243466	0.0342067	8.19074e-11	6.94798e-08	1.03914	11.9876	0.268179	negbinom
ENSG00000144115	THNSL2	CD8_NC	2	chr2_88453438_A_G_b37	rs56027847	-16397	139	0.0707739	0.706291	0.158547	5.23315e-06	0.0151298	0.941328	64.2476	0.3582	negbinom
ENSG00000172005	MAL	CD8_NC	2	chr2_95733717_C_T_b37	rs6723333	42295	482	0.754582	-0.0508442	0.0103531	1.10907e-06	0.000966941	1.0006	17.0379	0.0206221	negbinom
ENSG00000135956	TMEM127	CD8_NC	2	chr2_96627032_T_G_b37	rs4530407	-304700	369	0.812118	0.178439	0.0375725	3.01766e-06	0.00419194	0.993814	19.4812	0.0318852	negbinom
ENSG00000230606	AC159540.1	CD8_NC	2	chr2_98324381_C_T_b37	rs12999616	225274	417	0.212322	-0.091886	0.0227247	6.85852e-05	0.0325788	0.999607	19.2077	0.0641225	negbinom
ENSG00000135951	TSGA10	CD8_NC	2	chr2_99750346_C_A_b37	rs11692669	-21081	743	0.62169	0.166914	0.0206836	9.00793e-15	8.10319e-10	0.954066	39.2588	0.0236153	negbinom
ENSG00000158435	CNOT11	CD8_NC	2	chr2_101926646_G_C_b37	rs7567834	57382	554	0.282077	-0.132245	0.0233237	6.09309e-08	0.000579283	1.07571	58.99	0.0670967	negbinom
ENSG00000115604	IL18R1	CD8_NC	2	chr2_103091001_C_T_b37	rs1474309	163012	608	0.309572	0.23308	0.045372	4.41196e-07	0.00320128	1.00788	47.7221	0.144048	negbinom
ENSG00000119147	C2orf40	CD8_NC	2	chr2_106686440_C_T_b37	rs34162166	6738	372	0.189409	-0.272936	0.0427944	1.67077e-09	4.88314e-05	1.02022	99.9092	0.0956697	negbinom
ENSG00000135968	GCC2	CD8_NC	2	chr2_109045638_T_C_b37	rs2139809	-19379	804	0.590631	0.16709	0.010917	5.53219e-42	1.73382e-37	1.06486	55.1289	0.0442281	negbinom
ENSG00000214184	AC012487.2	CD8_NC	2	chr2_108724001_T_C_b37	rs1027002	-426651	552	0.281059	-1.21133	0.295606	1.41106e-05	0.0494956	0.959356	35.0665	0.000353332	negbinom
ENSG00000198142	SOWAHC	CD8_NC	2	chr2_110268442_G_T_b37	rs9751995	-103469	204	0.10387	0.600449	0.125595	1.63931e-06	0.00565922	1.00005	51.8003	0.231773	negbinom
ENSG00000153208	MERTK	CD8_NC	2	chr2_112617008_A_G_b37	rs143849953	-39048	151	0.0768839	1.88356	0.415819	2.21984e-07	0.00543219	0.901391	31.2038	0.000792774	negbinom
ENSG00000144161	ZC3H8	CD8_NC	2	chr2_113296739_A_G_b37	rs12987214	284026	355	0.180754	0.0935985	0.0178121	2.3943e-07	0.0013285	1.02722	52.8339	0.0169904	negbinom
ENSG00000125637	PSD4	CD8_NC	2	chr2_113943470_A_G_b37	rs2241976	28568	832	0.423625	0.137943	0.0193075	4.32306e-12	1.59013e-07	1.03781	53.8399	0.0344419	negbinom
ENSG00000258395	RP11-65I12.1	CD8_NC	2	chr2_113991970_A_G_b37	rs4849181	-6337	692	0.352342	-0.757589	0.167536	1.01704e-05	0.0393289	0.971072	65.1207	0.746879	negbinom
ENSG00000125618	PAX8	CD8_NC	2	chr2_113991970_A_G_b37	rs4849181	-44557	692	0.352342	-0.738231	0.103241	3.98579e-12	2.85198e-07	0.987966	60.1221	0.471639	negbinom
ENSG00000228857	AC104653.1	CD8_NC	2	chr2_114583321_G_A_b37	rs57106417	-17612	769	0.608452	0.597568	0.061104	4.77998e-20	7.38494e-15	1.02178	45.0138	0.256991	negbinom
ENSG00000226856	AC093901.1	CD8_NC	2	chr2_118982034_A_G_b37	rs6715039	38072	167	0.0850305	1.1001	0.161703	1.64163e-15	2.83365e-08	0.948704	23.1356	2.3223	negbinom
ENSG00000088179	PTPN4	CD8_NC	2	chr2_120682788_G_A_b37	rs10196708	165581	580	0.295316	-0.121673	0.012658	1.05504e-19	1.27238e-14	1.00019	58.7233	0.028025	negbinom
ENSG00000136732	GYPC	CD8_NC	2	chr2_127523332_C_G_b37	rs34999508	109823	500	0.254582	0.0997591	0.00878205	9.90783e-28	1.43301e-21	0.969762	139.052	0.0217466	negbinom
ENSG00000136717	BIN1	CD8_NC	2	chr2_127839474_G_A_b37	rs11682128	-25457	670	0.341141	0.106486	0.00857398	7.57551e-31	1.11694e-24	1.00463	118.04	0.0183839	negbinom
ENSG00000236682	AC068282.3	CD8_NC	2	chr2_128107470_T_C_b37	rs6716392	-39236	435	0.778513	-1.13611	0.161436	3.08975e-13	1.43302e-07	0.932805	50.1634	0.247946	negbinom
ENSG00000173272	MZT2A	CD8_NC	2	chr2_132276412_A_G_b37	rs7605741	26096	348	0.177189	0.181046	0.0088849	2.06497e-65	1.88101e-57	0.986352	49.8119	0.0193797	negbinom
ENSG00000197927	C2orf27A	CD8_NC	2	chr2_132440073_G_C_b37	rs6720375	-39875	832	0.576375	0.608464	0.0604326	3.10849e-22	1.16898e-16	0.989404	31.2258	0.189419	negbinom
ENSG00000115839	RAB3GAP1	CD8_NC	2	chr2_135443940_A_G_b37	rs10928510	-365895	295	0.150204	0.0973965	0.0243571	6.37572e-05	0.0416657	0.987922	20.9549	0.0282207	negbinom
ENSG00000134330	IAH1	CD8_NC	2	chr2_9644304_G_A_b37	rs6747020	30517	836	0.574338	-0.0557703	0.0116678	2.15027e-06	0.00888675	1.05794	142.822	0.0199869	negbinom
ENSG00000151694	ADAM17	CD8_NC	2	chr2_9644304_G_A_b37	rs6747020	-51617	836	0.574338	-0.0905099	0.0191834	3.15479e-06	0.0192458	1.01387	109.45	0.0464363	negbinom
ENSG00000271855	RP11-214N9.1	CD8_NC	2	chr2_9703439_T_C_b37	rs10929589	7411	195	0.0992872	0.448622	0.0995939	5.92592e-06	0.030242	1.00024	122.024	0.150823	negbinom
ENSG00000260077	RP11-254F7.2	CD8_NC	2	chr2_10147141_C_T_b37	rs78593523	-33649	124	0.0631365	0.481341	0.0965879	3.75053e-07	0.00513935	1.00883	268.323	0.160832	negbinom
ENSG00000271952	RP11-245G13.2	CD8_NC	2	chr2_11020902_G_A_b37	rs7577665	2507	209	0.106415	3.1335	0.117337	5.08735e-86	1.80561e-94	1.16026	140.965	5.59817	negbinom
ENSG00000162976	PQLC3	CD8_NC	2	chr2_11453493_A_G_b37	rs7355446	158169	262	0.866599	0.138442	0.0235952	1.03073e-08	0.00013051	1.00071	242.171	0.0298041	negbinom
ENSG00000134324	LPIN1	CD8_NC	2	chr2_11937158_G_C_b37	rs6708316	119437	641	0.326375	0.142215	0.0152821	6.25333e-19	8.35643e-14	1.01802	172.027	0.0400234	negbinom
ENSG00000115866	DARS	CD8_NC	2	chr2_136672678_T_A_b37	rs3098104	-70992	233	0.118635	0.115557	0.0180778	2.08507e-10	2.40523e-06	1.01222	31.1616	0.02085	negbinom
ENSG00000075884	ARHGAP15	CD8_NC	2	chr2_143995246_T_C_b37	rs62171742	146315	279	0.142057	-0.139548	0.0137957	1.3296e-20	1.04051e-15	1.01224	79.473	0.0300205	negbinom
ENSG00000184898	RBM43	CD8_NC	2	chr2_152118271_G_A_b37	rs55775354	-122	919	0.467923	-0.251443	0.0194852	2.28655e-32	2.34426e-27	1.06179	62.4058	0.0624374	negbinom
ENSG00000123609	NMI	CD8_NC	2	chr2_152142549_G_T_b37	rs11683487	-4022	910	0.46334	0.159118	0.0179342	1.67553e-17	2.03455e-12	1.04872	44.2627	0.0718602	negbinom
ENSG00000196504	PRPF40A	CD8_NC	2	chr2_153516370_G_C_b37	rs149257534	-58141	599	0.30499	-0.0533967	0.0114417	4.39544e-06	0.0251821	1.03402	49.5414	0.0124675	negbinom
ENSG00000177519	RPRM	CD8_NC	2	chr2_154338708_A_G_b37	rs11692170	3386	607	0.309063	0.700062	0.113602	3.92968e-10	9.65487e-05	0.909889	47.9148	3.29494	negbinom
ENSG00000196151	WDSUB1	CD8_NC	2	chr2_160069021_G_A_b37	rs2159874	-74289	603	0.307026	-0.226061	0.0412095	5.56266e-08	0.000583611	0.981929	78.5252	0.0534442	negbinom
ENSG00000226266	AC009961.3	CD8_NC	2	chr2_160394229_A_T_b37	rs60278928	-174717	205	0.104379	0.503417	0.0726275	6.76543e-12	3.03531e-07	0.983562	53.6892	0.160355	negbinom
ENSG00000123607	TTC21B	CD8_NC	2	chr2_166643158_A_T_b37	rs76183880	-167195	276	0.14053	-0.187334	0.0432261	1.8942e-05	0.0467895	1.01296	59.9535	0.0576362	negbinom
ENSG00000144362	PHOSPHO2	CD8_NC	2	chr2_170609269_A_G_b37	rs10171909	58294	803	0.591141	0.202602	0.0433162	3.82424e-06	0.0195575	0.9983	68.4594	0.0259827	negbinom
ENSG00000198586	TLK1	CD8_NC	2	chr2_171935729_A_G_b37	rs964172	-152095	739	0.376273	-0.115678	0.0137531	7.22879e-16	7.32561e-11	0.997077	65.816	0.0304404	negbinom
ENSG00000228389	AC068039.4	CD8_NC	2	chr2_172744421_T_C_b37	rs7355523	114429	567	0.288697	0.285397	0.0591692	1.9338e-06	0.00809945	0.9822	99.722	0.0716237	negbinom
ENSG00000138433	CIR1	CD8_NC	2	chr2_175099789_C_A_b37	rs1866641	-160654	659	0.66446	0.0550945	0.0124498	1.19896e-05	0.0493966	0.986303	98.8018	0.0303019	negbinom
ENSG00000163328	GPR155	CD8_NC	2	chr2_175299458_A_G_b37	rs10930665	-52364	623	0.31721	0.0792262	0.0159765	1.01032e-06	0.00434215	1.07256	80.0169	0.0526493	negbinom
ENSG00000154518	ATP5G3	CD8_NC	2	chr2_175934881_T_A_b37	rs1153697	-114454	374	0.190428	0.0678662	0.012414	5.78938e-08	0.00585653	0.893791	27.8026	0.0331834	negbinom
ENSG00000144320	KIAA1715	CD8_NC	2	chr2_176798161_T_A_b37	rs17394318	-69406	787	0.599287	-0.12727	0.0238804	1.46131e-07	0.00159239	0.966154	111.415	0.049027	negbinom
ENSG00000180228	PRKRA	CD8_NC	2	chr2_179645577_C_T_b37	rs2054708	329338	125	0.936354	-0.130398	0.0285887	5.10331e-06	0.0179026	1.01491	48.262	0.0246697	negbinom
ENSG00000237298	TTN-AS1	CD8_NC	2	chr2_179695237_G_A_b37	rs11681211	309327	480	0.244399	0.149304	0.0344389	1.67408e-05	0.0431894	1.00787	53.6669	0.0338421	negbinom
ENSG00000187231	SESTD1	CD8_NC	2	chr2_180113796_T_C_b37	rs67043078	-15721	479	0.24389	0.381671	0.0613545	6.99291e-10	4.0338e-05	1.00084	70.6878	0.508972	negbinom
ENSG00000170035	UBE2E3	CD8_NC	2	chr2_181885295_G_C_b37	rs7575113	53320	601	0.306008	0.0640721	0.0143952	9.50569e-06	0.0362856	0.988389	58.6126	0.0142728	negbinom
ENSG00000115232	ITGA4	CD8_NC	2	chr2_182037829_T_C_b37	rs62180188	-284105	170	0.086558	0.119281	0.0239491	5.88825e-07	0.00238497	1.0385	53.6577	0.0441093	negbinom
ENSG00000138449	SLC40A1	CD8_NC	2	chr2_190441317_A_G_b37	rs2882877	-7167	684	0.348269	0.144683	0.0247507	1.46753e-08	6.01282e-05	1.02923	49.0899	0.137772	negbinom
ENSG00000138381	ASNSD1	CD8_NC	2	chr2_190664352_A_G_b37	rs5742998	138241	369	0.187882	-0.0996458	0.0217324	8.87846e-06	0.0140989	1.05019	48.0623	0.0485606	negbinom
ENSG00000064933	PMS1	CD8_NC	2	chr2_190675899_C_T_b37	rs62184285	26792	344	0.175153	0.149104	0.0275088	8.07909e-08	0.000487336	0.999158	61.2183	0.0232225	negbinom
ENSG00000173559	NABP1	CD8_NC	2	chr2_192520038_A_T_b37	rs4853630	-22815	618	0.685336	0.140782	0.0251857	5.74733e-08	0.00028791	1.00062	122.741	0.0998294	negbinom
ENSG00000223466	AC064834.2	CD8_NC	2	chr2_196412705_G_A_b37	rs4625925	14946	398	0.202648	-0.677678	0.105998	4.33383e-10	3.91234e-06	0.985327	63.1148	0.133329	negbinom
ENSG00000272211	RP11-347P5.1	CD8_NC	2	chr2_196962919_A_G_b37	rs34830320	-53068	761	0.387475	-0.394026	0.0212543	6.85664e-52	2.92093e-43	0.957241	56.2769	0.219315	negbinom
ENSG00000119041	GTF3C3	CD8_NC	2	chr2_197745847_T_C_b37	rs332294	81398	259	0.131874	0.189545	0.0382154	8.20805e-07	0.0042887	0.972531	47.0551	0.0488673	negbinom
ENSG00000231621	AC013264.2	CD8_NC	2	chr2_198175297_G_C_b37	rs10931780	112582	744	0.378819	0.476134	0.0175632	3.1972e-90	7.78579e-80	0.972543	51.9732	0.166165	negbinom
ENSG00000226124	FTCDNL1	CD8_NC	2	chr2_200628500_G_A_b37	rs13008446	-87396	711	0.637984	-0.560699	0.0581927	1.64289e-19	1.22313e-14	1.0212	46.4209	0.23093	negbinom
ENSG00000240344	PPIL3	CD8_NC	2	chr2_201742345_C_T_b37	rs2136600	-11681	443	0.22556	-0.366465	0.0194075	1.49122e-53	2.8132e-45	0.986174	62.3157	0.0672733	negbinom
ENSG00000183308	AC005037.3	CD8_NC	2	chr2_202009586_G_A_b37	rs10203550	181600	331	0.168534	0.625433	0.110812	2.33526e-08	0.000283556	0.995316	50.3746	0.244119	negbinom
ENSG00000003402	CFLAR	CD8_NC	2	chr2_201982544_T_C_b37	rs2881928	1717	402	0.204684	-0.0903175	0.0137995	2.64492e-10	2.89236e-06	1.02866	58.6248	0.0286867	negbinom
ENSG00000064012	CASP8	CD8_NC	2	chr2_202151439_G_C_b37	rs3185378	53273	716	0.635438	0.111189	0.0120744	1.36877e-18	4.57505e-13	0.999478	40.2842	0.0275363	negbinom
ENSG00000204217	BMPR2	CD8_NC	2	chr2_203163749_T_C_b37	rs4470328	-77910	520	0.264766	0.138379	0.0322605	2.08138e-05	0.0382476	1.015	78.1853	0.0414938	negbinom
ENSG00000138439	FAM117B	CD8_NC	2	chr2_203631359_G_A_b37	rs11680951	131458	853	0.565682	-0.194415	0.0257589	4.31278e-13	1.52264e-08	1.00876	23.6286	0.0484574	negbinom
ENSG00000163596	ICA1L	CD8_NC	2	chr2_203637873_A_T_b37	rs7597959	-98835	796	0.594705	-0.204822	0.0241927	7.66381e-16	5.42872e-11	0.995284	22.8747	0.10626	negbinom
ENSG00000163599	CTLA4	CD8_NC	2	chr2_204738919_G_A_b37	rs3087243	6410	887	0.451629	0.561703	0.0370619	3.55168e-41	9.07537e-35	1.02607	75.5941	0.352318	negbinom
ENSG00000231955	AC007383.4	CD8_NC	2	chr2_207046803_G_A_b37	rs13394168	66532	858	0.436864	0.782112	0.113211	6.08954e-12	7.18323e-07	0.963838	112.069	0.557604	negbinom
ENSG00000138363	ATIC	CD8_NC	2	chr2_216209951_A_G_b37	rs17448447	33411	630	0.320774	-0.07697	0.0157786	1.59347e-06	0.00995785	1.00049	92.1512	0.0261292	negbinom
ENSG00000144580	RQCD1	CD8_NC	2	chr2_219272145_A_G_b37	rs56191141	-161158	779	0.39664	-0.0943701	0.0232881	6.19844e-05	0.0386667	0.990268	56.0624	0.103578	negbinom
ENSG00000144567	FAM134A	CD8_NC	2	chr2_220048721_A_G_b37	rs12694453	7774	704	0.641548	0.0931414	0.0132877	8.9644e-12	1.13499e-07	1.00788	65.4888	0.0108951	negbinom
ENSG00000228784	LINC00954	CD8_NC	2	chr2_20077653_C_G_b37	rs13034115	9032	289	0.147149	-0.343672	0.0301121	4.01122e-25	9.42837e-20	1.04503	97.8046	0.0790065	negbinom
ENSG00000183891	TTC32	CD8_NC	2	chr2_20090677_G_A_b37	rs35957485	-11070	165	0.0840122	0.293604	0.027329	5.58734e-25	7.14288e-19	0.985061	122.448	0.0417161	negbinom
ENSG00000119782	FKBP1B	CD8_NC	2	chr2_24279144_G_C_b37	rs7580354	6573	265	0.134929	0.56136	0.0823912	2.19734e-11	6.75939e-07	0.98985	53.337	0.0986866	negbinom
ENSG00000116106	EPHA4	CD8_NC	2	chr2_222386932_T_C_b37	rs6737671	-51990	974	0.495927	0.17094	0.033842	5.81623e-07	0.00478417	1.00521	92.1297	0.0988542	negbinom
ENSG00000135919	SERPINE2	CD8_NC	2	chr2_224890947_G_A_b37	rs1550308	-13089	679	0.345723	0.352494	0.0516326	2.69116e-11	5.63285e-07	0.98659	96.8554	0.3637	negbinom
ENSG00000168958	MFF	CD8_NC	2	chr2_228183471_T_C_b37	rs71431033	-6396	158	0.0804481	0.11782	0.0188303	7.64433e-10	1.37794e-05	0.985069	195.987	0.00718186	negbinom
ENSG00000135899	SP110	CD8_NC	2	chr2_231034524_G_T_b37	rs6436915	-55920	901	0.458758	-0.0450142	0.00882731	5.07967e-07	0.00444931	1.0692	76.8182	0.0159816	negbinom
ENSG00000135916	ITM2C	CD8_NC	2	chr2_231742711_T_G_b37	rs60237566	13357	413	0.210285	0.266743	0.0219525	7.88599e-31	1.11694e-24	1.03033	119.835	0.0931526	negbinom
ENSG00000115053	NCL	CD8_NC	2	chr2_232320581_T_G_b37	rs13019380	-8724	189	0.0962322	-0.0786909	0.0131613	1.09997e-08	0.000224053	0.958205	141.514	0.0163633	negbinom
ENSG00000085982	USP40	CD8_NC	2	chr2_234361802_G_T_b37	rs62195091	-113626	294	0.149695	-0.344933	0.0639511	7.12982e-08	0.000836735	1.01984	113.465	0.00742825	negbinom
ENSG00000184182	UBE2F	CD8_NC	2	chr2_239006650_T_C_b37	rs11682046	131181	923	0.469959	0.0867631	0.0144436	4.47222e-09	8.2249e-05	1.00083	127.86	0.0240498	negbinom
ENSG00000186235	AC016757.3	CD8_NC	2	chr2_239137672_T_C_b37	rs6740485	-2646	908	0.462322	0.531107	0.0606539	4.64767e-17	2.21673e-11	0.971232	95.6447	0.266008	negbinom
ENSG00000222020	AC062017.1	CD8_NC	2	chr2_240309087_G_A_b37	rs908258	-14043	833	0.424134	0.168985	0.0250525	1.94662e-11	3.95781e-07	1.04284	280.119	0.00385192	negbinom
ENSG00000130414	NDUFA10	CD8_NC	2	chr2_240967312_G_A_b37	rs10166776	2493	681	0.346741	-0.0793817	0.0103914	9.66572e-14	7.15453e-09	1.00304	258.768	0.00756611	negbinom
ENSG00000122085	MTERFD2	CD8_NC	2	chr2_242047750_A_G_b37	rs6708265	6003	317	0.161405	-0.108678	0.0148757	3.16724e-12	1.20958e-07	1.02537	126.981	0.0146341	negbinom
ENSG00000115687	PASK	CD8_NC	2	chr2_242047750_A_G_b37	rs6708265	-41929	317	0.161405	-0.366692	0.0218093	7.78106e-42	1.46382e-36	1.04755	108.68	0.0974389	negbinom
ENSG00000168385	SEPT2	CD8_NC	2	chr2_242191689_G_A_b37	rs35533015	-62826	190	0.0967413	0.259821	0.0188982	1.36353e-39	4.4677e-32	0.987983	97.1356	0.0342019	negbinom
ENSG00000115138	POMC	CD8_NC	2	chr2_25393722_A_C_b37	rs3754861	1950	132	0.0672098	0.445175	0.043714	8.44428e-25	1.17005e-18	0.969438	69.6778	0.12484	negbinom
ENSG00000157992	KRTCAP3	CD8_NC	2	chr2_27716004_T_C_b37	rs780088	50771	774	0.394094	0.514519	0.0366675	1.92615e-37	7.89764e-29	0.927938	33.4157	0.20999	negbinom
ENSG00000163798	SLC4A1AP	CD8_NC	2	chr2_28021658_C_T_b37	rs72810505	135320	161	0.0819756	0.153226	0.0335212	6.05813e-06	0.0120379	0.989353	28.1805	0.0130789	negbinom
ENSG00000213626	LBH	CD8_NC	2	chr2_30657532_A_T_b37	rs1615605	203135	526	0.267821	-0.0666181	0.0143411	5.36539e-06	0.0254088	1.02198	100.887	0.0571521	negbinom
ENSG00000172954	LCLAT1	CD8_NC	2	chr2_30777908_T_G_b37	rs4952148	107816	498	0.253564	0.385835	0.0242361	1.06084e-44	3.65873e-40	1.07381	108.841	0.0646688	negbinom
ENSG00000218739	CEBPZ-AS1	CD8_NC	2	chr2_37424123_C_G_b37	rs72792811	492	138	0.0702648	-0.221327	0.0239423	1.18194e-18	3.63371e-13	0.999707	103.293	0.0131672	negbinom
ENSG00000115816	CEBPZ	CD8_NC	2	chr2_37465309_A_G_b37	rs7560904	6453	893	0.454684	-0.073296	0.0131684	4.05392e-08	0.000493669	1.04986	87.4223	0.0335812	negbinom
ENSG00000115825	PRKD3	CD8_NC	2	chr2_37466846_G_A_b37	rs12622740	-85105	972	0.505092	-0.0795571	0.0165297	2.09169e-06	0.00979461	1.04289	136.793	0.0165684	negbinom
ENSG00000236213	AC006369.2	CD8_NC	2	chr2_37831453_T_C_b37	rs917733	4174	854	0.565173	-0.497585	0.0253048	2.36089e-60	3.73629e-56	1.07457	125.158	0.246836	negbinom
ENSG00000115841	RMDN2	CD8_NC	2	chr2_38162837_C_G_b37	rs6739064	12507	709	0.360998	0.274906	0.0494888	3.61712e-08	0.000530194	1.02382	126.352	0.0565892	negbinom
ENSG00000232973	CYP1B1-AS1	CD8_NC	2	chr2_37899409_G_A_b37	rs17523989	-403382	130	0.0661914	2.31476	0.557372	1.2702e-06	0.0495804	0.890099	27.3518	7.75862	negbinom
ENSG00000143924	EML4	CD8_NC	2	chr2_42535719_C_A_b37	rs7597502	139229	790	0.40224	-0.0920331	0.0126906	1.30792e-12	2.72891e-07	1.06317	57.6475	0.0466686	negbinom
ENSG00000115944	COX7A2L	CD8_NC	2	chr2_42667585_T_G_b37	rs1874449	15357	834	0.424644	-0.0634692	0.00724333	4.79264e-17	5.05976e-12	1.05375	61.1781	0.0108911	negbinom
ENSG00000230587	AC093609.1	CD8_NC	2	chr2_43337123_G_T_b37	rs6716676	7294	329	0.167515	-0.324126	0.0684664	4.43708e-06	0.025813	1.04011	98.6249	0.248206	negbinom
ENSG00000234936	AC010883.5	CD8_NC	2	chr2_43462478_G_A_b37	rs141719795	5766	246	0.125255	0.318411	0.067287	2.01146e-06	0.00816428	0.992513	149.577	1.69328e-05	negbinom
ENSG00000152527	PLEKHH2	CD8_NC	2	chr2_43862888_T_C_b37	rs12473033	-1524	765	0.610489	-0.497458	0.0520417	9.07543e-19	2.77766e-13	1.00021	99.3132	0.168154	negbinom
ENSG00000170802	FOXN2	CD8_NC	2	chr2_48573895_G_C_b37	rs79073127	32119	237	0.120672	0.220654	0.0305664	9.42576e-13	6.54637e-08	1.05197	47.1842	0.043894	negbinom
ENSG00000068912	ERLEC1	CD8_NC	2	chr2_54196772_T_G_b37	rs2293360	182591	180	0.0916497	0.114174	0.0237249	1.95548e-06	0.00912203	1.00308	95.2748	0.0236586	negbinom
ENSG00000170634	ACYP2	CD8_NC	2	chr2_54218703_T_C_b37	rs6742042	20728	803	0.408859	-0.232251	0.0147963	3.63446e-43	1.44379e-38	1.08045	72.5725	0.0488008	negbinom
ENSG00000162994	CLHC1	CD8_NC	2	chr2_55413644_C_G_b37	rs7349360	-46055	257	0.130855	0.458471	0.0699549	1.07108e-10	7.31585e-06	0.96825	55.8963	0.18216	negbinom
ENSG00000163001	CCDC104	CD8_NC	2	chr2_55894247_T_C_b37	rs782637	147507	980	0.498982	0.0576002	0.0123329	4.42137e-06	0.0218892	0.943219	66.6965	0.0172847	negbinom
ENSG00000162929	KIAA1841	CD8_NC	2	chr2_60923693_T_A_b37	rs77027092	-369313	230	0.117108	0.341263	0.0772359	1.03729e-05	0.0268408	1.02668	42.6401	0.0844228	negbinom
ENSG00000173209	AHSA2	CD8_NC	2	chr2_61199056_A_G_b37	rs62150966	-205497	355	0.180754	-0.110623	0.0224809	1.22086e-06	0.00528559	1.01368	44.5555	0.0153993	negbinom
ENSG00000115484	CCT4	CD8_NC	2	chr2_62079267_T_G_b37	rs7569467	-36672	268	0.136456	0.0623607	0.0141819	1.22599e-05	0.0418661	1.00071	61.0317	0.0186594	negbinom
ENSG00000235978	AC018816.3	CD8_NC	3	chr3_4856234_G_A_b37	rs901854	-72743	785	0.600305	0.220298	0.0324446	5.68349e-11	2.11397e-06	0.975532	314.945	0.163569	negbinom
ENSG00000206573	SETD5-AS1	CD8_NC	3	chr3_9408443_A_C_b37	rs2648535	-31820	754	0.61609	0.0781414	0.0112538	2.00354e-11	5.14189e-07	1.07139	108.96	0.0172772	negbinom
ENSG00000269975	RP11-58B17.2	CD8_NC	3	chr3_9495385_A_G_b37	rs2648580	-45868	512	0.739308	-0.347798	0.0761046	5.67119e-06	0.037975	1.03258	105.598	0.122447	negbinom
ENSG00000241553	ARPC4	CD8_NC	3	chr3_9871984_G_T_b37	rs7613920	37805	617	0.685845	0.0607773	0.0100136	3.91731e-09	0.000111052	1.02925	76.8266	0.0242632	negbinom
ENSG00000171148	TADA3	CD8_NC	3	chr3_9819922_A_C_b37	rs293782	-14773	364	0.185336	0.0726984	0.0159301	4.93558e-06	0.0195062	1.02531	118.323	0.0220039	negbinom
ENSG00000164088	PPM1M	CD8_NC	3	chr3_52273421_G_A_b37	rs610060	-6420	934	0.52444	0.129206	0.0151146	9.39128e-16	7.27429e-12	1.04272	58.6858	0.0264857	negbinom
ENSG00000010318	PHF7	CD8_NC	3	chr3_52607511_C_T_b37	rs35240333	162838	242	0.123218	-0.212827	0.0479964	8.91231e-06	0.0197628	1.0194	31.4407	4.38053e-05	negbinom
ENSG00000114902	SPCS1	CD8_NC	3	chr3_52808341_G_A_b37	rs1014969	69370	753	0.383401	0.0308508	0.00583885	1.49236e-07	0.000603416	1.0346	39.8482	0.00319833	negbinom
ENSG00000055955	ITIH4	CD8_NC	3	chr3_52873984_C_T_b37	rs11626	9229	290	0.147658	-0.410975	0.0954208	1.98952e-05	0.039532	0.997667	41.378	0.0831948	negbinom
ENSG00000180376	CCDC66	CD8_NC	3	chr3_56634544_G_A_b37	rs282534	43355	414	0.789206	-0.154875	0.0136953	3.17005e-26	1.99783e-20	1.00622	66.5056	0.0282219	negbinom
ENSG00000163947	ARHGEF3	CD8_NC	3	chr3_56764130_G_A_b37	rs6776992	-349227	296	0.150713	0.272744	0.020057	5.99351e-36	2.18266e-28	0.99627	50.8371	0.0448365	negbinom
ENSG00000114405	C3orf14	CD8_NC	3	chr3_62305073_G_C_b37	rs41276485	425	300	0.152749	-0.421557	0.0730233	1.43676e-07	0.00718107	0.978589	64.833	0.37607	negbinom
ENSG00000239653	PSMD6-AS2	CD8_NC	3	chr3_64064258_C_A_b37	rs35778889	74560	506	0.257637	0.213307	0.0464543	5.48238e-06	0.0254401	1.05589	119.004	0.0513113	negbinom
ENSG00000144741	SLC25A26	CD8_NC	3	chr3_66422157_A_T_b37	rs7631234	302872	426	0.216904	-0.116917	0.0157874	1.00188e-12	3.64225e-08	1.01867	149.879	0.013279	negbinom
ENSG00000144749	LRIG1	CD8_NC	3	chr3_66434643_T_C_b37	rs2306272	-117044	545	0.277495	0.166632	0.033223	6.98655e-07	0.00434215	1.04996	92.537	0.0735789	negbinom
ENSG00000183662	FAM19A1	CD8_NC	3	chr3_68185012_T_C_b37	rs6768632	131653	813	0.586049	-0.279406	0.0511341	9.9199e-08	0.00219176	0.973189	52.8844	0.259016	negbinom
ENSG00000114541	FRMD4B	CD8_NC	3	chr3_69345622_C_T_b37	rs113195518	-246112	150	0.0763747	0.259701	0.0591619	1.22538e-05	0.0380171	1.05623	71.282	0.0854505	negbinom
ENSG00000227124	ZNF717	CD8_NC	3	chr3_75861403_C_T_b37	rs11711218	26669	858	0.436864	-0.214606	0.0410197	2.39421e-07	0.000812236	0.986398	47.8428	0.0477294	negbinom
ENSG00000184220	CMSS1	CD8_NC	3	chr3_99684808_T_C_b37	rs6805884	148130	783	0.398676	-0.0854203	0.0159902	1.75404e-07	0.00091987	1.00523	33.3485	0.0308315	negbinom
ENSG00000273488	RP11-114I8.4	CD8_NC	3	chr3_99881567_C_T_b37	rs13074029	-198464	139	0.0707739	1.5672	0.340966	8.68616e-08	0.00169336	0.891138	24.7419	0.000922585	negbinom
ENSG00000144815	NXPE3	CD8_NC	3	chr3_101667708_G_A_b37	rs75592719	169662	111	0.0565173	0.190292	0.0362093	1.53801e-07	0.000694248	1.0775	47.3584	0.0296546	negbinom
ENSG00000114423	CBLB	CD8_NC	3	chr3_105527935_T_C_b37	rs2120105	-60461	700	0.643585	0.0909672	0.0178078	5.58687e-07	0.00339664	1.03645	57.7891	0.046708	negbinom
ENSG00000196776	CD47	CD8_NC	3	chr3_107790835_G_T_b37	rs3804639	-19037	548	0.279022	-0.0710325	0.0147936	3.36356e-06	0.0123584	1.0498	69.3109	0.0622684	negbinom
ENSG00000198919	DZIP3	CD8_NC	3	chr3_108184667_G_A_b37	rs35463621	-123862	163	0.0829939	-0.166307	0.037175	1.47974e-05	0.0357371	1.0278	46.1357	0.0359057	negbinom
ENSG00000153283	CD96	CD8_NC	3	chr3_111259930_C_T_b37	rs1497990	248364	605	0.691955	0.0474643	0.0104909	9.56303e-06	0.0241224	0.960075	57.097	0.0098346	negbinom
ENSG00000144827	ABHD10	CD8_NC	3	chr3_111696768_T_C_b37	rs9833906	-1089	405	0.206212	-0.156196	0.0356406	1.38634e-05	0.0494652	1.02521	67.5457	0.0650669	negbinom
ENSG00000176040	TMPRSS7	CD8_NC	3	chr3_111601158_G_A_b37	rs17490973	-152532	149	0.0758656	1.29651	0.251579	3.74204e-08	0.000935179	0.932927	51.3041	0.000473289	negbinom
ENSG00000114529	C3orf52	CD8_NC	3	chr3_111760773_C_T_b37	rs11929695	-44409	160	0.0814664	0.723404	0.165509	8.06196e-06	0.045401	0.9596	54.973	0.403383	negbinom
ENSG00000163607	GTPBP8	CD8_NC	3	chr3_112725442_G_C_b37	rs3889123	15677	504	0.743381	0.171749	0.0252283	5.51951e-11	2.24972e-06	0.968452	88.6619	0.0352113	negbinom
ENSG00000239453	SIDT1-AS1	CD8_NC	3	chr3_113282075_C_T_b37	rs35452897	-26961	425	0.216395	0.269649	0.022746	6.59924e-29	1.07715e-22	0.996207	88.8871	0.0836391	negbinom
ENSG00000121578	B4GALT4	CD8_NC	3	chr3_118957370_G_A_b37	rs9842789	-2580	385	0.196029	0.201084	0.0277009	1.14056e-12	3.69852e-08	1.05725	68.5052	0.0361372	negbinom
ENSG00000180353	HCLS1	CD8_NC	3	chr3_121528896_G_C_b37	rs78533767	149122	295	0.150204	-0.0568145	0.0116393	1.8764e-06	0.00584212	1.00986	63.954	0.0131788	negbinom
ENSG00000160124	CCDC58	CD8_NC	3	chr3_122131777_C_G_b37	rs3828362	29699	805	0.409878	0.348037	0.0254958	5.79549e-35	1.34278e-28	0.992329	76.7178	0.105259	negbinom
ENSG00000272758	RP11-299J3.8	CD8_NC	3	chr3_122266336_T_C_b37	rs10222564	131282	344	0.175153	-0.409418	0.044699	2.14542e-17	1.70118e-12	1.0211	66.5372	0.0827593	negbinom
ENSG00000173200	PARP15	CD8_NC	3	chr3_122297769_T_A_b37	rs1500533	1320	924	0.470468	0.105129	0.0217834	1.94928e-06	0.00794261	1.07216	78.6949	0.0212438	negbinom
ENSG00000173193	PARP14	CD8_NC	3	chr3_122406265_C_A_b37	rs11711456	6800	123	0.0626273	-0.178535	0.0377555	5.7475e-06	0.0294471	0.998684	84.0946	0.0382294	negbinom
ENSG00000169087	HSPBAP1	CD8_NC	3	chr3_122517786_C_A_b37	rs28617276	5115	433	0.779532	-0.545485	0.0306534	1.61773e-53	1.27562e-47	1.05565	69.8125	0.15445	negbinom
ENSG00000189366	ALG1L	CD8_NC	3	chr3_125723074_C_T_b37	rs73196276	67192	200	0.101833	0.724897	0.143098	2.64038e-07	0.00258331	0.962753	86.435	0.488998	negbinom
ENSG00000163870	TPRA1	CD8_NC	3	chr3_127292333_G_A_b37	rs62264113	-24761	197	0.100305	-0.241496	0.0460482	3.08894e-07	0.00257788	1.00889	90.7219	0.0279094	negbinom
ENSG00000249846	RP11-77P16.4	CD8_NC	3	chr3_129837584_T_C_b37	rs6809088	6191	958	0.48778	-0.517639	0.0775517	1.4704e-11	3.12027e-07	1.00172	64.5246	6.29896e-05	negbinom
ENSG00000014257	ACPP	CD8_NC	3	chr3_131693195_C_T_b37	rs748730	-343016	387	0.197047	1.9946	0.389874	1.0741e-06	0.027978	0.843147	21.4053	5.61858	negbinom
ENSG00000249993	BFSP2-AS1	CD8_NC	3	chr3_133206057_A_G_b37	rs62280940	31437	882	0.449084	0.486799	0.103846	2.29719e-06	0.0186372	0.99865	76.8533	0.0142835	negbinom
ENSG00000129055	ANAPC13	CD8_NC	3	chr3_134195885_A_G_b37	rs934093	-9673	607	0.690937	0.114487	0.0156017	1.74856e-12	7.61242e-08	0.988899	97.4954	0.0242615	negbinom
ENSG00000158234	FAIM	CD8_NC	3	chr3_138171042_C_T_b37	rs4678418	-156409	877	0.553462	0.141753	0.0275516	4.2454e-07	0.00127711	1.00062	47.4389	0.0261447	negbinom
ENSG00000155893	ACPL2	CD8_NC	3	chr3_140978921_C_T_b37	rs3796259	31353	429	0.218432	0.331986	0.0461046	1.76561e-12	1.54682e-08	1.07383	116.168	0.0396988	negbinom
ENSG00000206567	AC022007.5	CD8_NC	3	chr3_9783368_C_T_b37	rs17291491	-269525	155	0.0789206	1.43133	0.311877	5.57297e-07	0.0220464	0.898593	42.6763	0.621054	negbinom
ENSG00000254999	BRK1	CD8_NC	3	chr3_10177860_C_G_b37	rs112594161	20584	242	0.123218	-0.141972	0.0164514	3.02239e-15	1.16105e-10	1.03302	141.924	0.0431682	negbinom
ENSG00000231177	LINC00852	CD8_NC	3	chr3_10326686_A_G_b37	rs35684	583	564	0.287169	-0.302341	0.0565355	2.12412e-07	0.00205767	1.01387	156.202	0.149059	negbinom
ENSG00000144559	TAMM41	CD8_NC	3	chr3_11819317_C_T_b37	rs6797461	-69076	452	0.230143	0.12404	0.0266189	3.90225e-06	0.018886	1.07664	88.1092	0.00848408	negbinom
ENSG00000163520	FBLN2	CD8_NC	3	chr3_13614754_C_T_b37	rs79350716	40930	112	0.0570265	0.727603	0.146244	2.98842e-07	0.00718107	1.00252	78.7418	0.519178	negbinom
ENSG00000163754	GYG1	CD8_NC	3	chr3_148701360_C_T_b37	rs9852997	-7768	725	0.369145	0.117494	0.0221146	1.68329e-07	0.00175373	1.02262	165.086	0.0833347	negbinom
ENSG00000070087	PFN2	CD8_NC	3	chr3_149689011_C_T_b37	rs1563617	-79564	720	0.366599	0.215238	0.0342464	9.03743e-10	2.4443e-05	1.0005	99.8662	0.0945079	negbinom
ENSG00000144895	EIF2A	CD8_NC	3	chr3_150295376_C_T_b37	rs6440683	30904	283	0.855906	0.207692	0.0147903	6.01034e-35	1.99301e-28	1.01209	109.691	0.0268064	negbinom
ENSG00000120742	SERP1	CD8_NC	3	chr3_150265383_T_C_b37	rs954068	-55632	241	0.877291	0.046131	0.00785162	8.874e-09	0.00014146	1.02848	110.443	0.0048368	negbinom
ENSG00000240137	RP11-103G8.2	CD8_NC	3	chr3_150422469_G_A_b37	rs9814796	1118	729	0.371181	0.223818	0.0290787	1.47375e-13	3.26774e-09	1.10266	76.8339	0.0471333	negbinom
ENSG00000114790	ARHGEF26	CD8_NC	3	chr3_153400279_G_A_b37	rs115250413	-438513	151	0.0768839	0.374929	0.0869336	1.18561e-05	0.0321332	0.981134	72.7806	0.191538	negbinom
ENSG00000174953	DHX36	CD8_NC	3	chr3_153953440_G_A_b37	rs357501	-88846	758	0.385947	-0.0515903	0.0102863	7.3855e-07	0.00195271	1.05372	35.0564	0.0163091	negbinom
ENSG00000243926	TIPARP-AS1	CD8_NC	3	chr3_156384295_A_G_b37	rs9822906	-7872	296	0.150713	-0.35185	0.0454505	1.58551e-13	7.17678e-09	0.996287	77.2161	0.0502243	negbinom
ENSG00000079257	LXN	CD8_NC	3	chr3_158295280_T_G_b37	rs2731122	-95202	726	0.630346	0.157554	0.0363671	2.60786e-05	0.0435258	1.01744	52.3577	0.0807533	negbinom
ENSG00000169255	B3GALNT1	CD8_NC	3	chr3_160817877_A_C_b37	rs13071892	-5295	533	0.271385	-0.583735	0.141099	3.10255e-05	0.0311122	0.990025	34.0998	0.28568	negbinom
ENSG00000173890	GPR160	CD8_NC	3	chr3_169746123_A_G_b37	rs9829025	-9594	707	0.35998	0.384474	0.0309675	8.88515e-30	7.21366e-24	1.03092	56.8828	0.0910646	negbinom
ENSG00000163584	RPL22L1	CD8_NC	3	chr3_170582888_C_T_b37	rs13063927	-5384	530	0.269857	-0.0896017	0.0129095	2.56455e-11	2.46499e-06	1.00082	66.5005	0.0393323	negbinom
ENSG00000180834	MAP6D1	CD8_NC	3	chr3_183535094_C_T_b37	rs2582091	-8288	898	0.45723	-0.359457	0.0724187	6.23734e-07	0.00482282	0.984477	83.493	0.00170375	negbinom
ENSG00000213132	AC022498.1	CD8_NC	3	chr3_187898523_T_C_b37	rs13082889	2192	209	0.106415	0.833525	0.120191	2.24429e-12	5.07845e-07	0.961189	105.281	0.106482	negbinom
ENSG00000152492	CCDC50	CD8_NC	3	chr3_191124018_T_C_b37	rs293854	77152	420	0.786151	-0.330628	0.0477879	3.41502e-12	6.57834e-07	0.991053	61.6737	0.237072	negbinom
ENSG00000185112	FAM43A	CD8_NC	3	chr3_194403578_A_G_b37	rs1773225	-3044	885	0.450611	-0.325076	0.0443634	3.62663e-12	2.96699e-07	1.02693	164.179	0.289191	negbinom
ENSG00000189058	APOD	CD8_NC	3	chr3_195762411_C_T_b37	rs60391957	451335	298	0.151731	2.04278	0.458661	5.73868e-07	0.0450078	0.79375	12.4193	18.9357	negbinom
ENSG00000242086	LINC00969	CD8_NC	3	chr3_195709662_G_A_b37	rs6804822	324729	444	0.226069	0.212686	0.0161059	2.12917e-35	4.09454e-28	0.992528	81.8654	0.0580099	negbinom
ENSG00000176945	MUC20	CD8_NC	3	chr3_195659169_A_G_b37	rs4927680	211416	686	0.349287	0.446333	0.0553314	2.93021e-15	2.05056e-09	0.962139	66.9956	0.207488	negbinom
ENSG00000163961	RNF168	CD8_NC	3	chr3_196231072_T_G_b37	rs9865308	433	526	0.732179	-0.137897	0.0177885	3.55507e-14	1.65674e-08	0.954445	136.12	0.0325356	negbinom
ENSG00000163964	PIGX	CD8_NC	3	chr3_196449812_A_G_b37	rs35664423	83166	327	0.166497	0.11361	0.0244614	4.8333e-06	0.024995	1.07529	133.779	0.0332707	negbinom
ENSG00000270170	NCBP2-AS2	CD8_NC	3	chr3_196668275_C_G_b37	rs471072	-1219	769	0.608452	-0.0498559	0.0106616	3.52445e-06	0.0281815	0.928416	223.448	0.0172183	negbinom
ENSG00000119227	PIGZ	CD8_NC	3	chr3_196322059_C_T_b37	rs4916434	-373683	469	0.238798	0.484426	0.107038	6.17486e-06	0.0402001	1.01174	152.57	0.411271	negbinom
ENSG00000154781	CCDC174	CD8_NC	3	chr3_14690428_G_T_b37	rs6791383	-2843	848	0.568228	0.0952229	0.016541	1.69349e-08	0.000543565	1.01439	102.162	0.0249411	negbinom
ENSG00000225733	FGD5-AS1	CD8_NC	3	chr3_14980397_A_G_b37	rs62241813	-9534	204	0.10387	0.128157	0.0255864	6.88534e-07	0.00702785	0.994739	126.32	0.0275529	negbinom
ENSG00000154814	OXNAD1	CD8_NC	3	chr3_16359236_C_T_b37	rs9817227	52530	263	0.13391	0.108782	0.0158212	9.71892e-12	6.00971e-07	1.01295	128.999	0.027717	negbinom
ENSG00000271964	RP11-415F23.2	CD8_NC	3	chr3_16358902_A_G_b37	rs2280247	2956	277	0.141039	0.583072	0.0416957	7.58067e-41	1.66156e-34	1.04091	122.3	0.170516	negbinom
ENSG00000163576	EFHB	CD8_NC	3	chr3_19987539_G_T_b37	rs1133328	-978	778	0.39613	0.554572	0.112883	1.58278e-06	0.00825357	0.976161	76.6052	0.410046	negbinom
ENSG00000261734	RP11-669C19.1	CD8_NC	3	chr3_20228009_T_C_b37	rs11709127	-201732	424	0.215886	0.690071	0.141856	1.11142e-06	0.0128664	0.98478	47.1412	0.472585	negbinom
ENSG00000033867	SLC4A7	CD8_NC	3	chr3_27530208_G_A_b37	rs4973776	4297	486	0.247454	-0.178096	0.0229081	2.68388e-13	6.89331e-09	1.03406	72.7142	0.0798694	negbinom
ENSG00000144645	OSBPL10	CD8_NC	3	chr3_31651335_G_A_b37	rs7349468	-467737	521	0.734725	-0.226347	0.0344982	1.29203e-10	5.8127e-06	0.978872	147.305	0.235016	negbinom
ENSG00000170293	CMTM8	CD8_NC	3	chr3_32286791_G_A_b37	rs7632486	6620	328	0.832994	-0.588487	0.0263247	3.12445e-78	1.36973e-69	1.02423	100.119	0.189653	negbinom
ENSG00000153551	CMTM7	CD8_NC	3	chr3_32504331_C_T_b37	rs149639463	71168	157	0.0799389	-0.18899	0.0211671	3.52847e-17	4.1617e-12	1.03202	113.228	0.0187391	negbinom
ENSG00000008226	DLEC1	CD8_NC	3	chr3_38058838_G_A_b37	rs11922130	-21858	117	0.0595723	0.65365	0.137827	1.37803e-06	0.00847594	0.936492	76.6749	0.000284766	negbinom
ENSG00000093217	XYLB	CD8_NC	3	chr3_38437471_G_A_b37	rs1381798	49220	557	0.283605	0.440211	0.0857098	2.40129e-07	0.00155598	1.06793	82.1991	0.00777445	negbinom
ENSG00000168028	RPSA	CD8_NC	3	chr3_39496144_G_T_b37	rs9878986	47964	284	0.144603	0.0577879	0.00506593	7.27525e-28	3.83916e-22	1.02669	61.7508	0.00635753	negbinom
ENSG00000223797	ENTPD3-AS1	CD8_NC	3	chr3_40334247_T_C_b37	rs2371183	-160573	657	0.334521	0.130419	0.0262226	1.01696e-06	0.00207897	0.993597	47.2552	0.0534091	negbinom
ENSG00000188846	RPL14	CD8_NC	3	chr3_40438120_C_T_b37	rs75965075	-60663	142	0.0723014	0.0633501	0.00553345	3.36816e-28	2.99399e-22	0.994438	34.9247	0.0040117	negbinom
ENSG00000168038	ULK4	CD8_NC	3	chr3_41951952_G_C_b37	rs11711210	-51970	349	0.822301	-0.335378	0.0356875	8.87673e-20	8.58943e-15	1.0424	65.4313	0.0594183	negbinom
ENSG00000179152	TCAIM	CD8_NC	3	chr3_44245155_T_C_b37	rs4682949	-134456	967	0.492363	0.139951	0.0311746	1.07267e-05	0.018505	1.03141	52.7119	0.0338115	negbinom
ENSG00000196653	ZNF502	CD8_NC	3	chr3_44712097_A_C_b37	rs6809116	-42038	815	0.414969	0.3515	0.0599068	5.91254e-09	6.90609e-05	0.99978	64.3919	0.142305	negbinom
ENSG00000163807	KIAA1143	CD8_NC	3	chr3_44766879_G_C_b37	rs4234448	-36275	938	0.522403	-0.0684584	0.0150483	6.88781e-06	0.0251001	1.00173	56.7985	0.0315447	negbinom
ENSG00000144791	LIMD1	CD8_NC	3	chr3_45711367_T_C_b37	rs2673023	114481	503	0.74389	-0.474021	0.0370337	2.46854e-33	7.92169e-27	0.986505	153.035	0.175443	negbinom
ENSG00000114648	KLHL18	CD8_NC	3	chr3_47421299_T_C_b37	rs75511849	96892	288	0.14664	-0.221366	0.0422514	3.55451e-07	0.000475667	1.00861	31.5456	0.0732508	negbinom
ENSG00000068745	IP6K2	CD8_NC	3	chr3_48731961_A_G_b37	rs72929172	-45825	106	0.0539715	0.159256	0.0329842	1.41614e-06	0.00123406	0.985346	38.2287	0.0138336	negbinom
ENSG00000173531	MST1	CD8_NC	3	chr3_49338465_G_A_b37	rs7640903	-388469	847	0.568737	0.31937	0.0732649	1.21312e-05	0.0132714	0.974916	23.2501	3.1974e-05	negbinom
ENSG00000004534	RBM6	CD8_NC	3	chr3_50174184_C_T_b37	rs7428430	196744	957	0.487271	0.0698174	0.0119927	9.91954e-09	4.80093e-05	0.983169	28.9195	0.0172592	negbinom
ENSG00000197701	ZNF595	CD8_NC	4	chr4_112409_T_C_b37	rs28522661	59230	856	0.435845	0.239509	0.0481197	9.90961e-07	0.00155359	0.980091	23.2471	0.17949	negbinom
ENSG00000250312	ZNF718	CD8_NC	4	chr4_157597_C_G_b37	rs28637238	33211	842	0.428717	-0.207429	0.0477093	1.32984e-05	0.016788	0.946249	24.1128	4.31917e-05	negbinom
ENSG00000272927	RP11-1191J2.5	CD8_NC	4	chr4_648709_G_C_b37	rs10027549	-7025	239	0.12169	0.327956	0.041345	2.29678e-14	1.05134e-09	1.03715	75.9146	0.0434731	negbinom
ENSG00000168993	CPLX1	CD8_NC	4	chr4_824785_G_C_b37	rs79290357	4799	99	0.0504073	0.775056	0.148382	1.62308e-07	0.00210297	0.914357	91.5421	0.104472	negbinom
ENSG00000127415	IDUA	CD8_NC	4	chr4_925149_T_C_b37	rs873785	-55636	781	0.397658	0.166303	0.0337923	8.82919e-07	0.00584031	1.01907	72.8759	0.0490799	negbinom
ENSG00000178222	RNF212	CD8_NC	4	chr4_1067638_T_G_b37	rs6852155	-39712	486	0.752546	-0.266522	0.0469021	3.02759e-08	0.000474103	1.05414	75.4855	0.0781759	negbinom
ENSG00000196810	CTBP1-AS2	CD8_NC	4	chr4_1236111_G_A_b37	rs1250101	-6977	782	0.398167	-0.173596	0.0228059	2.10044e-13	2.10645e-08	1.00234	108.037	0.0445849	negbinom
ENSG00000244459	RP11-1398P2.1	CD8_NC	4	chr4_1598368_T_C_b37	rs4865439	16388	863	0.560591	0.233224	0.0269625	1.57528e-16	2.25103e-11	0.996129	87.5546	0.105761	negbinom
ENSG00000198189	HSD17B11	CD8_NC	4	chr4_88301406_C_T_b37	rs10003964	-11132	265	0.134929	0.0904544	0.0144301	4.26079e-10	8.05427e-06	1.00464	60.1878	0.0239101	negbinom
ENSG00000138640	FAM13A	CD8_NC	4	chr4_89835762_T_G_b37	rs56221166	-196787	189	0.0962322	0.461643	0.0539908	1.39429e-19	8.47164e-13	0.971417	58.2002	0.316375	negbinom
ENSG00000138698	RAP1GDS1	CD8_NC	4	chr4_99074194_C_T_b37	rs76113157	-108341	133	0.0677189	0.19598	0.0372289	1.56422e-07	0.00127921	0.954897	55.8713	0.0344618	negbinom
ENSG00000272777	RP11-571L19.8	CD8_NC	4	chr4_99995703_G_A_b37	rs28730632	6427	286	0.145621	0.635169	0.125791	3.56836e-07	0.00307917	0.999969	71.277	0.540438	negbinom
ENSG00000254531	AP001816.1	CD8_NC	4	chr4_102223084_T_C_b37	rs1031035	-45853	610	0.310591	-0.209598	0.043045	1.73098e-06	0.00749612	1.02738	84.4662	0.0727514	negbinom
ENSG00000248161	RP11-499E18.1	CD8_NC	4	chr4_103267559_A_G_b37	rs1824678	-103608	114	0.941955	-0.536357	0.126613	1.28758e-05	0.0347397	0.989307	53.5722	0.284502	negbinom
ENSG00000109323	MANBA	CD8_NC	4	chr4_103680984_A_G_b37	rs223489	-1167	693	0.352851	-0.201179	0.0236146	3.38519e-16	3.96593e-11	0.968513	44.8913	0.0355917	negbinom
ENSG00000164039	BDH2	CD8_NC	4	chr4_104242364_T_C_b37	rs6855777	221324	813	0.413951	0.126245	0.0275623	5.47335e-06	0.0112534	0.972692	35.391	0.0577019	negbinom
ENSG00000138796	HADH	CD8_NC	4	chr4_108887533_A_G_b37	rs28449333	-23337	153	0.0779022	0.207218	0.0385521	6.79684e-08	0.000678987	1.04012	61.3976	0.0478231	negbinom
ENSG00000005059	CCDC109B	CD8_NC	4	chr4_110583165_A_G_b37	rs11724306	101804	636	0.676171	0.0634877	0.00848691	1.10742e-12	3.98853e-08	0.999961	51.2388	0.0166782	negbinom
ENSG00000174749	C4orf32	CD8_NC	4	chr4_113079391_T_C_b37	rs1040278	12838	878	0.447047	-0.214686	0.0269605	1.8403e-14	1.4377e-09	0.972695	61.7789	0.100615	negbinom
ENSG00000269893	SNHG8	CD8_NC	4	chr4_119231736_T_C_b37	rs788649	31872	795	0.404786	0.311303	0.00916011	4.75485e-116	3.03034e-110	1.04739	35.3116	0.0725868	negbinom
ENSG00000145390	USP53	CD8_NC	4	chr4_120106348_T_C_b37	rs7655064	-27443	228	0.11609	0.490164	0.0247207	4.76748e-64	1.28253e-55	1.01653	46.3883	0.087898	negbinom
ENSG00000145384	FABP2	CD8_NC	4	chr4_120187868_A_T_b37	rs12642035	-55677	497	0.253055	1.53081	0.304674	4.12244e-08	0.00166823	0.898928	39.8041	0.00722749	negbinom
ENSG00000164111	ANXA5	CD8_NC	4	chr4_122609929_T_C_b37	rs6534309	-8339	183	0.0931772	0.195955	0.0276796	8.4396e-13	2.00093e-07	1.00914	77.9226	0.0872377	negbinom
ENSG00000151470	C4orf33	CD8_NC	4	chr4_130042232_A_C_b37	rs337270	27760	346	0.823829	-0.216245	0.0441882	1.24947e-06	0.00653369	0.96743	92.3989	0.0835048	negbinom
ENSG00000085871	MGST2	CD8_NC	4	chr4_140588953_A_G_b37	rs4863670	2031	884	0.450102	-0.283863	0.0383437	1.20149e-12	6.35568e-08	1.01324	129.466	0.165141	negbinom
ENSG00000153132	CLGN	CD8_NC	4	chr4_141374086_A_G_b37	rs71606894	24964	131	0.0667006	2.12443	0.500526	1.66831e-07	0.0139162	0.877968	20.7235	0.00116852	negbinom
ENSG00000109452	INPP4B	CD8_NC	4	chr4_143625262_G_A_b37	rs1373036	-143323	479	0.75611	0.0933416	0.0154683	3.34515e-09	2.29215e-05	1.01702	41.619	0.0280165	negbinom
ENSG00000246448	RP13-578N3.3	CD8_NC	4	chr4_144502085_G_A_b37	rs36055608	-119325	489	0.248982	0.880481	0.177257	2.87664e-07	0.0013285	0.963438	37.4842	0.000171395	negbinom
ENSG00000197465	GYPE	CD8_NC	4	chr4_145015739_T_G_b37	rs62334612	189023	620	0.315682	1.2052	0.175577	8.07933e-13	3.95327e-08	0.973293	44.0815	0.480729	negbinom
ENSG00000251600	RP11-673E1.1	CD8_NC	4	chr4_144420378_C_T_b37	rs72723123	-413106	477	0.242872	0.817705	0.190702	1.0746e-05	0.0367358	0.947821	32.3012	1.34814	negbinom
ENSG00000164167	LSM6	CD8_NC	4	chr4_147131457_T_C_b37	rs11721873	34620	589	0.299898	-0.0871933	0.0160195	1.63207e-07	0.00137057	0.985018	97.4311	0.0577816	negbinom
ENSG00000071205	ARHGAP10	CD8_NC	4	chr4_148983139_A_C_b37	rs13109093	329925	748	0.380855	0.161976	0.0288488	4.69993e-08	0.000347161	1.04039	66.8212	0.0769136	negbinom
ENSG00000145425	RPS3A	CD8_NC	4	chr4_151815783_T_C_b37	rs1201214	-204942	102	0.0519348	-0.165663	0.0103236	8.43303e-41	7.94541e-35	0.988419	30.5651	0.0119132	negbinom
ENSG00000245954	RP11-18H21.1	CD8_NC	4	chr4_153022375_G_A_b37	rs13140099	469	530	0.269857	-0.49517	0.0214701	2.02727e-62	1.15961e-58	1.07045	58.1121	0.171678	negbinom
ENSG00000145428	RNF175	CD8_NC	4	chr4_154659028_C_T_b37	rs2445617	-22359	971	0.494399	-0.401783	0.0724742	6.67711e-08	0.00060085	1.03523	103.114	0.519342	negbinom
ENSG00000171503	ETFDH	CD8_NC	4	chr4_159601676_C_T_b37	rs11559290	8399	284	0.855397	0.133694	0.0294601	7.93419e-06	0.0175176	1.01582	42.1293	0.0212882	negbinom
ENSG00000038002	AGA	CD8_NC	4	chr4_178360550_C_T_b37	rs13149149	-3107	702	0.357434	-0.129309	0.018869	1.7675e-11	2.8284e-07	1.03373	181.422	0.0261593	negbinom
ENSG00000109762	SNX25	CD8_NC	4	chr4_186259042_T_C_b37	rs7697454	133651	761	0.387475	0.228456	0.0448509	4.83875e-07	0.00582938	0.999639	159.791	0.0307034	negbinom
ENSG00000164323	KIAA1430	CD8_NC	4	chr4_186129622_A_G_b37	rs3112884	-1036	645	0.671589	-0.0938441	0.0124303	2.36149e-13	1.38893e-08	1.00548	223.682	0.0165632	negbinom
ENSG00000109794	FAM149A	CD8_NC	4	chr4_187163859_G_C_b37	rs4253276	138286	111	0.0565173	1.35895	0.278981	3.55653e-07	0.0201108	0.911442	108.83	0.40745	negbinom
ENSG00000145476	CYP4V2	CD8_NC	4	chr4_187122904_A_G_b37	rs10471184	10230	228	0.88391	-0.309251	0.0374097	7.67132e-16	4.54879e-11	1.07114	210.483	0.0621698	negbinom
ENSG00000159733	ZFYVE28	CD8_NC	4	chr4_2336132_T_A_b37	rs12508296	-84258	874	0.44501	-0.120747	0.0237251	7.71178e-07	0.00536211	1.02618	64.2601	0.0402125	negbinom
ENSG00000159788	RGS12	CD8_NC	4	chr4_3305739_C_T_b37	rs2239725	-5023	812	0.586558	-0.297763	0.0464598	4.73695e-10	8.58105e-06	1.01207	125.756	0.123264	negbinom
ENSG00000132406	TMEM128	CD8_NC	4	chr4_4243862_T_C_b37	rs62286917	-6088	742	0.3778	0.108969	0.0192766	2.96348e-08	0.000477275	1.0179	149.917	0.0307441	negbinom
ENSG00000145220	LYAR	CD8_NC	4	chr4_4271623_C_G_b37	rs2916450	-20273	568	0.710794	-0.103129	0.0197458	2.06249e-07	0.00379198	1.01971	133.825	0.141299	negbinom
ENSG00000168824	NSG1	CD8_NC	4	chr4_4353086_A_G_b37	rs2369105	3219	447	0.772403	0.566448	0.0266992	1.45342e-54	4.30289e-51	1.08567	127.696	0.210301	negbinom
ENSG00000152969	JAKMIP1	CD8_NC	4	chr4_6177056_T_C_b37	rs17773514	-25262	363	0.184827	0.209261	0.0404125	3.08462e-07	0.00666256	0.912658	346.927	0.184718	negbinom
ENSG00000251580	RP11-539L10.3	CD8_NC	4	chr4_6669749_G_A_b37	rs36102500	-5808	273	0.139002	-0.479312	0.0408975	2.19101e-25	1.38204e-20	1.07613	182.317	0.0874232	negbinom
ENSG00000196526	AFAP1	CD8_NC	4	chr4_7939008_T_A_b37	rs62290601	-2645	730	0.37169	0.330266	0.0415193	1.5497e-14	9.29446e-09	0.963523	201.987	0.123552	negbinom
ENSG00000047662	FAM184B	CD8_NC	4	chr4_17640283_T_A_b37	rs6449319	-142852	762	0.612016	-0.913244	0.0286854	3.10633e-99	3.6629e-95	1.03529	83.6633	0.540248	negbinom
ENSG00000038210	PI4K2B	CD8_NC	4	chr4_25164735_T_C_b37	rs62411567	2472	189	0.0962322	-0.287595	0.0414004	4.93338e-11	1.94518e-06	0.953731	160.974	0.0560048	negbinom
ENSG00000240005	RP11-293A21.1	CD8_NC	4	chr4_26860413_G_A_b37	rs4505809	-1808	879	0.552444	-0.296764	0.0591793	7.99001e-07	0.00561443	1.01361	69.3787	0.129834	negbinom
ENSG00000047365	ARAP2	CD8_NC	4	chr4_36164500_G_A_b37	rs2375743	-81631	357	0.818228	-0.118698	0.0240064	9.166e-07	0.00472179	1.01662	92.9233	0.053727	negbinom
ENSG00000196355	AC021860.1	CD8_NC	4	chr4_38685041_G_A_b37	rs73232890	18611	444	0.226069	0.377373	0.0373219	1.41449e-22	1.9318e-16	1.00056	113.465	0.148186	negbinom
ENSG00000121895	TMEM156	CD8_NC	4	chr4_39023992_C_G_b37	rs2711968	-10550	843	0.570774	0.332053	0.0221559	6.94582e-39	4.49744e-31	0.987901	91.127	0.138916	negbinom
ENSG00000078177	N4BP2	CD8_NC	4	chr4_40078763_A_G_b37	rs12511590	20317	867	0.441446	0.11905	0.0194582	1.67063e-09	5.17081e-05	1.0002	126.192	0.0300846	negbinom
ENSG00000124406	ATP8A1	CD8_NC	4	chr4_42873297_C_G_b37	rs78343699	214175	105	0.0534623	0.280011	0.0458162	2.61938e-10	9.43672e-06	0.965106	99.0541	0.0771866	negbinom
ENSG00000251517	RP11-109E24.1	CD8_NC	4	chr4_42685857_T_G_b37	rs2575452	-22267	199	0.101324	1.37108	0.274154	1.14576e-07	0.00343053	0.945364	37.6427	2.14816	negbinom
ENSG00000074966	TXK	CD8_NC	4	chr4_48094534_A_C_b37	rs17574051	-41739	564	0.287169	0.0801316	0.0124568	2.18434e-10	2.76105e-06	1.01969	49.8234	0.0340481	negbinom
ENSG00000128039	SRD5A3	CD8_NC	4	chr4_56204865_C_A_b37	rs11935857	-7411	336	0.171079	0.305047	0.0379081	3.01327e-15	1.1774e-10	1.02204	124.7	0.0805431	negbinom
ENSG00000268171	AC068620.1	CD8_NC	4	chr4_57216932_G_A_b37	rs6815480	-59750	844	0.429735	-0.316019	0.0694113	6.31471e-06	0.0322718	0.997467	134.966	0.307075	negbinom
ENSG00000128059	PPAT	CD8_NC	4	chr4_57255073_T_C_b37	rs1996650	-46708	640	0.674134	0.218382	0.0359568	8.55795e-09	0.000140632	1.03223	126.498	0.0367446	negbinom
ENSG00000174780	SRP72	CD8_NC	4	chr4_57380460_G_C_b37	rs58333131	47379	415	0.211303	-0.065627	0.012752	3.9252e-07	0.00501447	1.03481	90.932	0.0131115	negbinom
ENSG00000171476	HOPX	CD8_NC	4	chr4_57624491_A_C_b37	rs4864602	76426	428	0.217923	-0.145323	0.0259092	1.03885e-07	0.00527922	0.990119	91.2278	0.176604	negbinom
ENSG00000128040	SPINK2	CD8_NC	4	chr4_57630315_A_G_b37	rs61389544	-57593	503	0.25611	0.272336	0.0319901	6.83635e-17	2.75331e-11	1.00055	115.238	0.165961	negbinom
ENSG00000145241	CENPC	CD8_NC	4	chr4_68410613_T_C_b37	rs13135430	-711	454	0.231161	0.0895046	0.0175852	4.01465e-07	0.00197013	1.03483	70.1629	0.0368176	negbinom
ENSG00000033178	UBA6	CD8_NC	4	chr4_68478067_T_C_b37	rs2253064	-88830	921	0.531059	-0.138901	0.0184962	2.12135e-13	5.08803e-09	1.02769	68.0255	0.0402413	negbinom
ENSG00000248049	UBA6-AS1	CD8_NC	4	chr4_68583351_G_A_b37	rs72643629	16353	281	0.143075	0.265835	0.0433738	9.21616e-10	1.57088e-05	1.01358	59.0836	0.00362147	negbinom
ENSG00000087128	TMPRSS11E	CD8_NC	4	chr4_69302719_G_C_b37	rs1972333	-10448	868	0.441955	0.758233	0.14495	1.52611e-07	0.0015981	0.869153	64.7327	4.05476	negbinom
ENSG00000260265	RP11-44F21.5	CD8_NC	4	chr4_76033948_C_A_b37	rs78784058	24021	187	0.0952138	2.72962	0.277417	4.5944e-24	6.93911e-16	0.846349	64.4586	10.1163	negbinom
ENSG00000138757	G3BP2	CD8_NC	4	chr4_76554604_A_G_b37	rs1553985	-95105	755	0.38442	-0.0955474	0.0114183	6.39056e-16	7.76621e-11	1.01056	57.6914	0.0294075	negbinom
ENSG00000138744	NAAA	CD8_NC	4	chr4_76983992_T_C_b37	rs6816425	121788	718	0.36558	-0.108288	0.0119008	4.98677e-18	1.0771e-12	0.967239	71.6394	0.0187823	negbinom
ENSG00000138767	CNOT6L	CD8_NC	4	chr4_78636187_G_A_b37	rs2866689	-104582	236	0.879837	-0.204243	0.024529	7.10137e-17	7.1237e-12	1.00518	73.113	0.0705784	negbinom
ENSG00000163297	ANTXR2	CD8_NC	4	chr4_80963952_C_T_b37	rs6821375	-82656	507	0.741853	0.135471	0.0311726	2.26937e-05	0.0379821	1.0564	47.9009	0.0939244	negbinom
ENSG00000145284	SCD5	CD8_NC	4	chr4_83735400_A_T_b37	rs28454365	15390	390	0.198574	0.916249	0.0947582	3.90332e-21	1.49366e-15	1.00058	69.5416	0.839384	negbinom
ENSG00000251022	THAP9-AS1	CD8_NC	4	chr4_83760887_A_G_b37	rs4572871	-61226	399	0.796843	0.223908	0.0251614	4.70005e-17	6.14065e-13	1.01877	191.491	0.0341902	negbinom
ENSG00000163319	MRPS18C	CD8_NC	4	chr4_84364808_T_C_b37	rs6535473	-12310	966	0.491853	0.0969942	0.0162277	5.82188e-09	4.25913e-05	1.05222	76.7112	0.0727057	negbinom
ENSG00000180104	EXOC3	CD8_NC	5	chr5_423169_C_T_b37	rs56182240	-20104	831	0.423116	0.229791	0.0179374	8.64833e-31	3.78615e-24	0.986521	64.5326	0.0464463	negbinom
ENSG00000188242	CTD-2228K2.5	CD8_NC	5	chr5_489002_C_T_b37	rs56166334	15789	962	0.489817	0.0839594	0.0165712	7.85748e-07	0.00396572	1.03468	56.319	0.00643442	negbinom
ENSG00000113504	SLC12A7	CD8_NC	5	chr5_1104938_C_T_b37	rs35188965	-7212	813	0.586049	-0.362877	0.0373572	2.35817e-21	1.1357e-15	1.02395	133.625	0.0812512	negbinom
ENSG00000145757	SPATA9	CD8_NC	5	chr5_94996186_G_A_b37	rs412026	-38229	635	0.32332	1.04422	0.149519	4.2673e-12	4.04854e-07	0.953283	64.1658	1.28262	negbinom
ENSG00000153113	CAST	CD8_NC	5	chr5_95990869_G_A_b37	rs10039522	129898	312	0.158859	0.138012	0.0151691	9.46224e-19	9.38298e-14	1.0411	60.747	0.0355044	negbinom
ENSG00000164308	ERAP2	CD8_NC	5	chr5_96252432_G_A_b37	rs2927608	40789	853	0.434318	0.460063	0.012262	2.0954e-120	6.18864e-118	1.07448	79.5664	0.129659	negbinom
ENSG00000248489	CTD-2007H13.3	CD8_NC	5	chr5_98265807_G_T_b37	rs34495	932	590	0.300407	0.406669	0.0593669	1.14264e-11	4.56958e-07	0.993271	40.7372	0.235677	negbinom
ENSG00000112893	MAN2A1	CD8_NC	5	chr5_109132461_T_C_b37	rs2301010	107394	272	0.138493	0.118006	0.0258791	6.22153e-06	0.0292778	0.946151	107.576	0.0350044	negbinom
ENSG00000145777	TSLP	CD8_NC	5	chr5_110408002_C_T_b37	rs1898671	2242	660	0.336049	0.699106	0.15623	6.98911e-06	0.0400442	0.86577	50.4558	1.06671	negbinom
ENSG00000152495	CAMK4	CD8_NC	5	chr5_110566360_C_T_b37	rs114378220	7009	124	0.0631365	-0.156768	0.0205907	6.61602e-13	3.76481e-08	1.01034	56.7261	0.0146204	negbinom
ENSG00000172795	DCP2	CD8_NC	5	chr5_112343544_G_A_b37	rs2052484	31145	426	0.783096	-0.114189	0.016698	1.89501e-11	6.43093e-07	1.01123	60.376	0.0230984	negbinom
ENSG00000171444	MCC	CD8_NC	5	chr5_112330738_A_C_b37	rs4705744	-493789	959	0.511711	-0.308706	0.0383477	5.44915e-15	2.707e-09	0.940288	64.5969	0.146813	negbinom
ENSG00000129596	CDO1	CD8_NC	5	chr5_115122414_A_G_b37	rs2650482	-30237	311	0.84165	-1.50217	0.165915	7.75656e-18	2.31507e-10	0.902867	33.6934	5.3803	negbinom
ENSG00000245937	CTC-228N24.3	CD8_NC	5	chr5_127378294_C_G_b37	rs6887276	-40570	971	0.494399	-0.0823513	0.0163117	6.87035e-07	0.00275683	1.02366	54.5196	0.00224604	negbinom
ENSG00000186687	LYRM7	CD8_NC	5	chr5_130527584_A_G_b37	rs6880300	21081	321	0.163442	-0.0907141	0.0224753	6.66547e-05	0.035297	0.969896	19.3307	0.0350132	negbinom
ENSG00000169567	HINT1	CD8_NC	5	chr5_130994429_G_A_b37	rs40990	487001	479	0.75611	0.0203345	0.00478553	2.58138e-05	0.0262515	0.921791	17.8105	0.00497437	negbinom
ENSG00000158985	CDC42SE2	CD8_NC	5	chr5_130628103_A_G_b37	rs78623258	46917	400	0.203666	0.0818047	0.0143848	1.63448e-08	6.802e-05	0.935532	17.8338	0.0547072	negbinom
ENSG00000164615	CAMLG	CD8_NC	5	chr5_134135076_A_G_b37	rs11242227	60885	231	0.117617	0.0847575	0.0133318	4.31787e-10	1.37794e-05	0.9848	52.4435	0.0138447	negbinom
ENSG00000113658	SMAD5	CD8_NC	5	chr5_135459494_G_C_b37	rs1990198	-9040	559	0.284623	0.242621	0.0320686	3.47507e-13	1.11539e-08	1.01184	62.8735	0.0876833	negbinom
ENSG00000213523	SRA1	CD8_NC	5	chr5_139971188_G_A_b37	rs4279384	33293	597	0.303971	-0.124663	0.0178115	2.02616e-11	1.34552e-07	1.01019	48.2841	0.0166582	negbinom
ENSG00000133706	LARS	CD8_NC	5	chr5_145445844_C_T_b37	rs2962528	-116379	754	0.61609	-0.0759478	0.0142125	1.25189e-07	0.00054673	1.02542	63.2306	0.0249751	negbinom
ENSG00000176049	JAKMIP2	CD8_NC	5	chr5_147162475_G_A_b37	rs2436340	137	719	0.36609	0.332325	0.0435267	1.28403e-13	3.84398e-09	0.998751	95.0469	0.225216	negbinom
ENSG00000164587	RPS14	CD8_NC	5	chr5_149817268_G_C_b37	rs2245384	-12051	598	0.304481	-0.018055	0.00367427	1.25593e-06	0.00357982	1.05046	125.404	0.00503309	negbinom
ENSG00000197043	ANXA6	CD8_NC	5	chr5_150535013_C_T_b37	rs2303038	-2430	422	0.214868	0.116032	0.0124064	2.12855e-19	2.63534e-13	0.985541	93.6043	0.0364009	negbinom
ENSG00000198624	CCDC69	CD8_NC	5	chr5_150575467_C_A_b37	rs78022326	-28239	168	0.0855397	-0.0916223	0.0205166	1.21383e-05	0.0404613	0.999999	230.774	0.0187195	negbinom
ENSG00000135074	ADAM19	CD8_NC	5	chr5_156813511_T_C_b37	rs78738433	-189272	122	0.0621181	-0.328767	0.0703918	1.09968e-05	0.0387601	0.999263	84.3233	0.22025	negbinom
ENSG00000145860	RNF145	CD8_NC	5	chr5_158604511_G_A_b37	rs17663669	-32550	211	0.107434	0.145137	0.0195147	1.02729e-13	2.22322e-09	1.08421	68.91	0.0404796	negbinom
ENSG00000170234	PWWP2A	CD8_NC	5	chr5_159494252_T_C_b37	rs4540217	-52178	672	0.657841	-0.14035	0.0228638	9.17206e-10	2.19358e-05	1.0222	98.1073	0.04759	negbinom
ENSG00000250786	SNHG18	CD8_NC	5	chr5_9553210_C_T_b37	rs72729201	6898	209	0.106415	0.618544	0.0986618	8.87389e-11	6.82543e-06	0.999384	121.387	0.563064	negbinom
ENSG00000112977	DAP	CD8_NC	5	chr5_10692082_T_C_b37	rs11133623	-69302	454	0.231161	-0.105465	0.019066	6.14976e-08	0.000891167	1.03493	105.732	0.0121759	negbinom
ENSG00000154153	FAM134B	CD8_NC	5	chr5_16622982_T_C_b37	rs256888	5815	532	0.729124	0.152407	0.0187044	4.94161e-15	6.08684e-10	1.01649	137.722	0.0448416	negbinom
ENSG00000113734	BNIP1	CD8_NC	5	chr5_172472573_C_T_b37	rs17729841	-98872	248	0.126273	-0.246935	0.045418	1.86266e-07	0.00204238	1.0543	122.707	0.0810807	negbinom
ENSG00000182230	FAM153B	CD8_NC	5	chr5_175510135_C_T_b37	rs62389203	22443	916	0.466395	-0.410849	0.0240145	3.99927e-48	1.49988e-46	1.14342	64.0488	0.151237	negbinom
ENSG00000146066	HIGD2A	CD8_NC	5	chr5_175815782_G_C_b37	rs3172921	34	149	0.0758656	-0.164983	0.010146	3.385e-43	7.00261e-37	1.00189	82.1486	0.00842367	negbinom
ENSG00000169230	PRELID1	CD8_NC	5	chr5_176730775_A_T_b37	rs6879874	0	568	0.710794	0.0819943	0.00942957	1.10201e-16	3.66697e-11	0.95682	40.218	0.0181274	negbinom
ENSG00000169220	RGS14	CD8_NC	5	chr5_176799992_T_C_b37	rs10051765	15154	602	0.306517	-0.0830874	0.0152136	7.1595e-08	0.000264109	1.01752	48.8666	0.0337983	negbinom
ENSG00000246334	PRR7-AS1	CD8_NC	5	chr5_176875956_C_A_b37	rs466256	1256	866	0.559063	0.658441	0.0339324	1.84662e-56	1.26855e-48	0.964996	51.7318	0.292567	negbinom
ENSG00000184840	TMED9	CD8_NC	5	chr5_177023098_A_T_b37	rs6634	3939	864	0.439919	-0.0559929	0.0111887	8.82319e-07	0.00203638	1.01682	88.2503	0.0218148	negbinom
ENSG00000170074	FAM153A	CD8_NC	5	chr5_177024338_A_G_b37	rs1843633	-186061	961	0.510692	0.189062	0.0340041	6.67936e-08	0.000662535	0.987243	99.4154	0.138325	negbinom
ENSG00000175309	PHYKPL	CD8_NC	5	chr5_177680489_T_A_b37	rs4976752	20698	578	0.705703	-0.0584657	0.012839	6.00405e-06	0.0299166	1.03207	185.756	0.0178872	negbinom
ENSG00000113240	CLK4	CD8_NC	5	chr5_178050709_C_T_b37	rs35460909	-3406	897	0.456721	0.125065	0.0154707	1.2006e-14	2.00167e-09	0.958945	272.326	0.017168	negbinom
ENSG00000161011	SQSTM1	CD8_NC	5	chr5_179249433_T_C_b37	rs475716	16045	977	0.497454	-0.0472251	0.00988703	2.57724e-06	0.014984	1.14318	101.394	0.0157382	negbinom
ENSG00000113300	CNOT6	CD8_NC	5	chr5_179919225_C_T_b37	rs6891835	-2187	201	0.102342	0.221217	0.0489763	4.44563e-06	0.0407271	1.00476	118.236	0.13404	negbinom
ENSG00000161055	SCGB3A1	CD8_NC	5	chr5_180007386_A_G_b37	rs7730055	-11154	201	0.897658	-2.78927	0.0833189	2.6739e-144	2.31611e-139	1.03845	134.723	3.7009	negbinom
ENSG00000037280	FLT4	CD8_NC	5	chr5_179919225_C_T_b37	rs6891835	-157399	201	0.102342	0.605241	0.118358	2.38692e-07	0.00370849	1.00043	158.24	0.025251	negbinom
ENSG00000248275	TRIM52-AS1	CD8_NC	5	chr5_180710261_T_C_b37	rs2545073	22048	476	0.242363	-0.0855972	0.0175178	1.59061e-06	0.00656711	1.01145	49.7093	0.0212475	negbinom
ENSG00000248874	C5orf17	CD8_NC	5	chr5_24414162_T_G_b37	rs78438205	462705	122	0.0621181	1.38689	0.152523	2.20705e-31	1.73333e-19	0.847483	23.2748	2.2982	negbinom
ENSG00000145592	RPL37	CD8_NC	5	chr5_40667256_C_T_b37	rs72747942	-168181	118	0.0600815	0.0384455	0.00850605	5.22191e-06	0.0222552	1.01455	44.882	0.0079875	negbinom
ENSG00000198865	CCDC152	CD8_NC	5	chr5_42716570_A_G_b37	rs55928305	-40333	564	0.287169	0.192268	0.0279673	2.04778e-11	4.42248e-07	1.01027	35.6652	0.084574	negbinom
ENSG00000172262	ZNF131	CD8_NC	5	chr5_43136185_C_T_b37	rs10050724	68502	445	0.226578	0.0624462	0.0142598	1.40253e-05	0.0263114	1.03912	47.4837	0.0129847	negbinom
ENSG00000170571	EMB	CD8_NC	5	chr5_49721346_A_T_b37	rs13189140	-17736	186	0.0947047	0.115879	0.0191145	1.13429e-09	6.33254e-06	1.00036	26.9413	0.0328014	negbinom
ENSG00000164171	ITGA2	CD8_NC	5	chr5_51845349_A_T_b37	rs17262589	-439807	269	0.136965	0.769074	0.176366	5.8111e-06	0.0335421	0.97078	58.7593	1.26263	negbinom
ENSG00000272123	CTD-2366F13.2	CD8_NC	5	chr5_51921035_C_T_b37	rs185414	-464263	178	0.0906314	1.30325	0.301853	3.73286e-06	0.029674	1.00468	42.7869	0.00327295	negbinom
ENSG00000134363	FST	CD8_NC	5	chr5_52773891_A_G_b37	rs13173929	-2348	145	0.0738289	2.56683	0.232129	8.37235e-32	5.37007e-20	0.856715	26.6864	9.71465	negbinom
ENSG00000134352	IL6ST	CD8_NC	5	chr5_55444683_G_A_b37	rs7731626	153862	676	0.344196	-0.0883617	0.0165496	1.90338e-07	0.00132798	1.09077	90.6551	0.0476257	negbinom
ENSG00000164512	ANKRD55	CD8_NC	5	chr5_55444683_G_A_b37	rs7731626	-84503	676	0.344196	-0.220249	0.035418	2.42518e-09	5.47979e-05	1.01562	145.188	0.191111	negbinom
ENSG00000155542	SETD9	CD8_NC	5	chr5_56205357_A_G_b37	rs185220	270	293	0.850815	0.530781	0.0569299	6.79451e-19	1.41161e-13	0.998191	136.941	0.0541503	negbinom
ENSG00000271828	CTD-2310F14.1	CD8_NC	5	chr5_56346611_T_C_b37	rs71624147	122910	105	0.0534623	1.15534	0.267651	4.47716e-06	0.0462561	0.949274	70.0127	0.000402377	negbinom
ENSG00000068796	KIF2A	CD8_NC	5	chr5_61558985_A_G_b37	rs56317447	-43004	914	0.534623	0.062022	0.00998185	1.42002e-09	9.3438e-06	1.09088	36.0777	0.0130667	negbinom
ENSG00000049192	ADAMTS6	CD8_NC	5	chr5_64780736_T_A_b37	rs245531	2989	690	0.648676	-0.241952	0.0286198	2.70169e-16	3.71964e-11	1.01703	48.2514	0.0853121	negbinom
ENSG00000250081	CTD-2116N20.1	CD8_NC	5	chr5_64838758_G_C_b37	rs6891955	55883	688	0.350305	0.960288	0.105214	1.87097e-19	3.11004e-14	1.03651	47.0251	0.398638	negbinom
ENSG00000123219	CENPK	CD8_NC	5	chr5_64902091_C_T_b37	rs154940	43093	692	0.647658	-0.710057	0.0196268	7.79392e-117	2.7778e-114	1.05052	71.7231	0.305293	negbinom
ENSG00000113593	PPWD1	CD8_NC	5	chr5_64944445_T_C_b37	rs166329	85379	695	0.64613	-0.143022	0.0166476	1.44427e-16	1.21429e-11	1.01277	59.8083	0.0233536	negbinom
ENSG00000113595	TRIM23	CD8_NC	5	chr5_64935715_G_A_b37	rs154866	13913	660	0.663951	-0.213895	0.0311209	2.4492e-11	2.58394e-07	1.02409	60.7104	0.069274	negbinom
ENSG00000197860	SGTB	CD8_NC	5	chr5_64929231_G_A_b37	rs11743257	-89631	510	0.259674	-0.102443	0.0209672	1.579e-06	0.00428081	1.05297	49.8828	0.0387961	negbinom
ENSG00000183323	CCDC125	CD8_NC	5	chr5_68610009_A_C_b37	rs28462372	-18627	170	0.913442	-0.261638	0.0598818	1.65973e-05	0.0264129	0.999947	40.1092	0.0137973	negbinom
ENSG00000145736	GTF2H2	CD8_NC	5	chr5_70309998_C_G_b37	rs28478097	-53481	737	0.624745	-0.297398	0.0218241	1.33145e-35	4.19866e-30	0.94438	12.6549	0.126397	negbinom
ENSG00000145741	BTF3	CD8_NC	5	chr5_72674031_G_A_b37	rs10942655	-120202	111	0.0565173	-0.078523	0.0104729	1.00434e-12	2.59878e-08	1.04508	110.438	0.00924864	negbinom
ENSG00000164346	NSA2	CD8_NC	5	chr5_74136199_T_C_b37	rs9765469	73382	262	0.133401	0.20073	0.0094104	6.34484e-71	3.11532e-63	1.02134	76.7326	0.0199768	negbinom
ENSG00000189045	ANKDD1B	CD8_NC	5	chr5_74967708_C_A_b37	rs34360	60424	711	0.637984	0.587055	0.107304	3.34326e-08	0.000212356	0.999983	45.5354	0.0209734	negbinom
ENSG00000152359	POC5	CD8_NC	5	chr5_74536921_G_A_b37	rs77579510	-476392	227	0.11558	0.220175	0.0473596	3.47701e-06	0.00815867	1.02284	66.4231	0.0651321	negbinom
ENSG00000164253	WDR41	CD8_NC	5	chr5_76879866_C_A_b37	rs34779843	-36570	437	0.222505	0.221405	0.0436008	5.82809e-07	0.00628197	0.980939	98.2901	0.0625851	negbinom
ENSG00000171530	TBCA	CD8_NC	5	chr5_77017623_A_T_b37	rs2652212	-146981	605	0.308045	-0.0953387	0.00725335	8.51583e-33	8.02651e-26	0.971305	106.377	0.0129158	negbinom
ENSG00000152409	JMY	CD8_NC	5	chr5_78531337_G_C_b37	rs1316753	-675	772	0.393075	0.105592	0.0234117	8.87557e-06	0.0311109	1.04545	64.3269	0.0668701	negbinom
ENSG00000113318	MSH3	CD8_NC	5	chr5_79914774_A_G_b37	rs34235624	-35693	220	0.112016	0.160657	0.0292824	5.89173e-08	0.000991037	0.972527	86.3774	0.0255076	negbinom
ENSG00000113319	RASGRF2	CD8_NC	5	chr5_80277353_C_T_b37	rs55796154	20862	655	0.333503	0.137078	0.0294422	3.41137e-06	0.0173598	1.00891	103.588	0.00189275	negbinom
ENSG00000247572	CKMT2-AS1	CD8_NC	5	chr5_80623588_C_T_b37	rs62365866	26209	177	0.0901222	-0.357134	0.0587112	3.34017e-09	3.47608e-05	1.07853	105.881	0.0415613	negbinom
ENSG00000152348	ATG10	CD8_NC	5	chr5_81600339_G_A_b37	rs150934	332495	590	0.699593	-0.116583	0.0199043	7.42434e-09	0.000104282	1.01701	49.1345	0.00799296	negbinom
ENSG00000186468	RPS23	CD8_NC	5	chr5_81555328_T_G_b37	rs2407153	-19068	512	0.739308	0.0219562	0.00415414	1.96152e-07	0.00170563	0.984969	85.0325	0.0066997	negbinom
ENSG00000205464	ATP6AP1L	CD8_NC	5	chr5_81571669_C_T_b37	rs226202	-3612	622	0.683299	-0.442004	0.0657706	5.14742e-11	2.1022e-06	0.979504	76.6438	0.302921	negbinom
ENSG00000272463	RP11-532F6.3	CD8_NC	6	chr6_711150_A_C_b37	rs2244443	-255	480	0.755601	0.379777	0.058322	3.27906e-10	1.41891e-05	1.02458	131.777	0.133509	negbinom
ENSG00000170542	SERPINB9	CD8_NC	6	chr6_2885595_T_C_b37	rs12529647	-17919	463	0.235743	-0.19356	0.0254313	3.08787e-13	9.16585e-09	0.999417	261.906	0.118438	negbinom
ENSG00000124570	SERPINB6	CD8_NC	6	chr6_2940666_C_T_b37	rs62391542	-31424	518	0.263747	-0.326968	0.0170917	6.60083e-54	2.42407e-46	1.00071	145.411	0.0667039	negbinom
ENSG00000124588	NQO2	CD8_NC	6	chr6_3018174_T_C_b37	rs10223369	29953	571	0.709267	-0.235722	0.0215655	5.46104e-25	2.92438e-19	1.01393	159.52	0.06476	negbinom
ENSG00000272277	RP1-40E16.12	CD8_NC	6	chr6_3055752_C_T_b37	rs11242820	-13376	831	0.576884	-0.281235	0.0299713	1.46101e-18	2.56004e-13	1.00539	187.894	0.0463812	negbinom
ENSG00000112739	PRPF4B	CD8_NC	6	chr6_4020658_G_A_b37	rs1761324314	-843	736	0.625255	-0.0486345	0.0107805	8.3978e-06	0.0460973	1.01365	84.4459	0.0200855	negbinom
ENSG00000124614	RPS10	CD8_NC	6	chr6_34377626_C_T_b37	rs9380433	-16276	354	0.819756	-0.176012	0.00851397	2.12263e-72	1.30289e-62	0.979527	84.437	0.0300326	negbinom
ENSG00000124562	SNRPC	CD8_NC	6	chr6_34797756_G_T_b37	rs112283401	72573	607	0.309063	-0.0591435	0.010637	4.7456e-08	0.000448844	0.968156	38.7978	0.0108249	negbinom
ENSG00000198755	RPL10A	CD8_NC	6	chr6_35436925_C_T_b37	rs2076172	740	836	0.574338	-0.0404749	0.00345037	3.0916e-28	1.05584e-22	1.02367	44.0869	0.00576035	negbinom
ENSG00000157343	ARMC12	CD8_NC	6	chr6_35965165_G_A_b37	rs75170833	260356	113	0.0575356	0.823706	0.172261	1.25977e-06	0.00428477	1.04881	42.5699	0.269212	negbinom
ENSG00000010030	ETV7	CD8_NC	6	chr6_36355372_T_C_b37	rs2234071	-792	871	0.556517	0.479071	0.0657427	2.53611e-12	1.00075e-07	0.982505	119.799	0.306265	negbinom
ENSG00000164530	PI16	CD8_NC	6	chr6_36944554_C_T_b37	rs3778024	22345	319	0.162424	0.499623	0.0412131	6.40415e-33	9.05514e-26	0.98807	107.525	0.259292	negbinom
ENSG00000112130	RNF8	CD8_NC	6	chr6_37348920_C_T_b37	rs2284923	27172	908	0.462322	-0.104658	0.0212226	1.0188e-06	0.00838386	1.0005	191.224	0.0324524	negbinom
ENSG00000198937	CCDC167	CD8_NC	6	chr6_37487340_T_C_b37	rs2797803	19642	664	0.661914	0.271137	0.0161114	2.19803e-47	1.14803e-38	1.00062	86.2956	0.0956272	negbinom
ENSG00000227920	RP1-153P14.5	CD8_NC	6	chr6_37487770_G_A_b37	rs4714072	-25151	664	0.661914	-0.824327	0.127978	3.30605e-11	4.10635e-06	0.964306	81.0582	0.00055589	negbinom
ENSG00000112139	MDGA1	CD8_NC	6	chr6_37663624_T_C_b37	rs9349050	-3458	953	0.514766	-0.505085	0.0553347	2.56116e-18	1.42657e-12	0.985417	83.8764	0.422369	negbinom
ENSG00000183826	BTBD9	CD8_NC	6	chr6_38139938_G_A_b37	rs9470806	-467986	507	0.741853	-0.329481	0.0409158	3.52601e-15	7.27016e-10	0.967793	94.3398	0.0364436	negbinom
ENSG00000112576	CCND3	CD8_NC	6	chr6_41941993_T_C_b37	rs72853828	-76102	410	0.208758	-0.0554683	0.00911865	3.70381e-09	6.62335e-05	1.02772	126.046	0.0161621	negbinom
ENSG00000048544	MRPS10	CD8_NC	6	chr6_42183867_G_T_b37	rs10948028	-1736	696	0.645621	0.0757403	0.0148315	5.92938e-07	0.00355503	0.984365	130.049	0.0210122	negbinom
ENSG00000124587	PEX6	CD8_NC	6	chr6_42928461_C_T_b37	rs10948059	-18497	948	0.482688	0.225274	0.0234229	7.27966e-20	8.24634e-15	1.0121	59.988	0.0665765	negbinom
ENSG00000112655	PTK7	CD8_NC	6	chr6_43110055_T_G_b37	rs6933124	66049	279	0.142057	-0.641444	0.103299	3.97848e-09	7.77475e-05	0.942672	66.8197	0.245681	negbinom
ENSG00000112667	DNPH1	CD8_NC	6	chr6_43199378_G_A_b37	rs76334523	2156	230	0.117108	-0.0887459	0.0189441	5.21356e-06	0.0119278	1.06635	64.0681	0.0135021	negbinom
ENSG00000271754	RP3-337H4.9	CD8_NC	6	chr6_43760327_C_G_b37	rs11967262	272865	913	0.464868	0.571136	0.127176	6.79263e-06	0.0334547	1.03105	93.0759	0.200918	negbinom
ENSG00000180992	MRPL14	CD8_NC	6	chr6_44084684_T_C_b37	rs7770652	-10510	936	0.476578	-0.0873094	0.0141694	1.83535e-09	6.21715e-05	0.97813	225.325	0.044141	negbinom
ENSG00000137225	CAPN11	CD8_NC	6	chr6_44139869_C_T_b37	rs7763358	13321	133	0.0677189	2.52822	0.336939	5.04911e-21	3.29386e-12	0.877838	58.1884	2.72319	negbinom
ENSG00000124813	RUNX2	CD8_NC	6	chr6_44967761_G_A_b37	rs7775717	-328133	962	0.489817	-0.126221	0.0214505	8.38093e-09	3.86267e-05	1.07981	56.203	0.093226	negbinom
ENSG00000196284	SUPT3H	CD8_NC	6	chr6_44846008_T_C_b37	rs4714828	-499682	822	0.418534	0.143175	0.0141132	1.32569e-21	6.87352e-17	1.05862	59.858	0.0460777	negbinom
ENSG00000151914	DST	CD8_NC	6	chr6_56749949_G_A_b37	rs78299307	-69477	413	0.210285	-0.421957	0.0884121	4.87586e-06	0.0143792	0.952876	33.0802	0.530435	negbinom
ENSG00000146143	PRIM2	CD8_NC	6	chr6_57256870_T_C_b37	rs4712154	77267	838	0.57332	0.126936	0.0266589	3.30153e-06	0.0053334	1.0019	30.227	0.0541815	negbinom
ENSG00000154079	C6orf57	CD8_NC	6	chr6_71271450_C_T_b37	rs74733138	-5170	225	0.114562	-0.318454	0.0621006	3.10406e-07	0.00157189	1.07756	81.0207	0.00754156	negbinom
ENSG00000112309	B3GAT2	CD8_NC	6	chr6_71599887_A_G_b37	rs651984	-66854	106	0.0539715	-0.219893	0.0453941	3.03879e-06	0.0137582	1.06399	51.4633	0.0939813	negbinom
ENSG00000231652	RP11-553A21.3	CD8_NC	6	chr6_74686920_G_A_b37	rs9352044	281066	159	0.0809572	1.13872	0.261104	1.38429e-06	0.0185187	0.914776	34.2498	2.33996	negbinom
ENSG00000196586	MYO6	CD8_NC	6	chr6_76455557_C_A_b37	rs2842554	-3352	332	0.830957	0.240894	0.0558183	3.13672e-05	0.0439101	0.999526	46.0391	0.144179	negbinom
ENSG00000146243	IRAK1BP1	CD8_NC	6	chr6_79577644_A_C_b37	rs9350789	455	236	0.879837	-0.34811	0.0686912	4.11444e-07	0.00237941	1.02307	42.1077	0.0331471	negbinom
ENSG00000236016	RP1-3J17.3	CD8_NC	6	chr6_86264374_T_G_b37	rs7771612	-75706	746	0.620163	-0.596263	0.0353484	3.86987e-49	1.05687e-36	0.97873	19.4476	0.499582	negbinom
ENSG00000111850	SMIM8	CD8_NC	6	chr6_88048714_G_A_b37	rs242280	16413	926	0.471487	-0.118053	0.0229034	4.36229e-07	0.00213206	0.96809	38.6268	0.0346089	negbinom
ENSG00000226524	RP1-102H19.8	CD8_NC	6	chr6_87980735_G_C_b37	rs6454596	-51588	977	0.502546	0.162734	0.0356045	6.99098e-06	0.0214186	0.980553	36.4911	0.086888	negbinom
ENSG00000112182	BACH2	CD8_NC	6	chr6_91005743_G_T_b37	rs6908626	-884	351	0.178717	-0.128043	0.0255559	1.15225e-06	0.00881616	1.02599	105.395	0.0608287	negbinom
ENSG00000014123	UFL1	CD8_NC	6	chr6_96885823_T_A_b37	rs9373818	-83648	709	0.639002	-0.0819337	0.0161311	5.37618e-07	0.00282662	1.03516	56.8328	0.0281826	negbinom
ENSG00000228439	TSTD3	CD8_NC	6	chr6_99971429_A_G_b37	rs9402863	2860	828	0.578411	-0.37536	0.0441428	1.93923e-16	4.09127e-11	1.00183	74.0961	0.110672	negbinom
ENSG00000080546	SESN1	CD8_NC	6	chr6_109277908_A_T_b37	rs12193858	-138114	254	0.129328	0.262333	0.0358998	2.78614e-13	8.1584e-09	0.992381	51.837	0.121842	negbinom
ENSG00000135535	CD164	CD8_NC	6	chr6_109812138_A_G_b37	rs1998811	108376	775	0.394603	0.0923416	0.0163108	2.84387e-08	0.000137057	1.01538	40.5967	0.097717	negbinom
ENSG00000260273	RP11-425D10.10	CD8_NC	6	chr6_110091064_G_C_b37	rs13198879	387066	541	0.275458	0.27528	0.0632482	1.59217e-05	0.0277297	1.03268	36.6393	0.13314	negbinom
ENSG00000135587	SMPD2	CD8_NC	6	chr6_109673933_T_C_b37	rs1040284	-88033	658	0.335031	0.155686	0.0303505	2.94647e-07	0.00114463	1.03909	34.0989	0.000896049	negbinom
ENSG00000135596	MICAL1	CD8_NC	6	chr6_110096903_A_G_b37	rs75958641	309732	116	0.0590631	0.192749	0.0373714	3.92873e-07	0.00207196	0.989838	40.4753	0.00900349	negbinom
ENSG00000009413	REV3L	CD8_NC	6	chr6_111638335_C_T_b37	rs240972	-166583	613	0.687882	0.101507	0.0212291	3.0144e-06	0.00916942	1.05517	51.5468	0.0472366	negbinom
ENSG00000203778	FAM229B	CD8_NC	6	chr6_112435912_A_T_b37	rs1050353	27110	560	0.285132	0.143157	0.0312583	5.68313e-06	0.0194845	1.06786	83.3826	0.0349251	negbinom
ENSG00000240050	RP1-93H18.1	CD8_NC	6	chr6_116628414_A_G_b37	rs115283081	27052	122	0.0621181	1.69053	0.337158	1.64469e-06	0.0336028	0.870707	20.503	4.37379	negbinom
ENSG00000188820	FAM26F	CD8_NC	6	chr6_116806899_T_C_b37	rs2640866	24366	107	0.0544807	0.739114	0.0595441	9.86618e-42	7.81836e-34	0.982344	43.6935	0.303729	negbinom
ENSG00000111832	RWDD1	CD8_NC	6	chr6_116793633_C_T_b37	rs2640877	-98897	112	0.0570265	0.0686121	0.0133229	3.66131e-07	0.00195594	1.00896	44.0571	0.00447636	negbinom
ENSG00000253194	RP11-351A11.1	CD8_NC	6	chr6_119256332_A_C_b37	rs114000233	382	617	0.314155	1.12697	0.266947	7.96173e-06	0.035819	0.891771	40.9253	0.000436318	negbinom
ENSG00000146373	RNF217	CD8_NC	6	chr6_125269886_C_G_b37	rs1334431	-13805	190	0.0967413	1.19109	0.230857	4.34752e-08	0.000985221	0.967169	62.3055	0.0550879	negbinom
ENSG00000111912	NCOA7	CD8_NC	6	chr6_126146711_A_G_b37	rs622936	44404	593	0.301935	0.0780052	0.0164119	2.44603e-06	0.008447	0.965692	64.4885	0.0334561	negbinom
ENSG00000203756	TMEM244	CD8_NC	6	chr6_130109430_T_C_b37	rs9483056	-73262	880	0.448065	-0.470894	0.104994	8.66167e-06	0.0479065	1.01769	78.3439	0.294665	negbinom
ENSG00000198945	L3MBTL3	CD8_NC	6	chr6_130374461_T_A_b37	rs7740107	39617	554	0.717923	-0.265451	0.0236128	4.3923e-25	2.37508e-20	1.05137	144.163	0.0499477	negbinom
ENSG00000214113	LYRM4	CD8_NC	6	chr6_5260694_C_T_b37	rs111557465	-478	157	0.0799389	0.218657	0.0185612	1.31398e-28	1.18354e-22	1.00127	160.883	0.0237938	negbinom
ENSG00000111843	TMEM14C	CD8_NC	6	chr6_10723449_A_C_b37	rs1045911	301	260	0.132383	0.112804	0.0164251	1.65728e-11	6.25588e-07	1.02508	111.571	0.0172998	negbinom
ENSG00000111863	ADTRP	CD8_NC	6	chr6_11731863_C_T_b37	rs210895	-75416	375	0.809063	0.192667	0.0305674	2.04701e-09	5.43852e-05	0.999351	131.211	0.160806	negbinom
ENSG00000164483	SAMD3	CD8_NC	6	chr6_130505374_A_C_b37	rs41285310	-181196	940	0.521385	-0.20488	0.0145861	1.01503e-35	4.13051e-30	1.04319	80.0124	0.0665863	negbinom
ENSG00000164484	TMEM200A	CD8_NC	6	chr6_130832410_C_T_b37	rs138745767	145531	137	0.0697556	0.574435	0.11892	1.75921e-07	0.00174978	1.00738	75.9065	0.432212	negbinom
ENSG00000146409	SLC18B1	CD8_NC	6	chr6_133220136_T_A_b37	rs79022471	100435	117	0.0595723	-0.339822	0.0602739	5.37554e-08	0.000429881	1.03979	87.5985	0.0679873	negbinom
ENSG00000112306	RPS12	CD8_NC	6	chr6_133129933_C_T_b37	rs74298526	-5647	137	0.0697556	0.0477314	0.00631497	6.95952e-14	1.98276e-09	1.07757	67.0149	0.00500123	negbinom
ENSG00000112339	HBS1L	CD8_NC	6	chr6_135390836_G_A_b37	rs1547247	-33358	592	0.301426	-0.0959226	0.0192499	8.94304e-07	0.00561443	0.981851	62.8545	0.0297224	negbinom
ENSG00000135541	AHI1	CD8_NC	6	chr6_135818897_C_A_b37	rs13197384	-17	665	0.338595	-0.373741	0.0252536	9.7047e-40	7.41011e-35	1.02849	78.3015	0.0863055	negbinom
ENSG00000029363	BCLAF1	CD8_NC	6	chr6_136296146_A_G_b37	rs4074848	-314843	161	0.0819756	0.0793363	0.0192589	2.66406e-05	0.0348658	1.08953	62.237	0.0284329	negbinom
ENSG00000272189	RP3-325F22.5	CD8_NC	6	chr6_136831056_T_C_b37	rs9389398	-40743	319	0.162424	-0.501969	0.0703211	8.09717e-12	9.00153e-08	0.999509	56.1877	0.161498	negbinom
ENSG00000051620	HEBP2	CD8_NC	6	chr6_138709856_C_T_b37	rs9495065	-14812	117	0.0595723	-0.214752	0.0306485	4.34459e-11	1.42656e-06	1.00728	133.282	0.0427324	negbinom
ENSG00000146386	ABRACL	CD8_NC	6	chr6_139356848_G_C_b37	rs62441852	7029	753	0.383401	-0.0669038	0.0120705	6.66372e-08	0.000348906	1.08874	135.102	0.0457738	negbinom
ENSG00000120253	NUP43	CD8_NC	6	chr6_150212869_T_A_b37	rs9371541	142068	743	0.62169	-0.176528	0.033799	2.72594e-07	0.00232632	0.985113	91.401	0.0935401	negbinom
ENSG00000131016	AKAP12	CD8_NC	6	chr6_151608454_G_A_b37	rs1299907	47320	233	0.118635	1.04644	0.15733	1.82843e-12	8.20224e-07	0.934431	91.4578	1.86691	negbinom
ENSG00000112031	MTRF1L	CD8_NC	6	chr6_153337034_T_C_b37	rs487560	13214	600	0.694501	-0.124316	0.0230064	2.06206e-07	0.00132371	1.12254	74.5932	0.0120934	negbinom
ENSG00000130340	SNX9	CD8_NC	6	chr6_158407779_G_A_b37	rs73014133	163483	253	0.128819	0.162005	0.0290803	2.60457e-08	0.000274146	1.00625	151.386	0.0602183	negbinom
ENSG00000078269	SYNJ2	CD8_NC	6	chr6_158536116_A_T_b37	rs2502604	133228	973	0.504582	0.183616	0.0303678	3.97436e-09	5.57273e-05	1.01812	122.426	0.0395166	negbinom
ENSG00000272047	GTF2H5	CD8_NC	6	chr6_158624945_G_A_b37	rs643857	35561	838	0.42668	-0.0920536	0.0158367	1.42552e-08	0.000289644	0.956195	102.232	0.0591742	negbinom
ENSG00000120437	ACAT2	CD8_NC	6	chr6_160153166_C_T_b37	rs2842970	-28194	815	0.585031	-0.105418	0.0179292	9.05955e-09	0.000138573	1.0304	95.4362	0.0370131	negbinom
ENSG00000112096	SOD2	CD8_NC	6	chr6_160091585_A_G_b37	rs13219352	-91976	102	0.0519348	0.204693	0.0303337	8.9086e-12	2.75333e-07	1.03252	108.556	0.0453938	negbinom
ENSG00000112110	MRPL18	CD8_NC	6	chr6_160188891_T_C_b37	rs9347340	-21953	465	0.763238	-0.122818	0.0168726	8.95239e-13	4.38322e-08	1.03664	92.7781	0.0485078	negbinom
ENSG00000198818	SFT2D1	CD8_NC	6	chr6_166759622_C_G_b37	rs2343590	3543	518	0.736253	0.142242	0.0201053	9.70995e-12	2.45882e-07	1.02554	211.389	0.0734947	negbinom
ENSG00000026297	RNASET2	CD8_NC	6	chr6_167373547_T_G_b37	rs1819333	2875	916	0.466395	0.209238	0.00819819	3.27949e-84	5.9882e-78	1.03482	151.231	0.0365234	negbinom
ENSG00000130396	MLLT4	CD8_NC	6	chr6_168375921_G_T_b37	rs2076661	148319	661	0.336558	0.350369	0.0610194	2.37853e-08	0.000428013	1.06623	161.704	0.32715	negbinom
ENSG00000229921	KIF25-AS1	CD8_NC	6	chr6_168391859_C_A_b37	rs12203032	-5898	275	0.14002	1.56157	0.304747	5.72075e-08	0.0129958	0.839052	46.6591	4.3677	negbinom
ENSG00000227704	RP1-266L20.4	CD8_NC	6	chr6_169656271_G_A_b37	rs55995725	-469329	194	0.098778	2.07665	0.436479	4.09259e-09	0.00233858	0.805195	33.9198	0.00257608	negbinom
ENSG00000272053	RP11-367G6.3	CD8_NC	6	chr6_25072522_G_T_b37	rs11757374	30124	468	0.238289	-0.198888	0.0368901	1.75225e-07	0.00279638	0.997691	99.0346	0.0787666	negbinom
ENSG00000079691	LRRC16A	CD8_NC	6	chr6_25406031_T_C_b37	rs17317669	126725	572	0.291242	0.319172	0.0385848	1.67108e-15	2.24339e-10	1.00016	114.062	0.122246	negbinom
ENSG00000180596	HIST1H2BC	CD8_NC	6	chr6_26094367_G_A_b37	rs1572982	-29787	893	0.454684	-0.192361	0.0357061	1.00276e-07	0.000773511	0.999885	45.2316	0.161377	negbinom
ENSG00000168274	HIST1H2AE	CD8_NC	6	chr6_26205356_T_A_b37	rs77205516	-11809	248	0.126273	-0.457296	0.0825523	1.20438e-07	0.00112775	1.00299	37.3273	0.285335	negbinom
ENSG00000124575	HIST1H1D	CD8_NC	6	chr6_26259748_A_G_b37	rs806786	24532	116	0.0590631	0.275195	0.052506	4.57759e-08	0.000512735	0.964565	40.0149	0.145212	negbinom
ENSG00000158406	HIST1H4H	CD8_NC	6	chr6_26327814_T_C_b37	rs6917995	42052	968	0.492872	0.236526	0.0534922	1.37022e-05	0.0288943	1.04814	34.5905	0.148358	negbinom
ENSG00000186470	BTN3A2	CD8_NC	6	chr6_26354100_G_T_b37	rs67509210	-11287	244	0.124236	-0.519694	0.0214712	4.51568e-68	1.0909e-62	1.03228	46.0212	0.0851956	negbinom
ENSG00000124508	BTN2A2	CD8_NC	6	chr6_26404374_A_G_b37	rs3799378	21050	446	0.227088	0.213004	0.0479067	8.35924e-06	0.0214666	1.01559	35.4701	0.0680206	negbinom
ENSG00000026950	BTN3A1	CD8_NC	6	chr6_26413975_C_T_b37	rs56190518	11510	280	0.142566	0.152002	0.0222145	9.10876e-12	3.42164e-07	0.995266	33.5952	0.0372835	negbinom
ENSG00000112763	BTN2A1	CD8_NC	6	chr6_26468660_G_A_b37	rs3734544	10510	327	0.166497	0.258986	0.026585	6.55835e-21	2.63286e-15	0.955638	48.3416	0.042037	negbinom
ENSG00000146109	ABT1	CD8_NC	6	chr6_26948174_A_G_b37	rs10946885	350994	926	0.528513	0.0661998	0.0148426	1.07235e-05	0.0188857	1.04669	34.3585	0.0283773	negbinom
ENSG00000261584	RP11-457M11.5	CD8_NC	6	chr6_26810830_G_C_b37	rs4711125	124361	848	0.568228	0.305647	0.0713686	1.71657e-05	0.0367005	0.952046	25.5371	0.000229559	negbinom
ENSG00000112812	PRSS16	CD8_NC	6	chr6_27054497_C_T_b37	rs2142685	-160983	778	0.39613	0.385862	0.0902924	2.13636e-05	0.0266097	1.04303	23.067	0.182864	negbinom
ENSG00000269293	ZSCAN16-AS1	CD8_NC	6	chr6_27653120_C_T_b37	rs13217620	-451951	183	0.0931772	0.0973783	0.0227314	2.00899e-05	0.0301595	0.939836	26.6787	0.0144085	negbinom
ENSG00000204644	ZFP57	CD8_NC	6	chr6_29629344_T_C_b37	rs3130251	-19543	412	0.209776	1.50393	0.0958522	2.68952e-47	8.37999e-38	0.96587	39.0908	1.23961	negbinom
ENSG00000204642	HLA-F	CD8_NC	6	chr6_29672529_T_C_b37	rs3094727	-18023	555	0.717413	-0.0960427	0.0096386	1.26382e-21	3.47268e-15	0.987948	31.8824	0.0234161	negbinom
ENSG00000204632	HLA-G	CD8_NC	6	chr6_29914548_C_T_b37	rs2248151	119804	315	0.160387	0.861436	0.0461244	3.87305e-61	1.52148e-51	1.01373	27.1702	0.365395	negbinom
ENSG00000206503	HLA-A	CD8_NC	6	chr6_29907740_A_G_b37	rs9260043	-1297	750	0.381874	0.0869333	0.0065135	3.79006e-35	2.26651e-28	1.02671	39.2776	0.0206982	negbinom
ENSG00000066379	ZNRD1	CD8_NC	6	chr6_30032083_T_A_b37	rs9280880	3052	111	0.0565173	0.20273	0.0273138	2.37776e-13	2.00685e-08	1.05032	32.5754	0.0282533	negbinom
ENSG00000204623	ZNRD1-AS1	CD8_NC	6	chr6_29834449_A_G_b37	rs2734971	-194968	924	0.529532	0.162678	0.0358463	7.88557e-06	0.0445666	0.964141	32.186	0.0877116	negbinom
ENSG00000204592	HLA-E	CD8_NC	6	chr6_30465512_T_C_b37	rs2508024	8268	681	0.653259	0.0490135	0.00717097	3.07648e-11	5.53097e-07	1.03442	51.3169	0.0196184	negbinom
ENSG00000137411	VARS2	CD8_NC	6	chr6_30900664_T_C_b37	rs2844651	18682	957	0.512729	0.197324	0.0363239	8.21756e-08	0.00230944	0.9946	46.6143	0.0105487	negbinom
ENSG00000272501	XXbac-BPG299F13.17	CD8_NC	6	chr6_31154620_T_C_b37	rs6921663	-11194	421	0.214358	0.879998	0.019725	3.09963e-156	4.46676e-138	1.00128	34.5311	0.325435	negbinom
ENSG00000204525	HLA-C	CD8_NC	6	chr6_31243767_G_C_b37	rs3931670	3885	493	0.251018	0.123907	0.00741368	2.13606e-51	4.41351e-41	0.993439	41.1997	0.0246034	negbinom
ENSG00000234745	HLA-B	CD8_NC	6	chr6_31236467_G_T_b37	rs2524096	-88498	830	0.422607	0.211912	0.00878756	6.41259e-82	5.12537e-76	1.06784	56.9485	0.0575291	negbinom
ENSG00000272221	XXbac-BPG181B23.7	CD8_NC	6	chr6_31352986_G_A_b37	rs28623422	-10286	454	0.231161	-0.694412	0.0688382	1.52711e-22	1.84594e-15	0.985343	51.419	0.108893	negbinom
ENSG00000204520	MICA	CD8_NC	6	chr6_31379115_G_A_b37	rs1131896	7759	472	0.240326	0.153709	0.0273684	2.88327e-08	0.00118777	1.00177	52.9293	0.0470663	negbinom
ENSG00000204516	MICB	CD8_NC	6	chr6_31544642_A_G_b37	rs3093664	81984	143	0.0728106	-0.318535	0.0674711	5.14746e-06	0.0417958	1.00292	58.2489	0.0965407	negbinom
ENSG00000204482	LST1	CD8_NC	6	chr6_31555392_C_A_b37	rs2256974	1491	333	0.169552	0.134297	0.0209652	2.01572e-10	2.64841e-05	1.00045	54.7784	0.0649938	negbinom
ENSG00000204475	NCR3	CD8_NC	6	chr6_31406190_T_G_b37	rs73404212	-154572	309	0.157332	-0.153621	0.0277875	1.03189e-07	0.00375037	0.982139	52.7962	0.078884	negbinom
ENSG00000204472	AIF1	CD8_NC	6	chr6_31583155_G_A_b37	rs2844475	194	730	0.37169	0.205101	0.0161933	1.25384e-31	1.46946e-25	1.04534	51.7622	0.11039	negbinom
ENSG00000204389	HSPA1A	CD8_NC	6	chr6_31364076_C_T_b37	rs28366133	-419215	716	0.364562	-0.136766	0.0270675	7.76632e-07	0.010581	1.0543	46.7439	0.0699914	negbinom
ENSG00000204387	C6orf48	CD8_NC	6	chr6_31722780_C_T_b37	rs3130486	-79605	513	0.261202	-0.0523549	0.00749641	1.35023e-11	4.91254e-07	1.09279	53.4107	0.0145308	negbinom
ENSG00000204351	SKIV2L	CD8_NC	6	chr6_31932177_C_T_b37	rs444921	5320	259	0.131874	0.159527	0.0320696	9.36786e-07	0.00767479	0.993692	63.8347	0.00816557	negbinom
ENSG00000204308	RNF5	CD8_NC	6	chr6_32151934_A_G_b37	rs3131300	5803	359	0.18279	0.108713	0.0249725	1.03008e-05	0.0495262	1.00299	36.7576	0.0564872	negbinom
ENSG00000198502	HLA-DRB5	CD8_NC	6	chr6_32602334_C_A_b37	rs9272221	104270	974	0.495927	-0.752254	0.0331479	5.79846e-62	8.52182e-48	0.991618	26.9014	0.556205	negbinom
ENSG00000196735	HLA-DQA1	CD8_NC	6	chr6_32605078_A_G_b37	rs9272417	9122	384	0.195519	0.311842	0.0412991	5.87577e-15	3.0217e-08	0.999588	39.8957	0.299336	negbinom
ENSG00000179344	HLA-DQB1	CD8_NC	6	chr6_32603007_A_G_b37	rs2040406	-33153	358	0.182281	-0.335408	0.0329033	1.7136e-19	3.38906e-11	0.953861	38.8188	0.200244	negbinom
ENSG00000237541	HLA-DQA2	CD8_NC	6	chr6_32610401_G_A_b37	rs9272785	-98718	405	0.206212	1.46045	0.0567471	5.34431e-87	1.36973e-69	0.959701	36.2342	1.38027	negbinom
ENSG00000232629	HLA-DQB2	CD8_NC	6	chr6_32626130_G_A_b37	rs7744020	-105181	629	0.320265	0.738778	0.129724	1.03511e-08	0.000583611	0.980776	55.7246	0.119891	negbinom
ENSG00000241106	HLA-DOB	CD8_NC	6	chr6_32796793_G_A_b37	rs4148876	11968	128	0.0651731	0.447598	0.0879476	2.55475e-07	0.00489551	1.03799	54.5412	0.106547	negbinom
ENSG00000204267	TAP2	CD8_NC	6	chr6_32786882_T_C_b37	rs3763355	-19675	115	0.058554	-0.187087	0.03377	9.56793e-08	0.00237229	0.975231	72.6075	0.0193648	negbinom
ENSG00000240065	PSMB9	CD8_NC	6	chr6_32805307_C_T_b37	rs2071466	-6606	551	0.28055	0.0673909	0.0112922	5.43377e-09	0.000336183	0.980481	75.4494	0.0371515	negbinom
ENSG00000223865	HLA-DPB1	CD8_NC	6	chr6_33054619_G_A_b37	rs929	10916	533	0.271385	0.0973448	0.0154351	3.84639e-10	6.98022e-05	1.01334	57.1372	0.0740338	negbinom
ENSG00000204228	HSD17B8	CD8_NC	6	chr6_33138955_G_A_b37	rs2855437	-33464	644	0.672098	-0.0805666	0.015925	6.97615e-07	0.00862261	0.999578	100.677	0.0116363	negbinom
ENSG00000231500	RPS18	CD8_NC	6	chr6_33239869_C_T_b37	rs17215231	82	137	0.0697556	-0.219296	0.0058203	4.504e-110	3.5802e-103	1.02237	118.068	0.0099556	negbinom
ENSG00000231925	TAPBP	CD8_NC	6	chr6_33278816_G_A_b37	rs3130260	-3348	581	0.295825	-0.0778087	0.00818056	1.53779e-19	7.37201e-14	1.01885	78.6428	0.0086616	negbinom
ENSG00000096433	ITPR3	CD8_NC	6	chr6_33574950_A_C_b37	rs3916279	-13192	458	0.233198	-0.196496	0.0386946	6.33995e-07	0.00673899	1.03147	83.8584	0.0439725	negbinom
ENSG00000137288	UQCC2	CD8_NC	6	chr6_33677556_C_A_b37	rs9380374	-1948	488	0.248473	-0.0899772	0.0167232	1.39094e-07	0.00233079	0.988851	110.711	0.0272619	negbinom
ENSG00000272325	NUDT3	CD8_NC	6	chr6_34294502_C_T_b37	rs169584	-65949	326	0.165988	0.0848949	0.0179477	3.05795e-06	0.0103694	1.0524	93.6562	0.0100476	negbinom
ENSG00000188191	PRKAR1B	CD8_NC	7	chr7_652659_T_C_b37	rs62431455	-114628	553	0.718432	-0.170042	0.0242083	9.92706e-12	6.87011e-07	0.990831	190.986	0.0519547	negbinom
ENSG00000164849	GPR146	CD8_NC	7	chr7_930086_T_C_b37	rs10246788	-154126	963	0.509674	0.163605	0.0370658	9.3574e-06	0.0438022	1.03014	97.8612	0.0825169	negbinom
ENSG00000229043	AC091729.9	CD8_NC	7	chr7_1169131_C_G_b37	rs6957254	-30879	695	0.64613	-0.292157	0.0416723	6.08972e-12	2.92012e-07	1.02939	91.821	0.166192	negbinom
ENSG00000230487	PSMG3-AS1	CD8_NC	7	chr7_1614367_T_C_b37	rs60961513	4658	110	0.0560081	0.413859	0.0737531	3.86793e-08	0.000303156	1.08443	119.378	0.0338731	negbinom
ENSG00000002822	MAD1L1	CD8_NC	7	chr7_2037761_G_A_b37	rs34021847	-235117	679	0.345723	0.0615867	0.0136309	8.13035e-06	0.0353464	1.03702	120.335	0.0292281	negbinom
ENSG00000127946	HIP1	CD8_NC	7	chr7_75255633_A_C_b37	rs7810980	-112647	280	0.142566	0.396177	0.0634542	4.82051e-10	9.94837e-06	0.992498	85.7507	0.191103	negbinom
ENSG00000127952	STYXL1	CD8_NC	7	chr7_75667901_G_A_b37	rs113056502	-9421	200	0.101833	0.227992	0.0404963	2.36715e-08	0.00026227	1.05159	70.9097	0.0322255	negbinom
ENSG00000188372	ZP3	CD8_NC	7	chr7_76184774_G_A_b37	rs11767965	157939	613	0.312118	0.522091	0.0369546	6.835e-37	5.10644e-29	0.957218	51.8978	0.146047	negbinom
ENSG00000146707	POMZP3	CD8_NC	7	chr7_76179719_C_A_b37	rs146021635	-76859	415	0.211303	0.476662	0.0414081	2.57449e-26	1.38172e-19	0.956457	46.8742	0.129665	negbinom
ENSG00000135205	CCDC146	CD8_NC	7	chr7_76834066_A_G_b37	rs10488499	82315	323	0.16446	-0.419357	0.0444427	2.5151e-18	5.20318e-13	0.989599	88.6862	0.0880419	negbinom
ENSG00000127951	FGL2	CD8_NC	7	chr7_76829275_A_G_b37	rs3093273	132	158	0.0804481	0.672787	0.0729158	4.45538e-21	1.43898e-15	1.00134	69.7905	0.329247	negbinom
ENSG00000127955	GNAI1	CD8_NC	7	chr7_79781066_C_G_b37	rs2523190	17795	347	0.82332	-0.462701	0.0896522	3.81464e-07	0.00290523	0.980208	90.3729	0.241168	negbinom
ENSG00000075213	SEMA3A	CD8_NC	7	chr7_83819916_G_C_b37	rs35743946	-302124	126	0.0641548	1.00938	0.219493	2.40211e-06	0.012045	0.964944	34.3511	0.37125	negbinom
ENSG00000135185	TMEM243	CD8_NC	7	chr7_86745948_T_G_b37	rs2373387	-103955	261	0.867108	0.0554395	0.0128668	2.40808e-05	0.0421973	1.01781	56.6324	0.0101736	negbinom
ENSG00000182165	TP53TG1	CD8_NC	7	chr7_86969559_C_T_b37	rs802035	-5272	553	0.718432	0.0786281	0.0132265	6.10958e-09	5.02064e-05	0.999421	46.002	0.0143506	negbinom
ENSG00000075142	SRI	CD8_NC	7	chr7_87835469_G_A_b37	rs1063964	-20839	616	0.313646	0.0689892	0.011524	4.51293e-09	3.20847e-05	1.03461	61.803	0.0262471	negbinom
ENSG00000177409	SAMD9L	CD8_NC	7	chr7_92944132_C_A_b37	rs3802056	166450	108	0.0549898	-0.237482	0.0481792	2.62138e-06	0.0142169	0.993414	65.7633	0.0812353	negbinom
ENSG00000205356	TECPR1	CD8_NC	7	chr7_97880226_T_C_b37	rs954050	-1337	823	0.419043	0.104753	0.0162539	4.01757e-10	6.17808e-06	1.02874	69.9291	0.0209512	negbinom
ENSG00000106290	TAF6	CD8_NC	7	chr7_99751017_A_G_b37	rs3736591	33553	794	0.595723	-0.0716654	0.01629	1.42407e-05	0.0213877	1.02242	33.1501	0.00460081	negbinom
ENSG00000188186	LAMTOR4	CD8_NC	7	chr7_99747130_G_A_b37	rs12878	600	774	0.605906	-0.0508147	0.00610262	9.22896e-16	3.71964e-11	1.0238	31.8643	0.00684105	negbinom
ENSG00000121716	PILRB	CD8_NC	7	chr7_99947657_C_G_b37	rs75636500	13920	372	0.189409	0.342273	0.0184645	4.72601e-58	1.25088e-50	1.01176	37.372	0.0633436	negbinom
ENSG00000227053	RP11-395B7.4	CD8_NC	7	chr7_100660639_C_G_b37	rs13246386	-250	305	0.155295	-0.36603	0.0605809	7.12025e-09	0.000104946	1.01998	80.9536	0.210697	negbinom
ENSG00000106400	ZNHIT1	CD8_NC	7	chr7_100860636_T_C_b37	rs1056678	-313	439	0.223523	0.0578488	0.0108771	1.37396e-07	0.00137424	1.05381	85.2257	0.0106306	negbinom
ENSG00000214253	FIS1	CD8_NC	7	chr7_100865866_C_T_b37	rs74662330	-29731	121	0.061609	-0.154016	0.0147474	6.53669e-22	5.79779e-16	0.996939	92.4609	0.00691574	negbinom
ENSG00000160991	ORAI2	CD8_NC	7	chr7_101970399_T_A_b37	rs803114	-103154	966	0.491853	-0.0878958	0.0180658	1.54303e-06	0.00633728	0.99333	46.2926	0.0331099	negbinom
ENSG00000005075	POLR2J	CD8_NC	7	chr7_102089595_G_A_b37	rs7801498	-29759	646	0.671079	0.0441015	0.00823364	1.94137e-07	0.000964307	1.0603	41.445	0.00513286	negbinom
ENSG00000205238	SPDYE2	CD8_NC	7	chr7_102394415_G_T_b37	rs2537466	202736	308	0.156823	0.628303	0.124121	4.24836e-07	0.00143565	1.02297	42.6024	0.35786	negbinom
ENSG00000168255	POLR2J3	CD8_NC	7	chr7_102332238_A_G_b37	rs62483497	119135	646	0.671079	-0.105164	0.0154524	1.39588e-11	5.53097e-07	0.970599	45.8135	0.0750489	negbinom
ENSG00000267368	UPK3BL	CD8_NC	7	chr7_102386783_G_A_b37	rs28705249	103545	199	0.898676	-1.26591	0.12089	1.67917e-27	1.43649e-20	0.968241	30.2917	1.22318	negbinom
ENSG00000105821	DNAJC2	CD8_NC	7	chr7_102843339_G_T_b37	rs10953384	-141981	572	0.708758	-0.0685243	0.0145765	3.39506e-06	0.0141197	1.00768	47.2658	0.0187825	negbinom
ENSG00000234715	CTB-107G13.1	CD8_NC	7	chr7_103123991_T_C_b37	rs17348122	38337	110	0.0560081	1.98036	0.407649	1.79514e-08	0.00213844	0.804938	34.0279	2.82898	negbinom
ENSG00000170615	SLC26A5	CD8_NC	7	chr7_103123991_T_C_b37	rs17348122	37367	110	0.0560081	1.84123	0.219475	8.00482e-20	1.55394e-13	0.954768	50.2745	0.978854	negbinom
ENSG00000146776	ATXN7L1	CD8_NC	7	chr7_105485460_G_A_b37	rs111261405	-31590	129	0.0656823	0.201308	0.0411659	1.17756e-06	0.00673899	1.00323	254.826	0.0157109	negbinom
ENSG00000164597	COG5	CD8_NC	7	chr7_107205669_C_T_b37	rs2253833	710	447	0.227597	0.309824	0.023991	1.52484e-32	3.36161e-26	0.9992	71.5924	0.0484709	negbinom
ENSG00000241764	AC002467.7	CD8_NC	7	chr7_107409810_A_G_b37	rs41666	24784	467	0.23778	0.276914	0.055375	8.67004e-07	0.0024466	1.09868	105.59	0.121189	negbinom
ENSG00000091136	LAMB1	CD8_NC	7	chr7_107522092_T_C_b37	rs7778092	-121608	812	0.413442	-0.841678	0.0519851	4.03241e-45	5.1206e-37	0.954386	109.653	0.411308	negbinom
ENSG00000177683	THAP5	CD8_NC	7	chr7_108209623_T_C_b37	rs2227272	-571	405	0.206212	0.145111	0.0255358	1.96396e-08	0.000182403	0.96479	56.1697	0.0539497	negbinom
ENSG00000184903	IMMP2L	CD8_NC	7	chr7_110890434_G_A_b37	rs37731	-312139	972	0.494908	0.161124	0.0243104	1.02205e-10	1.20879e-06	1.05373	48.4889	0.0242628	negbinom
ENSG00000128534	NAA38	CD8_NC	7	chr7_117894597_G_T_b37	rs41906	70511	657	0.334521	0.104317	0.00860979	3.02102e-29	2.29887e-23	0.997039	39.1948	0.0140029	negbinom
ENSG00000146809	ASB15	CD8_NC	7	chr7_122934227_T_C_b37	rs6960660	-272837	573	0.291752	0.377564	0.0726687	3.1873e-07	0.00143565	0.973024	46.483	0.343119	negbinom
ENSG00000272686	RP11-390E23.6	CD8_NC	7	chr7_123860781_C_T_b37	rs2191465	471659	478	0.756619	-0.206969	0.0476991	2.23996e-05	0.0394264	1.0349	55.7578	0.0212607	negbinom
ENSG00000048405	ZNF800	CD8_NC	7	chr7_126889537_A_G_b37	rs7777222	-182441	353	0.179735	-0.0824048	0.0181664	7.99151e-06	0.019976	1.01013	52.7033	0.0119381	negbinom
ENSG00000165055	METTL2B	CD8_NC	7	chr7_128147839_G_A_b37	rs78207146	31056	310	0.157841	0.202766	0.0301407	8.4781e-11	1.88819e-06	1.0156	79.0293	0.0476509	negbinom
ENSG00000271553	RP11-274B21.10	CD8_NC	7	chr7_128285379_T_A_b37	rs35603038	-21718	258	0.131365	0.494167	0.104304	2.00051e-06	0.0112023	1.00049	91.3951	0.392166	negbinom
ENSG00000158525	CPA5	CD8_NC	7	chr7_130008015_T_C_b37	rs17164864	23385	419	0.21334	1.57123	0.0442878	3.89632e-125	6.68552e-103	0.928704	45.7575	1.33364	negbinom
ENSG00000106477	CEP41	CD8_NC	7	chr7_130007381_T_C_b37	rs11761888	-74893	420	0.213849	0.149974	0.0334944	8.10344e-06	0.0263935	1.01488	124.746	0.0725844	negbinom
ENSG00000106484	MEST	CD8_NC	7	chr7_130009204_G_A_b37	rs6964569	-116808	407	0.20723	0.200247	0.0438684	4.36006e-06	0.0195575	0.980806	107.237	0.190399	negbinom
ENSG00000271204	RP11-138A9.1	CD8_NC	7	chr7_130627014_G_T_b37	rs12533596	10049	441	0.224542	0.167661	0.0218069	2.44384e-14	2.65965e-09	1.04122	85.1155	0.120099	negbinom
ENSG00000273319	RP11-138A9.2	CD8_NC	7	chr7_130623257_A_C_b37	rs205724	2034	324	0.835031	0.24276	0.0312781	5.84703e-13	5.87828e-09	1.06548	162.519	0.207918	negbinom
ENSG00000105939	ZC3HAV1	CD8_NC	7	chr7_138730361_T_C_b37	rs7803490	-64104	968	0.507128	-0.161977	0.0118332	3.85492e-36	7.54362e-30	0.999229	164.44	0.052846	negbinom
ENSG00000133606	MKRN1	CD8_NC	7	chr7_140174091_C_A_b37	rs6966930	-5278	239	0.12169	-0.0981737	0.0166344	1.44165e-08	0.000218905	1.01443	88.2314	0.0193477	negbinom
ENSG00000090263	MRPS33	CD8_NC	7	chr7_140367431_T_C_b37	rs62485848	-347597	114	0.0580448	-0.0994664	0.0228383	2.20422e-05	0.0455443	1.01866	58.0016	0.0132684	negbinom
ENSG00000272968	RBAK-RBAKDN	CD8_NC	7	chr7_5024540_G_A_b37	rs9689983	1191	136	0.0692464	-0.366268	0.0443268	3.1952e-15	4.60263e-10	1.01194	162.773	0.0154339	negbinom
ENSG00000157954	WIPI2	CD8_NC	7	chr7_5173155_T_C_b37	rs62441996	-56664	609	0.310081	0.0929668	0.0131039	4.77236e-12	1.82569e-07	1.05827	162.691	0.0161562	negbinom
ENSG00000122674	CCZ1	CD8_NC	7	chr7_5937428_A_C_b37	rs28558301	-937	900	0.541752	-0.0978789	0.0141235	1.49851e-11	3.01153e-07	1.1	79.9108	0.0408084	negbinom
ENSG00000136238	RAC1	CD8_NC	7	chr7_6431690_C_T_b37	rs836478	17536	947	0.482179	0.11252	0.0100491	7.96579e-26	1.14275e-20	1.06551	66.3034	0.0271784	negbinom
ENSG00000136240	KDELR2	CD8_NC	7	chr7_6524843_C_G_b37	rs2347784	970	550	0.280041	-0.184315	0.0159472	2.41429e-26	1.93211e-20	0.99931	76.8972	0.0456227	negbinom
ENSG00000229153	EPHA1-AS1	CD8_NC	7	chr7_143104816_G_A_b37	rs7794735	-90	171	0.0870672	-0.376997	0.037542	3.26012e-19	2.83783e-14	0.977539	73.3146	0.0755111	negbinom
ENSG00000213214	ARHGEF35	CD8_NC	7	chr7_143796427_G_T_b37	rs1115231	-194803	389	0.198065	0.339797	0.0615908	4.99386e-08	0.000318629	0.945666	66.0814	0.204341	negbinom
ENSG00000050327	ARHGEF5	CD8_NC	7	chr7_144277593_C_T_b37	rs40228	225212	370	0.188391	-0.35511	0.0838093	2.93088e-05	0.0471833	1.00521	71.0177	0.189849	negbinom
ENSG00000244479	OR2A1-AS1	CD8_NC	7	chr7_143723470_C_T_b37	rs2189874	-329804	789	0.598269	0.161343	0.0335086	2.15453e-06	0.00551242	0.977322	74.0756	0.0760288	negbinom
ENSG00000197362	ZNF786	CD8_NC	7	chr7_148781070_G_C_b37	rs62507489	-6804	758	0.614053	0.209203	0.0341452	3.15546e-09	3.64749e-05	1.03372	98.7345	0.128013	negbinom
ENSG00000171130	ATP6V0E2	CD8_NC	7	chr7_149568262_A_G_b37	rs4725834	-1795	765	0.610489	-0.114845	0.0102877	4.51797e-26	7.05377e-21	1.04177	72.4852	0.0217154	negbinom
ENSG00000127399	LRRC61	CD8_NC	7	chr7_150020381_G_A_b37	rs1962004	653	483	0.245927	0.296176	0.0398985	4.45339e-13	1.60474e-08	1.04162	73.3365	0.123007	negbinom
ENSG00000133574	GIMAP4	CD8_NC	7	chr7_150218748_G_A_b37	rs9691288	-45617	473	0.759165	-0.0971495	0.0199888	8.84106e-07	0.00536559	0.977028	80.3541	0.119481	negbinom
ENSG00000133561	GIMAP6	CD8_NC	7	chr7_150363735_T_C_b37	rs16884586	34262	385	0.196029	-0.128671	0.027312	5.91583e-06	0.0380654	1.01298	71.5092	0.124657	negbinom
ENSG00000106560	GIMAP2	CD8_NC	7	chr7_150386627_C_T_b37	rs79807098	3839	231	0.117617	-0.103388	0.0172526	7.29334e-09	0.000108682	1.00864	88.2978	0.0211508	negbinom
ENSG00000196329	GIMAP5	CD8_NC	7	chr7_150381356_C_T_b37	rs10244273	-37985	386	0.196538	-0.103398	0.0206869	1.49093e-06	0.00612379	1.03103	126.137	0.0888984	negbinom
ENSG00000187260	WDR86	CD8_NC	7	chr7_151091515_A_G_b37	rs7782289	-16298	770	0.607943	0.209077	0.0440588	3.10652e-06	0.0246255	1.02995	168.8	0.209264	negbinom
ENSG00000127377	CRYGN	CD8_NC	7	chr7_151138704_T_C_b37	rs6965504	805	649	0.330448	0.837348	0.106992	1.88485e-14	3.0916e-09	0.979635	200.8	0.470907	negbinom
ENSG00000239911	PRKAG2-AS1	CD8_NC	7	chr7_151574474_C_G_b37	rs147892513	347	112	0.0570265	-0.332411	0.0518456	1.55814e-09	2.79089e-05	1.0091	192.897	0.0406499	negbinom
ENSG00000261455	LINC01003	CD8_NC	7	chr7_152150646_T_C_b37	rs10230198	-10225	669	0.340631	-0.100595	0.0217422	5.30816e-06	0.0202921	0.970879	110.123	0.0133475	negbinom
ENSG00000196584	XRCC2	CD8_NC	7	chr7_152367084_T_C_b37	rs3218410	-6166	469	0.238798	0.366654	0.0782233	2.535e-06	0.0175522	0.993599	112.345	0.00843501	negbinom
ENSG00000273117	AC144652.1	CD8_NC	7	chr7_155086502_A_G_b37	rs28694084	-2749	855	0.564664	0.2829	0.0421621	7.64846e-11	2.12891e-06	1.10667	135.324	0.130113	negbinom
ENSG00000244291	C7orf13	CD8_NC	7	chr7_156468378_C_A_b37	rs2886381	35030	558	0.284114	-0.416389	0.0724234	1.49885e-08	0.000387977	0.975505	168.748	0.239011	negbinom
ENSG00000009335	UBE3C	CD8_NC	7	chr7_157069842_C_T_b37	rs78082569	138235	168	0.0855397	0.197487	0.0371111	1.38159e-07	0.00148665	1.00891	112.598	0.030476	negbinom
ENSG00000146918	NCAPG2	CD8_NC	7	chr7_158500207_G_A_b37	rs73167215	2687	150	0.0763747	0.695379	0.0827858	2.38656e-18	1.58155e-10	0.923981	35.3772	0.441497	negbinom
ENSG00000126870	WDR60	CD8_NC	7	chr7_158671116_G_A_b37	rs112459085	21847	452	0.230143	-0.112197	0.0226496	1.37148e-06	0.00917219	1.00074	54.8878	0.0385894	negbinom
ENSG00000146574	CCZ1B	CD8_NC	7	chr7_6862678_T_C_b37	rs7789081	-3723	890	0.453157	-0.357002	0.0236552	1.03498e-38	3.2295e-33	1.05942	87.185	0.104665	negbinom
ENSG00000106460	TMEM106B	CD8_NC	7	chr7_12301586_A_G_b37	rs7457114	50719	462	0.764766	-0.0988051	0.0198772	6.27528e-07	0.00465655	1.1205	81.4464	0.0642	negbinom
ENSG00000146530	VWDE	CD8_NC	7	chr7_12453808_A_G_b37	rs847987	10241	427	0.217413	0.639287	0.108607	4.07038e-09	0.000218572	0.936788	94.0352	0.626466	negbinom
ENSG00000196683	TOMM7	CD8_NC	7	chr7_22852499_C_T_b37	rs2240728	-9971	613	0.312118	-0.158399	0.00407426	1.87889e-125	4.33836e-120	1.0443	94.0522	0.0161585	negbinom
ENSG00000226816	AC005082.12	CD8_NC	7	chr7_23242754_A_T_b37	rs858306	-2878	756	0.384929	0.691009	0.111439	1.0685e-09	0.000222103	0.912372	39.2002	0.845534	negbinom
ENSG00000050344	NFE2L3	CD8_NC	7	chr7_26157954_C_T_b37	rs35428152	-33906	424	0.215886	-0.300867	0.0645333	5.82332e-06	0.0228636	1.11586	77.7091	0.0688386	negbinom
ENSG00000005020	SKAP2	CD8_NC	7	chr7_26904330_C_G_b37	rs17323934	-130528	460	0.234216	0.239608	0.03199	2.05226e-13	5.69693e-09	1.03895	106.308	0.0980137	negbinom
ENSG00000233429	HOTAIRM1	CD8_NC	7	chr7_26820577_T_C_b37	rs3801850	-314689	492	0.250509	0.0952116	0.0208313	6.39895e-06	0.0195575	1.05171	69.6816	0.0402228	negbinom
ENSG00000273014	RP11-225B17.2	CD8_NC	7	chr7_32541756_G_A_b37	rs34028383	-256738	263	0.13391	2.08539	0.276408	1.18541e-17	9.09368e-10	0.844266	21.7757	4.70301	negbinom
ENSG00000122643	NT5C3A	CD8_NC	7	chr7_33115943_A_G_b37	rs10244292	13534	501	0.744908	-0.13347	0.0151876	1.40279e-17	1.03416e-12	1.01951	49.72	0.03548	negbinom
ENSG00000122557	HERPUD2	CD8_NC	7	chr7_35736786_C_G_b37	rs1318183	1605	732	0.372709	0.068699	0.0131867	3.32903e-07	0.00290735	0.997575	97.631	0.021919	negbinom
ENSG00000136250	AOAH	CD8_NC	7	chr7_36738554_C_T_b37	rs4582455	-25600	784	0.600815	-0.198532	0.0274401	1.80861e-12	9.7303e-08	1.0025	139.121	0.0547427	negbinom
ENSG00000155849	ELMO1	CD8_NC	7	chr7_37276257_C_T_b37	rs2541073	-212595	695	0.35387	0.0732968	0.0155409	3.15254e-06	0.0182183	1.00742	85.3846	0.0217726	negbinom
ENSG00000010270	STARD3NL	CD8_NC	7	chr7_38596612_C_T_b37	rs4427071	378788	943	0.519857	-0.104133	0.0225861	4.84719e-06	0.0257316	1.043	122.538	0.0647199	negbinom
ENSG00000106591	MRPL32	CD8_NC	7	chr7_42915143_A_T_b37	rs11770172	-56656	247	0.125764	0.156017	0.0237179	6.86957e-11	2.44344e-06	1.0313	58.4862	0.0376071	negbinom
ENSG00000106603	COA1	CD8_NC	7	chr7_43804695_C_T_b37	rs1181574	35379	644	0.672098	-0.102391	0.0132172	7.38762e-14	3.04272e-09	1.02141	90.9549	0.0233882	negbinom
ENSG00000106608	URGCP	CD8_NC	7	chr7_44010922_A_G_b37	rs2595722	44912	952	0.515275	0.120103	0.0254819	3.17145e-06	0.0102425	1.05439	77.8148	0.0706776	negbinom
ENSG00000122678	POLM	CD8_NC	7	chr7_44101696_G_A_b37	rs79603064	-20443	177	0.0901222	0.245349	0.0239894	6.6938e-23	2.06811e-17	0.984606	86.6623	0.027296	negbinom
ENSG00000158604	TMED4	CD8_NC	7	chr7_44600695_G_A_b37	rs217386	-21191	865	0.440428	-0.0472122	0.0103217	6.97445e-06	0.0230443	0.973878	105.971	0.013453	negbinom
ENSG00000196262	PPIA	CD8_NC	7	chr7_44836314_A_G_b37	rs6850	35	234	0.119145	0.0862914	0.0111749	1.26204e-14	2.14378e-09	1.01871	79.1847	0.0222563	negbinom
ENSG00000272768	RP4-673M15.1	CD8_NC	7	chr7_44956132_C_T_b37	rs62460548	31580	935	0.523931	-0.285086	0.0539639	2.53923e-07	0.00323477	1.00991	54.1851	0.209398	negbinom
ENSG00000122679	RAMP3	CD8_NC	7	chr7_45204038_G_A_b37	rs11979392	6648	414	0.210794	1.32042	0.201474	7.70435e-12	7.34865e-07	0.966766	60.6182	2.70415	negbinom
ENSG00000185811	IKZF1	CD8_NC	7	chr7_50423963_C_G_b37	rs7806674	80243	868	0.558045	0.0590031	0.00919403	3.68379e-10	5.98326e-06	0.999741	78.9354	0.0199658	negbinom
ENSG00000132436	FIGNL1	CD8_NC	7	chr7_50473610_T_C_b37	rs7789635	-44478	966	0.491853	0.312889	0.0305215	7.11141e-21	1.03117e-15	1.01965	85.0479	0.0590717	negbinom
ENSG00000178665	ZNF713	CD8_NC	7	chr7_55950403_A_C_b37	rs58437984	-4802	361	0.183809	0.582953	0.0993648	5.80718e-09	0.000104249	1.00528	50.8043	0.459644	negbinom
ENSG00000146733	PSPH	CD8_NC	7	chr7_55824205_A_G_b37	rs10899768	-295092	336	0.171079	0.503301	0.0523938	1.33193e-20	5.31072e-15	1.00073	49.8226	0.128041	negbinom
ENSG00000129103	SUMF2	CD8_NC	7	chr7_56124240_A_G_b37	rs6960348	-7455	426	0.216904	0.061573	0.0112379	6.96589e-08	0.000463399	0.990999	64.5123	0.00899734	negbinom
ENSG00000106153	CHCHD2	CD8_NC	7	chr7_56176101_C_T_b37	rs2908547	1832	429	0.781568	-0.0797207	0.00809119	3.35011e-21	1.56124e-15	1.02305	36.6505	0.0156693	negbinom
ENSG00000196247	ZNF107	CD8_NC	7	chr7_63907410_C_T_b37	rs1842055	-219101	875	0.554481	0.174648	0.0308305	3.16908e-08	0.000160528	1.03933	39.6247	0.0369016	negbinom
ENSG00000197008	ZNF138	CD8_NC	7	chr7_64211948_G_A_b37	rs62455850	-42818	143	0.0728106	-0.200488	0.0410089	1.44654e-06	0.00528913	1.01549	27.5912	0.00576075	negbinom
ENSG00000126522	ASL	CD8_NC	7	chr7_65093568_T_A_b37	rs10085415	-447217	845	0.430244	0.130063	0.0248644	2.47295e-07	0.000498483	0.985101	17.8544	0.0259012	negbinom
ENSG00000223473	GS1-124K5.3	CD8_NC	7	chr7_66178602_C_A_b37	rs2659904	220049	826	0.42057	0.210376	0.0369523	2.17318e-08	4.76218e-05	1.01173	17.3013	0.0972854	negbinom
ENSG00000237310	GS1-124K5.4	CD8_NC	7	chr7_65834998_T_G_b37	rs6969224	-123695	514	0.261711	0.204143	0.0295293	1.29948e-11	2.30113e-07	0.930679	19.1129	0.0295623	negbinom
ENSG00000272831	RP11-792A8.4	CD8_NC	7	chr7_66301193_C_T_b37	rs78996796	95821	109	0.055499	0.377985	0.0319501	6.9798e-29	4.2926e-23	0.998097	30.504	0.027813	negbinom
ENSG00000130305	NSUN5	CD8_NC	7	chr7_72368344_G_T_b37	rs10263853	-354520	968	0.507128	0.0805584	0.0137666	1.18282e-08	6.83518e-05	1.00858	48.8754	0.0312978	negbinom
ENSG00000071462	WBSCR22	CD8_NC	7	chr7_73094268_G_A_b37	rs75060825	-3087	104	0.0529532	0.109848	0.0230609	2.21364e-06	0.00702785	1.01884	85.9054	0.00718925	negbinom
ENSG00000165171	WBSCR27	CD8_NC	7	chr7_73236266_G_A_b37	rs4717820	-20599	468	0.761711	-0.912438	0.110922	1.76976e-16	4.46835e-11	0.98423	58.5892	0.346021	negbinom
ENSG00000104714	ERICH1	CD8_NC	8	chr8_601226_G_T_b37	rs1703910	-86880	688	0.350305	-0.094469	0.0110639	3.25707e-16	7.84491e-11	1.00715	151.083	0.0148178	negbinom
ENSG00000253982	CTD-2336O2.1	CD8_NC	8	chr8_1710632_T_C_b37	rs6558535	-2036	568	0.710794	0.256754	0.0197757	6.77219e-32	2.22229e-25	1.01491	262.002	0.0500634	negbinom
ENSG00000104728	ARHGEF10	CD8_NC	8	chr8_1806229_A_C_b37	rs4875950	34087	510	0.259674	0.552781	0.0663388	8.536e-16	1.10189e-08	0.894318	165.107	0.501886	negbinom
ENSG00000036448	MYOM2	CD8_NC	8	chr8_2073189_G_A_b37	rs62478456	80034	306	0.155804	0.793921	0.0496872	1.1452e-57	4.2588e-40	0.947754	36.4701	0.614843	negbinom
ENSG00000175606	TMEM70	CD8_NC	8	chr8_74843459_C_T_b37	rs56225732	-41213	395	0.20112	-0.12792	0.0282634	8.20423e-06	0.0310222	1.018	66.673	0.0459333	negbinom
ENSG00000154589	LY96	CD8_NC	8	chr8_74905150_C_T_b37	rs10086976	1563	267	0.135947	0.154636	0.029095	1.20657e-07	0.00105056	0.990354	70.095	0.0603791	negbinom
ENSG00000171033	PKIA	CD8_NC	8	chr8_79516759_G_T_b37	rs1062248	88385	350	0.178208	-0.427033	0.0440086	1.55851e-19	1.22313e-14	1.04006	51.4995	0.132762	negbinom
ENSG00000104427	ZC2HC1A	CD8_NC	8	chr8_79575804_T_C_b37	rs1021156	-2478	504	0.743381	0.285369	0.0576269	1.27151e-06	0.00354257	1.03273	59.4571	0.141505	negbinom
ENSG00000076554	TPD52	CD8_NC	8	chr8_81025110_G_A_b37	rs7012097	-118357	874	0.44501	0.171197	0.0184106	1.81653e-18	5.49163e-14	1.06253	80.3163	0.0625559	negbinom
ENSG00000104497	SNX16	CD8_NC	8	chr8_82767901_A_C_b37	rs28437406	12800	794	0.595723	-0.209204	0.0461806	7.11869e-06	0.0137047	1.0678	74.9353	0.0222558	negbinom
ENSG00000085719	CPNE3	CD8_NC	8	chr8_87333014_C_T_b37	rs12544731	-164045	863	0.439409	0.0636396	0.0150617	2.53474e-05	0.0498048	1.00875	70.8203	0.0329021	negbinom
ENSG00000155099	TMEM55A	CD8_NC	8	chr8_92043063_A_G_b37	rs143625312	-10229	99	0.0504073	0.222013	0.0532358	2.79615e-05	0.0375742	0.973893	38.093	0.0347921	negbinom
ENSG00000253738	GS1-251I9.4	CD8_NC	8	chr8_92064862_A_G_b37	rs7341609	-17555	573	0.708248	0.0823376	0.0141305	1.2273e-08	5.91652e-05	1.04794	30.938	0.0346051	negbinom
ENSG00000205133	TRIQK	CD8_NC	8	chr8_94005321_T_C_b37	rs61610000	-24580	157	0.0799389	1.00679	0.171704	9.41812e-10	2.38574e-05	1.00006	54.1159	1.0988	negbinom
ENSG00000104324	CPQ	CD8_NC	8	chr8_97629906_G_A_b37	rs10955078	-27549	400	0.796334	0.102761	0.0224804	6.29302e-06	0.0167246	1.08644	71.2692	0.0240603	negbinom
ENSG00000104412	EMC2	CD8_NC	8	chr8_109458229_T_A_b37	rs10112460	2399	879	0.552444	0.115032	0.0262738	1.62504e-05	0.0415989	0.977621	39.4351	0.0426373	negbinom
ENSG00000164758	MED30	CD8_NC	8	chr8_118533312_A_G_b37	rs11990107	360	397	0.202138	0.0965208	0.0197996	1.49243e-06	0.0102385	1.00058	83.5004	0.0507352	negbinom
ENSG00000225885	AC023590.1	CD8_NC	8	chr8_119659371_G_A_b37	rs2514610	364993	181	0.907841	-0.360529	0.0427983	8.47718e-17	1.8777e-12	1.07898	88.786	0.100732	negbinom
ENSG00000177570	SAMD12	CD8_NC	8	chr8_119629454_G_A_b37	rs2460970	-4780	182	0.907332	-0.365049	0.0576703	2.06292e-10	4.23095e-06	1.00829	95.3029	0.00258529	negbinom
ENSG00000156795	WDYHV1	CD8_NC	8	chr8_124436414_G_T_b37	rs13273416	7449	658	0.335031	-0.224291	0.0327841	2.33111e-11	8.50944e-07	1.05632	91.6024	0.0211063	negbinom
ENSG00000147687	TATDN1	CD8_NC	8	chr8_125600610_T_C_b37	rs76323552	48911	271	0.137984	0.0810146	0.0177904	6.01612e-06	0.0257948	1.01794	156.285	0.0193774	negbinom
ENSG00000170873	MTSS1	CD8_NC	8	chr8_125585578_T_C_b37	rs11779706	-155152	600	0.694501	-0.198611	0.0280682	7.39499e-12	2.72339e-07	1.00053	122.654	0.0706761	negbinom
ENSG00000245164	LINC00861	CD8_NC	8	chr8_126958296_G_A_b37	rs16900994	-5197	270	0.137475	-0.0721195	0.0149886	3.40527e-06	0.012624	1.01725	100.904	0.0349588	negbinom
ENSG00000253438	PCAT1	CD8_NC	8	chr8_127553029_T_C_b37	rs2385681	-306271	294	0.850305	0.303294	0.0619211	1.44574e-06	0.00958464	1.062	116.713	0.0404807	negbinom
ENSG00000165071	TMEM71	CD8_NC	8	chr8_133721028_A_T_b37	rs13250526	-51848	241	0.122709	0.114368	0.0260865	1.22062e-05	0.0383146	1.12785	124.685	0.0424559	negbinom
ENSG00000184489	PTP4A3	CD8_NC	8	chr8_142412981_C_G_b37	rs9324547	10888	556	0.283096	0.133459	0.0252044	1.59988e-07	0.00248197	0.968096	158.997	0.0253241	negbinom
ENSG00000247317	RP11-273G15.2	CD8_NC	8	chr8_144090238_C_A_b37	rs7462015	-9616	695	0.64613	-0.285551	0.0638033	7.12905e-06	0.035095	0.997708	87.3909	0.00177287	negbinom
ENSG00000253716	RP13-582O9.5	CD8_NC	8	chr8_144308635_A_G_b37	rs6985436	-55225	546	0.721996	-0.109948	0.0201543	7.82084e-08	0.00126107	0.958252	105.104	0.0239347	negbinom
ENSG00000147813	NAPRT1	CD8_NC	8	chr8_144676862_C_T_b37	rs9657360	16079	412	0.790224	0.434538	0.0226067	2.99275e-54	1.83716e-48	1.02255	122.357	0.0840451	negbinom
ENSG00000104529	EEF1D	CD8_NC	8	chr8_144659608_A_G_b37	rs12678314	-22103	464	0.763747	-0.0197297	0.00382741	3.54295e-07	0.00318691	1.03117	96.6767	0.00396765	negbinom
ENSG00000178209	PLEC	CD8_NC	8	chr8_145004944_T_C_b37	rs10107388	-45958	718	0.36558	-0.109114	0.020718	3.27053e-07	0.0015666	1.01186	73.6093	0.0611298	negbinom
ENSG00000179632	MAF1	CD8_NC	8	chr8_145128890_A_G_b37	rs11985815	-30512	203	0.10336	-0.0817027	0.0137621	8.88455e-09	6.89759e-05	1.08489	47.1828	0.00667071	negbinom
ENSG00000179698	KIAA1875	CD8_NC	8	chr8_145282578_C_T_b37	rs6990354	119949	904	0.539715	0.416725	0.097788	2.22083e-05	0.0492836	1.02385	66.9531	0.132464	negbinom
ENSG00000254690	GS1-393G12.12	CD8_NC	8	chr8_145720682_A_G_b37	rs13276862	181881	169	0.0860489	0.65027	0.151254	1.22192e-05	0.0139349	0.975833	46.6685	0.000100588	negbinom
ENSG00000214597	TMEM249	CD8_NC	8	chr8_146002589_G_A_b37	rs2955203	424015	184	0.0936864	2.21956	0.479253	4.20741e-08	0.00193892	0.847478	16.606	3.20601	negbinom
ENSG00000071894	CPSF1	CD8_NC	8	chr8_145622923_T_C_b37	rs2977835	-11830	718	0.36558	-0.135223	0.0243401	5.54707e-08	0.00028533	0.976207	37.8818	0.0244491	negbinom
ENSG00000160948	VPS28	CD8_NC	8	chr8_145642886_C_T_b37	rs117891721	-11045	113	0.0575356	0.181212	0.0150321	7.21932e-30	6.74239e-24	0.994289	40.8245	0.0100902	negbinom
ENSG00000160959	LRRC14	CD8_NC	8	chr8_145742879_T_C_b37	rs2306386	-497	929	0.526986	-0.166558	0.0202796	2.87532e-15	7.98355e-11	1.00435	47.3222	0.0306723	negbinom
ENSG00000161016	RPL8	CD8_NC	8	chr8_146017782_C_T_b37	rs2954658	-190	929	0.526986	-0.099439	0.00299525	1.11214e-113	8.00364e-104	0.992263	44.7333	0.00890219	negbinom
ENSG00000175806	MSRA	CD8_NC	8	chr8_10190040_C_T_b37	rs7832708	278262	975	0.496436	-0.0826076	0.0169739	2.72846e-06	0.0175135	1.01147	92.4193	0.0121676	negbinom
ENSG00000171044	XKR6	CD8_NC	8	chr8_10662953_T_C_b37	rs12544044	-395922	515	0.26222	0.299872	0.0632728	2.40868e-06	0.0213335	0.988219	70.3847	0.195399	negbinom
ENSG00000154328	NEIL2	CD8_NC	8	chr8_11635569_T_C_b37	rs4840581	8421	899	0.542261	-0.104837	0.0210274	7.50237e-07	0.00767236	1.00241	73.1159	0.0192895	negbinom
ENSG00000079459	FDFT1	CD8_NC	8	chr8_11657838_T_C_b37	rs13276352	4756	376	0.191446	-0.218964	0.0177521	7.35167e-29	1.28054e-22	1.01354	81.6731	0.034548	negbinom
ENSG00000255046	RP11-297N6.4	CD8_NC	8	chr8_11720227_G_C_b37	rs1293303	60150	874	0.44501	0.212334	0.0420249	7.35881e-07	0.00653369	1.00394	77.2582	0.0574406	negbinom
ENSG00000164733	CTSB	CD8_NC	8	chr8_11710556_G_C_b37	rs74936424	-16401	101	0.0514257	0.158269	0.0333945	1.81361e-06	0.011513	0.968844	103.614	0.0362898	negbinom
ENSG00000155970	MICU3	CD8_NC	8	chr8_16940302_T_C_b37	rs78250222	55555	99	0.0504073	0.382675	0.0587452	5.09603e-11	1.36532e-06	1.0617	141.957	0.0976584	negbinom
ENSG00000129422	MTUS1	CD8_NC	8	chr8_17562803_G_A_b37	rs673842	-95623	364	0.185336	0.287773	0.0491039	8.11177e-09	0.000201745	1.03794	155.827	0.0988579	negbinom
ENSG00000078674	PCM1	CD8_NC	8	chr8_17820433_G_A_b37	rs208058	40084	409	0.791752	-0.0973849	0.011998	2.40106e-15	2.44334e-10	1.03884	126.833	0.0143131	negbinom
ENSG00000147408	CSGALNACT1	CD8_NC	8	chr8_19614064_C_G_b37	rs28428748	-1476	338	0.172098	0.174471	0.0266098	8.10704e-11	3.21394e-06	1.02919	152.265	0.0682462	negbinom
ENSG00000173566	NUDT18	CD8_NC	8	chr8_21968537_A_G_b37	rs6557823	1605	883	0.550407	-0.16898	0.0243078	1.73342e-11	1.20879e-06	0.972155	97.2044	0.0211305	negbinom
ENSG00000120910	PPP3CC	CD8_NC	8	chr8_22400098_T_C_b37	rs2249098	101766	907	0.461813	-0.0614456	0.0118423	3.67446e-07	0.00387589	1.00618	131.464	0.0159727	negbinom
ENSG00000147454	SLC25A37	CD8_NC	8	chr8_23446253_G_A_b37	rs13267262	59935	862	0.4389	-0.0833246	0.0155626	1.763e-07	0.00129937	1.05181	166.42	0.0183522	negbinom
ENSG00000104228	TRIM35	CD8_NC	8	chr8_27176189_G_C_b37	rs55906168	7353	873	0.555499	-0.199968	0.0352146	2.57469e-08	0.000268018	1.04486	84.7269	0.0841081	negbinom
ENSG00000120915	EPHX2	CD8_NC	8	chr8_27396111_G_T_b37	rs4149252	47815	298	0.151731	0.166939	0.0217753	2.8446e-14	2.35823e-09	1.00559	113.909	0.0686225	negbinom
ENSG00000147419	CCDC25	CD8_NC	8	chr8_27603266_C_T_b37	rs10103758	-26904	905	0.460794	0.0600217	0.0120475	8.19786e-07	0.00701801	1.00311	91.4338	0.0123314	negbinom
ENSG00000147421	HMBOX1	CD8_NC	8	chr8_28909523_C_T_b37	rs10088428	161612	485	0.246945	-0.398796	0.0214722	4.57073e-54	2.61529e-47	1.00913	72.1945	0.0591089	negbinom
ENSG00000172728	FUT10	CD8_NC	8	chr8_33323127_C_T_b37	rs1113663	-7813	794	0.595723	-0.398008	0.0640493	8.75039e-10	1.26192e-05	0.995573	40.2151	0.16569	negbinom
ENSG00000129696	TTI2	CD8_NC	8	chr8_33731725_G_A_b37	rs10954938	360606	179	0.0911405	-0.390697	0.0944978	4.22923e-05	0.0498576	0.999882	57.402	0.071942	negbinom
ENSG00000147475	ERLIN2	CD8_NC	8	chr8_37737034_C_T_b37	rs4976895	142917	751	0.617617	-0.143365	0.032939	1.48466e-05	0.0329029	1.0252	65.2413	0.0271222	negbinom
ENSG00000147471	PROSC	CD8_NC	8	chr8_37620674_G_A_b37	rs79185250	563	135	0.0687373	0.174047	0.0321199	4.83e-08	0.000171486	1.0318	84.6557	0.0485323	negbinom
ENSG00000085788	DDHD2	CD8_NC	8	chr8_38101003_A_G_b37	rs16887273	18267	476	0.242363	0.113721	0.0241328	2.865e-06	0.0143507	0.959279	85.1669	0.0205716	negbinom
ENSG00000077782	FGFR1	CD8_NC	8	chr8_38324281_C_A_b37	rs17182134	-2071	153	0.0779022	-0.39379	0.0691857	1.05475e-07	0.000726313	1.03224	100.228	0.155918	negbinom
ENSG00000147526	TACC1	CD8_NC	8	chr8_38610096_C_T_b37	rs7816768	24392	778	0.39613	-0.0795133	0.0146125	1.12528e-07	0.00100615	1.00246	116.789	0.02003	negbinom
ENSG00000158669	AGPAT6	CD8_NC	8	chr8_41078439_C_T_b37	rs4736947	-356267	253	0.128819	0.13089	0.0276484	2.57814e-06	0.0149905	1.01671	81.012	0.00217104	negbinom
ENSG00000176209	SMIM19	CD8_NC	8	chr8_42431768_C_A_b37	rs2974366	35470	779	0.60336	-0.0805103	0.0114158	7.72644e-12	4.0282e-08	1.0719	50.4013	0.00738059	negbinom
ENSG00000168172	HOOK3	CD8_NC	8	chr8_43014233_G_T_b37	rs72647302	262158	101	0.0514257	-0.158765	0.0384973	4.52766e-05	0.0452656	0.968318	35.7253	0.00731054	negbinom
ENSG00000232941	AC090186.1	CD8_NC	8	chr8_52786158_G_A_b37	rs13267846	56015	180	0.90835	0.493472	0.0654122	5.63805e-12	1.94614e-07	0.945814	67.2743	0.192125	negbinom
ENSG00000137574	TGS1	CD8_NC	8	chr8_56733958_G_C_b37	rs10111695	48257	238	0.121181	-0.120725	0.0260791	6.8635e-06	0.0188857	1.01314	82.9399	0.0336998	negbinom
ENSG00000170786	SDR16C5	CD8_NC	8	chr8_57437468_C_T_b37	rs2164687	204133	105	0.0534623	2.11739	0.532645	2.15998e-06	0.0418661	0.851092	28.0455	0.00195193	negbinom
ENSG00000255321	RP11-91I20.4	CD8_NC	8	chr8_61617849_C_T_b37	rs72650452	152254	253	0.128819	0.700417	0.145334	1.44647e-06	0.0114572	0.948582	55.6716	0.479892	negbinom
ENSG00000198363	ASPH	CD8_NC	8	chr8_62839639_C_A_b37	rs984349	212484	801	0.592159	0.168166	0.0355096	2.73799e-06	0.00919789	1.00182	67.4202	0.05686	negbinom
ENSG00000205268	PDE7A	CD8_NC	8	chr8_66679221_A_C_b37	rs17304935	-75336	493	0.251018	0.0916327	0.0173358	1.4673e-07	0.00078155	0.950899	71.5591	0.0523228	negbinom
ENSG00000169085	C8orf46	CD8_NC	8	chr8_67383784_T_C_b37	rs2719008	11546	901	0.458758	-0.895959	0.199526	3.29265e-06	0.0217367	0.920292	32.755	0.0154943	negbinom
ENSG00000246366	RP11-382J12.1	CD8_NC	8	chr8_71564667_T_C_b37	rs441890	43855	826	0.42057	0.265273	0.0257708	7.23221e-22	5.23977e-16	0.976024	33.7483	0.0930159	negbinom
ENSG00000221947	XKR9	CD8_NC	8	chr8_71689031_A_G_b37	rs13252584	107431	954	0.514257	0.577184	0.0937293	1.95855e-09	1.7385e-05	1.02591	34.9614	0.284019	negbinom
ENSG00000107099	DOCK8	CD8_NC	9	chr9_370199_A_G_b37	rs12156499	155345	284	0.144603	0.148561	0.0171802	3.26458e-17	5.15182e-12	0.990062	85.5485	0.0336034	negbinom
ENSG00000107104	KANK1	CD8_NC	9	chr9_333819_G_A_b37	rs10813804	-136472	348	0.177189	0.269838	0.052937	3.11739e-07	0.00489551	1.023	87.6652	0.144848	negbinom
ENSG00000107249	GLIS3	CD8_NC	9	chr9_4297036_A_C_b37	rs56795713	-51356	166	0.0845214	-0.671573	0.126563	3.54194e-07	0.00830226	0.98827	191.782	0.200942	negbinom
ENSG00000120158	RCL1	CD8_NC	9	chr9_4475533_A_G_b37	rs4741998	-317336	436	0.778004	-0.140266	0.0313425	1.00597e-05	0.0419518	1.05379	197.432	0.0314447	negbinom
ENSG00000107018	RLN1	CD8_NC	9	chr9_5336412_T_A_b37	rs72499177	-3461	455	0.23167	0.278046	0.0526899	1.38969e-07	0.00138038	1.00075	102.906	0.0989642	negbinom
ENSG00000107020	PLGRKT	CD8_NC	9	chr9_5381870_A_G_b37	rs2381277	-56008	701	0.643075	-0.119406	0.0126517	2.61942e-19	1.84938e-14	1.03795	98.3557	0.0186289	negbinom
ENSG00000136842	TMOD1	CD8_NC	9	chr9_100335653_A_G_b37	rs2805806	72191	768	0.391039	-0.449858	0.0682216	1.76738e-10	4.42097e-06	0.972594	52.5191	0.13066	negbinom
ENSG00000136932	C9orf156	CD8_NC	9	chr9_100677100_G_C_b37	rs3780418	-7752	511	0.260183	0.249989	0.028067	9.08322e-18	1.95723e-12	0.998123	104.493	0.053813	negbinom
ENSG00000136783	NIPSNAP3A	CD8_NC	9	chr9_107527916_G_A_b37	rs2487714	17947	914	0.534623	0.158951	0.0275424	2.08135e-08	0.00037538	1.02119	111.355	0.0492838	negbinom
ENSG00000165028	NIPSNAP3B	CD8_NC	9	chr9_107526619_G_A_b37	rs62565988	181	283	0.144094	0.791047	0.158651	4.53007e-07	0.00949703	0.918233	80.9233	0.936702	negbinom
ENSG00000119326	CTNNAL1	CD8_NC	9	chr9_111663793_C_T_b37	rs10979605	-112016	144	0.0733198	0.600472	0.0966436	9.17319e-11	1.68263e-05	0.966857	74.6239	0.529667	negbinom
ENSG00000119431	HDHD3	CD8_NC	9	chr9_116138013_C_T_b37	rs3747816	-1266	342	0.174134	-0.162079	0.0281829	3.17083e-08	0.000482563	0.978892	184.408	0.0496539	negbinom
ENSG00000106952	TNFSF8	CD8_NC	9	chr9_117660601_G_C_b37	rs5003740	-32096	339	0.172607	-0.198011	0.0317118	8.46809e-10	1.64165e-05	1.05322	80.8336	0.0439046	negbinom
ENSG00000226752	PSMD5-AS1	CD8_NC	9	chr9_123572038_A_G_b37	rs10818476	-15068	800	0.592668	-0.521517	0.0126379	1.64118e-131	9.80825e-122	1.00439	34.9389	0.168941	negbinom
ENSG00000229245	RP11-542K23.7	CD8_NC	9	chr9_125168878_C_T_b37	rs35918962	3192	232	0.118126	1.6438	0.0937289	4.50381e-60	3.43941e-51	0.980069	87.7394	1.95242	negbinom
ENSG00000119522	DENND1A	CD8_NC	9	chr9_126970820_G_A_b37	rs10739644	278389	135	0.931263	-0.369637	0.0788578	2.43498e-06	0.00705651	1.06314	87.5304	8.80033e-06	negbinom
ENSG00000136828	RALGPS1	CD8_NC	9	chr9_129835114_G_A_b37	rs2789517	158061	264	0.86558	-0.243793	0.0537686	5.50349e-06	0.024058	1.01352	88.3267	2.96548e-05	negbinom
ENSG00000197958	RPL12	CD8_NC	9	chr9_130210946_A_G_b37	rs2247573	-2738	820	0.582485	0.0757133	0.00340832	2.38209e-72	3.52444e-65	1.01688	57.3325	0.00740999	negbinom
ENSG00000167094	TTC16	CD8_NC	9	chr9_130527270_G_A_b37	rs10760498	48925	848	0.568228	-0.196187	0.0300032	2.24236e-10	3.55451e-06	1.05363	46.993	0.112431	negbinom
ENSG00000106992	AK1	CD8_NC	9	chr9_130668957_A_G_b37	rs10819317	28935	322	0.163951	-0.151525	0.0344658	1.59949e-05	0.0315736	1.08439	59.7035	0.0362188	negbinom
ENSG00000160408	ST6GALNAC6	CD8_NC	9	chr9_130668957_A_G_b37	rs10819317	1270	322	0.163951	-0.180977	0.0253605	3.95889e-12	1.00277e-07	1.00084	65.4582	0.0193085	negbinom
ENSG00000136908	DPM2	CD8_NC	9	chr9_130705120_C_T_b37	rs1043060	4357	251	0.8722	-0.111468	0.022275	7.70473e-07	0.00293884	1.01502	72.0403	0.0152395	negbinom
ENSG00000171159	C9orf16	CD8_NC	9	chr9_130930794_T_C_b37	rs4074414	8255	582	0.296334	-0.0301266	0.00630427	2.59807e-06	0.00898129	0.999884	52.0445	0.00559088	negbinom
ENSG00000167118	URM1	CD8_NC	9	chr9_131159867_G_A_b37	rs56761634	26269	186	0.0947047	-0.0822308	0.0188039	1.58001e-05	0.0317344	0.977769	46.1671	0.00562029	negbinom
ENSG00000160446	ZDHHC12	CD8_NC	9	chr9_131489620_C_T_b37	rs55697116	3214	527	0.26833	0.0781226	0.013977	4.0304e-08	0.000262371	0.993435	40.9771	0.0178871	negbinom
ENSG00000223478	RP11-545E17.3	CD8_NC	9	chr9_131489620_C_T_b37	rs55697116	2896	527	0.26833	0.410337	0.0265975	3.12917e-43	3.23894e-35	0.969497	36.5129	0.166455	negbinom
ENSG00000167136	ENDOG	CD8_NC	9	chr9_131589033_C_T_b37	rs2997913	8280	560	0.714868	0.22	0.041396	3.0861e-07	0.00137406	0.975058	51.2719	0.171289	negbinom
ENSG00000136819	C9orf78	CD8_NC	9	chr9_132588228_C_G_b37	rs1590705	-9914	501	0.255092	-0.105376	0.00802216	5.17702e-33	5.73045e-27	1.02862	133.549	0.00964278	negbinom
ENSG00000148290	SURF1	CD8_NC	9	chr9_136291063_C_T_b37	rs3118667	67511	956	0.513238	-0.0954525	0.00971347	1.14901e-20	2.90152e-15	1.01024	205.064	0.01143	negbinom
ENSG00000233016	SNHG7	CD8_NC	9	chr9_139613998_C_T_b37	rs11145844	-8638	215	0.10947	-0.378203	0.0167683	1.3438e-62	6.40924e-58	1.04396	100.9	0.0522185	negbinom
ENSG00000054148	PHPT1	CD8_NC	9	chr9_139769194_T_C_b37	rs4880149	26018	425	0.783605	-0.0797917	0.0136496	6.67793e-09	0.000102516	0.999739	92.9598	0.0246461	negbinom
ENSG00000107317	PTGDS	CD8_NC	9	chr9_139862898_C_T_b37	rs11145954	-9058	949	0.516802	-0.14517	0.0314558	3.66206e-06	0.0394258	0.926642	109.724	0.187532	negbinom
ENSG00000214402	LCNL1	CD8_NC	9	chr9_139857912_G_A_b37	rs11145948	-18444	944	0.519348	-0.354947	0.0523593	1.92108e-10	4.88172e-06	1.05985	80.2045	0.290263	negbinom
ENSG00000148362	C9orf142	CD8_NC	9	chr9_139866247_T_G_b37	rs11790360	-20623	917	0.533096	-0.0526741	0.00826314	4.56288e-10	8.02127e-06	1.033	108.841	0.0146478	negbinom
ENSG00000169583	CLIC3	CD8_NC	9	chr9_139857912_G_A_b37	rs11145948	-33343	944	0.519348	-0.111004	0.0215508	3.77574e-07	0.0032044	1.02916	102.536	0.0792205	negbinom
ENSG00000107281	NPDC1	CD8_NC	9	chr9_139945051_A_G_b37	rs7869520	4396	173	0.911914	0.274016	0.0424264	4.57699e-09	0.000133181	1.01654	65.9885	0.162239	negbinom
ENSG00000176978	DPP7	CD8_NC	9	chr9_139958583_C_G_b37	rs867476	-51046	846	0.430754	-0.0384284	0.00840145	6.05041e-06	0.0195575	1.04185	113.468	0.0116631	negbinom
ENSG00000175893	ZDHHC21	CD8_NC	9	chr9_14650684_T_C_b37	rs7851730	-42785	344	0.175153	-0.204037	0.0378607	1.4062e-07	0.00230477	1.00049	189.012	0.0703468	negbinom
ENSG00000155158	TTC39B	CD8_NC	9	chr9_15300968_C_A_b37	rs4008004	-6390	440	0.224033	-0.163666	0.0248101	2.50419e-10	2.3667e-06	1.0798	143.816	0.0257671	negbinom
ENSG00000137154	RPS6	CD8_NC	9	chr9_19352260_A_T_b37	rs10114039	-27992	155	0.0789206	-0.0645846	0.00665031	1.3277e-19	4.23707e-14	0.960879	171.99	0.00632081	negbinom
ENSG00000188921	PTPLAD2	CD8_NC	9	chr9_21008725_A_G_b37	rs1857649	-22910	936	0.523422	-0.101155	0.0152266	9.44704e-11	3.58061e-06	1.0148	57.6	0.0358591	negbinom
ENSG00000176399	DMRTA1	CD8_NC	9	chr9_22381409_G_T_b37	rs34254072	-65431	217	0.110489	1.29276	0.281239	7.35725e-07	0.0161215	0.909381	36.2426	0.00115643	negbinom
ENSG00000147894	C9orf72	CD8_NC	9	chr9_27555836_C_T_b37	rs10967984	-18028	962	0.510183	-0.127636	0.0238324	1.47544e-07	0.00134436	0.994432	221.728	0.0462316	negbinom
ENSG00000086061	DNAJA1	CD8_NC	9	chr9_33035114_A_G_b37	rs7469374	9905	701	0.356925	-0.100933	0.0172168	1.18973e-08	0.000284099	1.03016	78.6414	0.0966098	negbinom
ENSG00000086062	B4GALT1	CD8_NC	9	chr9_33123106_T_A_b37	rs6476400	-44248	659	0.33554	0.285428	0.0235889	2.25232e-30	4.33429e-26	1.09328	111.903	0.168633	negbinom
ENSG00000164978	NUDT2	CD8_NC	9	chr9_34353879_G_T_b37	rs10814102	24375	301	0.153259	0.441709	0.0191153	4.20203e-77	2.42988e-65	0.962134	39.8384	0.0827805	negbinom
ENSG00000213930	GALT	CD8_NC	9	chr9_34655436_T_C_b37	rs2812357	8803	840	0.572301	0.0983103	0.0134165	1.52304e-12	8.24859e-08	0.994439	43.4436	0.0365806	negbinom
ENSG00000107185	RGP1	CD8_NC	9	chr9_35892113_C_T_b37	rs1475115	142910	191	0.0972505	0.140742	0.0320731	1.27839e-05	0.0269203	1.03169	105.516	0.0270331	negbinom
ENSG00000122707	RECK	CD8_NC	9	chr9_36040571_G_C_b37	rs4879949	4141	839	0.427189	0.107755	0.0246212	1.61464e-05	0.0462806	1.02311	90.8657	0.0290388	negbinom
ENSG00000137106	GRHPR	CD8_NC	9	chr9_37422656_C_T_b37	rs4878690	-7	639	0.325356	0.225898	0.0137757	1.33978e-45	2.58165e-39	1.02297	81.0372	0.0357494	negbinom
ENSG00000122696	SLC25A51	CD8_NC	9	chr9_37876995_G_C_b37	rs75430666	-27355	277	0.141039	0.227584	0.0389279	6.68254e-09	7.04317e-05	1.1138	86.1586	0.00777784	negbinom
ENSG00000204711	C9orf135	CD8_NC	9	chr9_72433081_G_A_b37	rs7029206	-2628	237	0.120672	2.44481	0.0880142	2.91084e-92	3.93942e-86	1.01147	68.562	3.95786	negbinom
ENSG00000135048	TMEM2	CD8_NC	9	chr9_74376021_C_T_b37	rs62544891	-55585	180	0.0916497	0.239615	0.0360414	2.87625e-12	3.80406e-07	1.00442	64.9819	0.139248	negbinom
ENSG00000106733	NMRK1	CD8_NC	9	chr9_77707300_A_T_b37	rs11144225	4167	833	0.424134	-0.179679	0.0121743	1.93961e-40	5.86906e-35	1.03852	126.055	0.0287297	negbinom
ENSG00000134996	OSTF1	CD8_NC	9	chr9_77754494_G_A_b37	rs11144249	51035	783	0.398676	-0.0996719	0.0131846	3.28565e-13	1.53781e-08	1.04354	105.49	0.0479962	negbinom
ENSG00000135069	PSAT1	CD8_NC	9	chr9_80966916_C_T_b37	rs1161855	54857	380	0.806517	-0.272854	0.0610426	5.99174e-06	0.0454358	0.998741	53.709	0.267218	negbinom
ENSG00000106829	TLE4	CD8_NC	9	chr9_82302854_A_G_b37	rs4877500	116166	701	0.643075	-0.130882	0.0140107	1.79287e-19	3.89618e-14	1.00974	119.062	0.0600468	negbinom
ENSG00000135070	ISCA1	CD8_NC	9	chr9_88899739_T_C_b37	rs1570586	2063	685	0.651222	-0.12245	0.0151256	3.97949e-15	4.51419e-10	1.00297	75.4181	0.0443526	negbinom
ENSG00000135047	CTSL	CD8_NC	9	chr9_90324077_C_T_b37	rs3118865	-16357	945	0.481161	-0.433016	0.0493991	9.47482e-17	2.03902e-11	0.945581	220.769	0.290287	negbinom
ENSG00000187764	SEMA4D	CD8_NC	9	chr9_92071018_C_T_b37	rs9410322	-42027	583	0.296843	-0.077267	0.0147781	3.25193e-07	0.0018879	1.04038	67.8841	0.0411731	negbinom
ENSG00000169071	ROR2	CD8_NC	9	chr9_94681965_A_G_b37	rs7042585	-30479	109	0.055499	2.08164	0.429761	8.24173e-08	0.00445779	0.86491	20.2444	9.07562	negbinom
ENSG00000131669	NINJ1	CD8_NC	9	chr9_95888667_T_C_b37	rs12235416	-7903	363	0.184827	-0.0896326	0.0185377	2.10881e-06	0.016144	0.992226	54.0946	0.0239633	negbinom
ENSG00000165140	FBP1	CD8_NC	9	chr9_97401991_T_A_b37	rs12553205	-540	829	0.422098	0.193146	0.0334153	1.59508e-08	0.000190447	0.971687	50.49	0.0317327	negbinom
ENSG00000271314	RP11-435O5.6	CD8_NC	9	chr9_98413145_G_A_b37	rs72754389	155939	255	0.129837	1.01495	0.224916	2.53156e-06	0.0219774	0.912575	51.9246	0.000407436	negbinom
ENSG00000182150	ERCC6L2	CD8_NC	9	chr9_98650046_A_G_b37	rs591486	12063	922	0.46945	-0.113553	0.0194254	1.28928e-08	0.000180092	1.01535	117.432	0.00633052	negbinom
ENSG00000151240	DIP2C	CD8_NC	10	chr10_441442_G_C_b37	rs4881224	-294241	789	0.401731	0.259198	0.0508865	4.30549e-07	0.00320128	1.00654	67.2478	0.0224473	negbinom
ENSG00000185736	ADARB2	CD8_NC	10	chr10_1282530_C_A_b37	rs3793739	-497140	640	0.325866	1.2368	0.169766	1.04269e-13	7.68002e-08	0.932485	146.866	1.18836	negbinom
ENSG00000067057	PFKP	CD8_NC	10	chr10_3117988_G_A_b37	rs112720077	9463	99	0.0504073	0.175558	0.0380766	2.18885e-06	0.0261872	1.00369	198.826	0.0399938	negbinom
ENSG00000067082	KLF6	CD8_NC	10	chr10_3842600_T_C_b37	rs10904097	15127	302	0.846232	0.155441	0.0303767	1.30888e-06	0.0217596	0.986194	114.359	0.2234	negbinom
ENSG00000151632	AKR1C2	CD8_NC	10	chr10_4978744_G_A_b37	rs71477878	-81479	227	0.11558	1.60968	0.303734	5.9292e-09	0.000599815	0.947837	56.6052	0.00073501	negbinom
ENSG00000196139	AKR1C3	CD8_NC	10	chr10_5331159_A_G_b37	rs2398236	253613	770	0.607943	-0.264491	0.0416891	4.24391e-10	9.55085e-06	1.03372	167.009	0.0755472	negbinom
ENSG00000057608	GDI2	CD8_NC	10	chr10_5835246_C_A_b37	rs58859669	-48849	419	0.21334	-0.130805	0.0119933	2.79181e-24	1.70142e-18	1.00553	274.034	0.0212122	negbinom
ENSG00000035403	VCL	CD8_NC	10	chr10_75987352_A_G_b37	rs11000932	229480	801	0.592159	0.200392	0.0242505	2.4552e-15	5.69127e-11	1.01214	22.5184	0.0561417	negbinom
ENSG00000165637	VDAC2	CD8_NC	10	chr10_76960310_A_G_b37	rs879155	-9602	914	0.465377	-0.0507127	0.00820576	1.26534e-09	1.78608e-05	0.97372	51.7439	0.00949824	negbinom
ENSG00000165644	COMTD1	CD8_NC	10	chr10_76842244_T_G_b37	rs4746260	-153544	101	0.0514257	0.224737	0.0409088	3.89215e-08	0.00032629	1.01754	38.2403	0.0415385	negbinom
ENSG00000138326	RPS24	CD8_NC	10	chr10_79772854_C_T_b37	rs2493568	-20664	746	0.620163	0.0269367	0.00520683	3.29401e-07	0.00192229	1.09739	80.0004	0.0112268	negbinom
ENSG00000226381	RP11-119F19.2	CD8_NC	10	chr10_81428645_C_T_b37	rs1650230	-97440	386	0.196538	-0.325854	0.0510462	7.96098e-10	1.29331e-05	1.04859	76.7815	0.0736128	negbinom
ENSG00000225484	RP11-773D16.1	CD8_NC	10	chr10_81981050_T_C_b37	rs55712842	394700	131	0.0667006	0.181349	0.0373199	1.36584e-06	0.0055259	1.06455	83.4338	0.0187764	negbinom
ENSG00000230091	TMEM254-AS1	CD8_NC	10	chr10_81838656_A_C_b37	rs3824727	-12	186	0.0947047	0.510954	0.115786	8.57016e-06	0.0360502	0.999333	46.7915	0.104192	negbinom
ENSG00000122359	ANXA11	CD8_NC	10	chr10_81902655_A_T_b37	rs56196124	-62673	214	0.108961	0.0607272	0.0117721	2.71531e-07	0.00255889	0.949815	102.641	0.00816194	negbinom
ENSG00000226659	RP11-137H2.4	CD8_NC	10	chr10_82295398_G_A_b37	rs11185932	-300	654	0.332994	-0.49303	0.0642803	9.34751e-14	4.64104e-09	1.04618	102.304	0.157045	negbinom
ENSG00000229404	LINC00858	CD8_NC	10	chr10_86429576_T_G_b37	rs11201162	389840	317	0.161405	2.7592	0.591519	1.5166e-08	0.00734131	0.852197	14.5717	6.84671	negbinom
ENSG00000107771	CCSER2	CD8_NC	10	chr10_86269259_C_T_b37	rs57190292	180917	231	0.117617	-0.245899	0.019838	4.72269e-29	2.6545e-23	1.03452	82.0864	0.0334812	negbinom
ENSG00000107796	ACTA2	CD8_NC	10	chr10_90751516_C_T_b37	rs1324551	369	977	0.502546	-0.285459	0.04518	7.49029e-10	3.12084e-05	0.932992	113.635	0.174334	negbinom
ENSG00000152778	IFIT5	CD8_NC	10	chr10_91161355_T_C_b37	rs303212	-12988	462	0.235234	-0.172594	0.0320912	1.41111e-07	0.00149332	1.01063	105.026	0.0320587	negbinom
ENSG00000119969	HELLS	CD8_NC	10	chr10_96194194_T_C_b37	rs7089094	-111353	863	0.439409	0.146279	0.0264129	7.42034e-08	0.000569786	0.980906	33.8557	0.135125	negbinom
ENSG00000138185	ENTPD1	CD8_NC	10	chr10_97638901_A_G_b37	rs4918974	167365	891	0.546334	0.753795	0.0526509	1.6084e-34	5.40497e-26	0.965474	53.3874	0.767972	negbinom
ENSG00000181274	FRAT2	CD8_NC	10	chr10_99078483_G_T_b37	rs35717991	-15975	263	0.13391	0.337186	0.0810394	7.15472e-06	0.0274376	0.962016	73.0884	0.767861	negbinom
ENSG00000120057	SFRP5	CD8_NC	10	chr10_99552266_G_C_b37	rs11597378	20557	410	0.791242	-0.409672	0.0733024	3.56332e-08	0.000352911	0.953074	92.1345	0.308738	negbinom
ENSG00000269783	GOLGA7B	CD8_NC	10	chr10_99489554_C_T_b37	rs138692685	-138335	99	0.0504073	1.82753	0.406528	4.77948e-07	0.0168769	0.859385	39.155	0.00125957	negbinom
ENSG00000119943	PYROXD2	CD8_NC	10	chr10_100170507_A_T_b37	rs7896828	-4434	672	0.342159	-0.159631	0.0352296	5.73537e-06	0.019695	0.9995	83.5047	6.71642e-05	negbinom
ENSG00000272572	RP11-179B2.2	CD8_NC	10	chr10_102673063_G_T_b37	rs3802725	567	859	0.437373	0.230634	0.0493523	3.31549e-06	0.0210816	0.985086	89.1065	0.0135588	negbinom
ENSG00000107872	FBXL15	CD8_NC	10	chr10_104354509_C_T_b37	rs3936016	175563	102	0.0519348	0.121592	0.0239781	5.20455e-07	0.00238534	0.967569	43.907	0.00571556	negbinom
ENSG00000120055	C10orf95	CD8_NC	10	chr10_104197327_A_G_b37	rs72845701	-13973	182	0.092668	-0.322061	0.0562471	3.45491e-08	0.000112543	1.06003	46.1839	0.0602057	negbinom
ENSG00000166272	WBP1L	CD8_NC	10	chr10_104572081_C_T_b37	rs284862	68354	815	0.585031	0.149102	0.025939	1.58878e-08	0.000133439	0.967274	39.0568	0.0597855	negbinom
ENSG00000166275	C10orf32	CD8_NC	10	chr10_104613355_A_G_b37	rs12219246	-625	668	0.340122	-0.111029	0.013413	2.35802e-15	6.56082e-11	1.03055	36.6848	0.0222754	negbinom
ENSG00000173915	USMG5	CD8_NC	10	chr10_104997012_G_C_b37	rs12761878	-159211	316	0.160896	0.046659	0.0109176	1.92965e-05	0.0482374	0.965112	70.3238	0.0191613	negbinom
ENSG00000148834	GSTO1	CD8_NC	10	chr10_106013050_G_A_b37	rs17883150	17936	611	0.3111	0.0884291	0.0122049	8.49635e-13	5.58456e-08	1.02671	50.2614	0.0233544	negbinom
ENSG00000108039	XPNPEP1	CD8_NC	10	chr10_111652610_A_G_b37	rs3737153	-30701	791	0.402749	0.107458	0.0232507	4.82459e-06	0.0106151	1.07518	53.1007	0.021768	negbinom
ENSG00000165806	CASP7	CD8_NC	10	chr10_115441082_A_G_b37	rs34394259	2140	522	0.265784	-0.140772	0.0317134	1.09744e-05	0.0429821	1.07467	87.3569	0.0641842	negbinom
ENSG00000225302	RP11-539I5.1	CD8_NC	10	chr10_118476099_G_A_b37	rs117434445	-133617	129	0.0656823	1.662	0.345584	1.07299e-07	0.00238452	0.897746	42.7004	0.764079	negbinom
ENSG00000165646	SLC18A2	CD8_NC	10	chr10_118981820_C_A_b37	rs363317	-18784	127	0.064664	0.815349	0.180768	9.68008e-07	0.0177441	0.941839	61.2593	1.10489	negbinom
ENSG00000165650	PDZD8	CD8_NC	10	chr10_119021114_T_G_b37	rs7085415	-113864	818	0.583503	-0.144991	0.0309668	3.31662e-06	0.0217527	1.01039	116.84	0.0621225	negbinom
ENSG00000183605	SFXN4	CD8_NC	10	chr10_120923339_G_T_b37	rs3740561	-1840	973	0.504582	0.135821	0.025797	1.86352e-07	0.00150273	1.05593	116.267	0.0566761	negbinom
ENSG00000198873	GRK5	CD8_NC	10	chr10_120969217_A_G_b37	rs4752263	2116	811	0.587067	0.109458	0.0242324	7.89614e-06	0.0348798	1.0448	108.613	0.0212382	negbinom
ENSG00000107679	PLEKHA1	CD8_NC	10	chr10_124139910_T_C_b37	rs3850765	5698	805	0.590122	-0.14193	0.0135606	2.01303e-22	1.57795e-16	0.980776	182.982	0.0270852	negbinom
ENSG00000203791	METTL10	CD8_NC	10	chr10_126544646_A_T_b37	rs12764568	64207	799	0.593177	-0.0930048	0.0160535	1.20681e-08	0.000167421	1.02796	159.762	0.0120693	negbinom
ENSG00000226899	RP11-298J20.3	CD8_NC	10	chr10_126609647_G_T_b37	rs7099073	-25354	493	0.748982	-1.53928	0.0612504	1.7283e-84	8.54292e-77	0.999401	114.726	1.51384	negbinom
ENSG00000188690	UROS	CD8_NC	10	chr10_127600013_A_G_b37	rs10794038	88196	848	0.431772	-0.071679	0.0121037	5.82132e-09	3.70124e-05	1.10495	102.534	0.007569	negbinom
ENSG00000089876	DHX32	CD8_NC	10	chr10_127564306_G_A_b37	rs2366050	-20699	851	0.433299	-0.302756	0.0435329	1.32691e-11	1.13872e-06	0.939768	133.092	0.084131	negbinom
ENSG00000170430	MGMT	CD8_NC	10	chr10_131445731_T_C_b37	rs1008982	180283	761	0.387475	-0.139246	0.0120903	5.38106e-27	2.36398e-21	0.989807	227.025	0.0220334	negbinom
ENSG00000175470	PPP2R2D	CD8_NC	10	chr10_133752150_T_A_b37	rs34536919	4195	495	0.252037	0.101095	0.0215803	4.43738e-06	0.0262515	1.07738	163.974	0.00897207	negbinom
ENSG00000176171	BNIP3	CD8_NC	10	chr10_133800272_G_A_b37	rs11146450	4837	182	0.092668	0.163393	0.030902	2.88744e-07	0.00378587	1.03914	142.008	0.0155083	negbinom
ENSG00000235010	RP11-140A10.3	CD8_NC	10	chr10_134010224_C_G_b37	rs1552681	10758	169	0.913951	-1.76349	0.236697	1.26111e-15	1.17605e-08	0.859271	108.529	2.06556	negbinom
ENSG00000151640	DPYSL4	CD8_NC	10	chr10_133978962_T_C_b37	rs2172131	-21442	854	0.565173	-0.708644	0.075152	2.60268e-19	2.30596e-13	0.992127	122.994	0.825593	negbinom
ENSG00000165752	STK32C	CD8_NC	10	chr10_134189128_C_T_b37	rs72863829	43777	393	0.200102	0.232122	0.0317682	8.18094e-13	7.19479e-08	0.998663	158.604	0.0591967	negbinom
ENSG00000148814	LRRC27	CD8_NC	10	chr10_134130159_C_T_b37	rs12269628	-15455	209	0.106415	0.302558	0.0602115	4.58622e-07	0.00337914	1.10574	130.001	1.23685e-05	negbinom
ENSG00000231705	RP11-432J24.2	CD8_NC	10	chr10_134729915_G_A_b37	rs78197928	497328	111	0.0565173	1.98477	0.375329	1.00743e-09	0.000687996	0.871564	43.4511	0.00219974	negbinom
ENSG00000180066	C10orf91	CD8_NC	10	chr10_134270762_G_T_b37	rs138004790	12931	134	0.0682281	0.471941	0.0940611	2.59574e-07	0.00406616	0.994334	141.779	0.198653	negbinom
ENSG00000148824	MTG1	CD8_NC	10	chr10_134953586_G_A_b37	rs59244063	-254012	634	0.322811	0.109072	0.0248082	1.17302e-05	0.0399657	1.00033	118.325	0.00190577	negbinom
ENSG00000237943	PRKCQ-AS1	CD8_NC	10	chr10_6626214_G_A_b37	rs41284471	3833	414	0.210794	-0.239359	0.0120277	2.00622e-56	2.88048e-51	1.03585	314.71	0.0502557	negbinom
ENSG00000152465	NMT2	CD8_NC	10	chr10_15239498_A_G_b37	rs10906857	28806	835	0.425153	-0.145535	0.0151205	6.1669e-20	1.34655e-13	0.950565	151.622	0.0497876	negbinom
ENSG00000107611	CUBN	CD8_NC	10	chr10_17251430_C_G_b37	rs7099222	79600	627	0.319246	0.194638	0.0412954	2.52236e-06	0.0164152	1.02277	127.892	0.00517516	negbinom
ENSG00000026025	VIM	CD8_NC	10	chr10_17334935_A_G_b37	rs10795469	64677	781	0.602342	0.0437233	0.00782895	5.23971e-08	0.000583785	1.03606	135.186	0.0268608	negbinom
ENSG00000229124	VIM-AS1	CD8_NC	10	chr10_17280869_G_C_b37	rs4747300	8885	603	0.307026	-0.11707	0.0243012	2.72001e-06	0.0120151	1.08156	133.009	0.0381522	negbinom
ENSG00000240291	RP11-499P20.2	CD8_NC	10	chr10_18811611_G_A_b37	rs11014634	-22969	846	0.430754	0.299223	0.041546	2.77251e-12	1.4928e-07	1.03154	99.3571	0.0476043	negbinom
ENSG00000120539	MASTL	CD8_NC	10	chr10_27255751_C_T_b37	rs7896781	-188002	784	0.600815	-0.188889	0.0420506	8.70487e-06	0.0289502	0.996303	60.6529	0.109709	negbinom
ENSG00000136758	YME1L1	CD8_NC	10	chr10_27414778_G_A_b37	rs11015549	-29417	666	0.660896	0.101981	0.0158177	5.22457e-10	6.0146e-06	1.05245	62.4682	0.0773093	negbinom
ENSG00000254635	WAC-AS1	CD8_NC	10	chr10_28791022_T_A_b37	rs2790460	-30650	456	0.767821	-0.162763	0.0173587	5.01517e-19	1.11794e-13	1.00175	164.274	0.0245829	negbinom
ENSG00000197321	SVIL	CD8_NC	10	chr10_29935378_G_C_b37	rs11007683	-90332	300	0.152749	-0.151651	0.0297016	5.43727e-07	0.00528913	1.01003	118.206	0.028604	negbinom
ENSG00000165322	ARHGAP12	CD8_NC	10	chr10_32082658_T_C_b37	rs10826995	-135084	565	0.287678	-0.148667	0.0291196	5.3611e-07	0.00248197	1.08816	48.8536	0.0348463	negbinom
ENSG00000120616	EPC1	CD8_NC	10	chr10_32554586_C_T_b37	rs2806144	-113140	780	0.397149	0.0409262	0.00905002	8.26956e-06	0.024115	1.02047	34.5538	0.0173073	negbinom
ENSG00000150076	C10ORF68	CD8_NC	10	chr10_33179058_G_A_b37	rs11009127	346761	211	0.107434	-0.338063	0.0643607	5.10087e-07	0.00242558	1.03937	34.5466	0.0734173	negbinom
ENSG00000273038	RP11-479G22.8	CD8_NC	10	chr10_32707274_C_T_b37	rs2490479	-470965	873	0.555499	0.243554	0.0521822	4.03003e-06	0.0119638	0.976809	81.1783	0.232538	negbinom
ENSG00000271335	RP11-324I22.4	CD8_NC	10	chr10_35801633_C_T_b37	rs1363000	176304	597	0.303971	0.386857	0.0565933	4.03446e-11	4.91254e-07	1.03424	56.8833	0.0821357	negbinom
ENSG00000204161	C10orf128	CD8_NC	10	chr10_50406022_A_G_b37	rs17009325	9392	673	0.342668	-0.476254	0.0434127	3.24208e-23	7.25554e-18	1.04443	81.787	0.324381	negbinom
ENSG00000099290	FAM21A	CD8_NC	10	chr10_51804949_G_A_b37	rs2338050	-22699	759	0.386456	-0.363606	0.0494017	6.27299e-13	1.27997e-08	0.999708	36.2968	0.0841827	negbinom
ENSG00000185532	PRKG1	CD8_NC	10	chr10_53029863_C_T_b37	rs61852060	278918	106	0.0539715	2.45229	0.499626	1.27245e-09	0.000521978	0.869219	23.0747	0.517946	negbinom
ENSG00000177613	CSTF2T	CD8_NC	10	chr10_53425328_C_A_b37	rs4575213	-34027	795	0.404786	-0.117012	0.0245832	2.64949e-06	0.0191925	0.989501	126.686	0.0375688	negbinom
ENSG00000151150	ANK3	CD8_NC	10	chr10_62496212_C_T_b37	rs12217839	2964	618	0.314664	-0.201575	0.0261443	2.0581e-13	3.10296e-09	0.999779	89.8872	0.0732892	negbinom
ENSG00000150347	ARID5B	CD8_NC	10	chr10_63947969_T_C_b37	rs6479789	286910	339	0.172607	0.0785184	0.0176577	6.16367e-06	0.0232548	0.965619	91.4427	0.0547619	negbinom
ENSG00000182010	RTKN2	CD8_NC	10	chr10_64052889_G_A_b37	rs2172070	24423	270	0.862525	-0.335134	0.044588	2.89197e-15	7.54319e-10	0.977886	89.1519	0.30007	negbinom
ENSG00000165730	STOX1	CD8_NC	10	chr10_70603360_G_A_b37	rs55746511	16062	234	0.119145	1.16343	0.143325	3.28618e-16	1.52231e-10	0.98461	40.4122	1.28356	negbinom
ENSG00000122859	NEUROG3	CD8_NC	10	chr10_71813052_C_T_b37	rs75076270	480058	115	0.058554	2.50853	0.550359	1.11991e-09	0.00100485	0.882064	35.0453	0.000325773	negbinom
ENSG00000079332	SAR1A	CD8_NC	10	chr10_71931646_C_A_b37	rs2310991	1367	806	0.410387	-0.147396	0.01784	2.14118e-15	1.16002e-10	1.06611	146.641	0.0878228	negbinom
ENSG00000180817	PPA1	CD8_NC	10	chr10_71993094_T_G_b37	rs7077538	-573	650	0.330957	0.224469	0.00838679	2.60646e-92	8.99667e-87	1.05782	141.123	0.0345571	negbinom
ENSG00000107738	C10orf54	CD8_NC	10	chr10_73508791_T_C_b37	rs748113	-24464	869	0.442464	0.0442996	0.00967135	6.47146e-06	0.0443575	0.930487	158.68	0.0220305	negbinom
ENSG00000142102	ATHL1	CD8_NC	11	chr11_289553_G_C_b37	rs3932433	415	787	0.400713	0.173873	0.0173436	3.71941e-21	3.88008e-16	1.04772	95.5052	0.0572132	negbinom
ENSG00000185201	IFITM2	CD8_NC	11	chr11_308180_A_G_b37	rs10398	549	355	0.180754	0.140181	0.0119431	2.0079e-29	6.61988e-24	1.04592	80.2607	0.0370678	negbinom
ENSG00000251661	RP11-326C3.11	CD8_NC	11	chr11_324170_A_G_b37	rs11246065	5530	693	0.352851	0.552718	0.027186	2.77039e-65	2.6162e-60	1.05653	92.2868	0.289098	negbinom
ENSG00000255328	RP11-326C3.12	CD8_NC	11	chr11_327334_C_T_b37	rs11246068	163	494	0.251527	0.664722	0.0340953	9.27956e-61	2.47003e-54	1.02718	104.04	0.293834	negbinom
ENSG00000142089	IFITM3	CD8_NC	11	chr11_316349_G_A_b37	rs7942247	-11188	948	0.517312	0.334496	0.0185419	4.01193e-52	2.6929e-46	1.05437	79.1464	0.12808	negbinom
ENSG00000270972	RP11-326C3.15	CD8_NC	11	chr11_328709_C_A_b37	rs11246070	-4483	483	0.245927	0.483983	0.0820579	2.5789e-09	6.39161e-05	0.973208	108.245	5.71658e-05	negbinom
ENSG00000023191	RNH1	CD8_NC	11	chr11_499120_G_A_b37	rs17585	-8180	269	0.136965	0.0584196	0.0130548	8.17483e-06	0.0329695	1.01317	156.567	0.0115172	negbinom
ENSG00000185507	IRF7	CD8_NC	11	chr11_626220_C_G_b37	rs12280580	10221	649	0.330448	-0.0981112	0.0200363	1.89002e-06	0.0316411	0.999217	97.7933	0.0654278	negbinom
ENSG00000177106	EPS8L2	CD8_NC	11	chr11_721570_C_T_b37	rs7635	27132	907	0.461813	0.121731	0.0194346	1.37293e-09	3.8024e-05	0.992349	159.599	0.0351296	negbinom
ENSG00000177042	TMEM80	CD8_NC	11	chr11_659266_C_T_b37	rs6598006	-36162	849	0.432281	-0.171217	0.016453	1.84643e-22	1.78183e-16	0.96672	219.422	0.0210421	negbinom
ENSG00000177030	DEAF1	CD8_NC	11	chr11_658194_T_C_b37	rs4963173	-48521	682	0.652749	-0.115309	0.0202029	1.76935e-08	0.00031234	1.02618	125.682	0.0339698	negbinom
ENSG00000177600	RPLP2	CD8_NC	11	chr11_808423_G_A_b37	rs28694634	-1224	631	0.678717	-0.039146	0.00304392	7.04068e-33	2.91411e-27	1.02831	148.543	0.00441998	negbinom
ENSG00000110077	MS4A6A	CD8_NC	11	chr11_59983854_G_A_b37	rs650777	31715	118	0.939919	-0.487313	0.0985837	1.86642e-07	0.00312669	0.948729	42.2875	0.435546	negbinom
ENSG00000110108	TMEM109	CD8_NC	11	chr11_60696969_G_A_b37	rs3794040	15623	756	0.384929	-0.0721883	0.0135834	1.74902e-07	0.00119264	0.980156	74.4286	0.0220071	negbinom
ENSG00000013725	CD6	CD8_NC	11	chr11_60793722_G_A_b37	rs4939491	54607	788	0.401222	-0.0532442	0.00998237	1.84923e-07	0.00130837	1.01962	53.1021	0.0209298	negbinom
ENSG00000110448	CD5	CD8_NC	11	chr11_60869481_C_A_b37	rs545230	-386	778	0.60387	0.0607566	0.0135296	8.06749e-06	0.0188857	0.996167	80.1283	0.0334141	negbinom
ENSG00000134825	TMEM258	CD8_NC	11	chr11_61605613_C_T_b37	rs174579	45339	421	0.214358	0.0726624	0.0100769	1.23684e-12	5.94829e-08	1.01748	77.6567	0.0245401	negbinom
ENSG00000134824	FADS2	CD8_NC	11	chr11_61556039_A_C_b37	rs61896141	-4413	363	0.184827	1.09405	0.0702347	6.03135e-47	7.67506e-41	1.02926	76.2785	0.671644	negbinom
ENSG00000149485	FADS1	CD8_NC	11	chr11_61595564_C_T_b37	rs968567	-1226	369	0.187882	0.628849	0.0709448	8.57062e-18	2.4204e-13	1.07233	70.2564	0.322355	negbinom
ENSG00000185085	INTS5	CD8_NC	11	chr11_62381483_T_C_b37	rs72927237	-39291	553	0.281568	0.24051	0.0325794	3.22645e-13	7.87019e-09	0.993257	91.0996	0.134924	negbinom
ENSG00000214756	METTL12	CD8_NC	11	chr11_62377359_G_A_b37	rs67308910	-55422	583	0.296843	0.0643039	0.0140973	5.88956e-06	0.026039	1.06248	51.3852	0.0483196	negbinom
ENSG00000133328	HRASLS2	CD8_NC	11	chr11_63320029_T_C_b37	rs1973811	-10826	415	0.211303	0.620945	0.0891375	1.60317e-15	4.21461e-06	0.863673	8.25346	1.18136	negbinom
ENSG00000149743	TRPT1	CD8_NC	11	chr11_64009879_G_A_b37	rs4672	16153	159	0.0809572	0.13511	0.0300605	8.36923e-06	0.0244021	0.979638	47.8441	0.00220208	negbinom
ENSG00000173113	TRMT112	CD8_NC	11	chr11_64078943_A_G_b37	rs1806967	-6613	109	0.055499	-0.206766	0.0204225	8.67307e-20	1.06251e-14	0.990369	59.5111	0.0282155	negbinom
ENSG00000126432	PRDX5	CD8_NC	11	chr11_64153749_C_T_b37	rs4930323	68189	107	0.0544807	-0.0823425	0.0168459	1.48406e-06	0.00612411	0.962863	52.8199	0.00706216	negbinom
ENSG00000236935	AP003774.1	CD8_NC	11	chr11_64107735_G_A_b37	rs663743	10759	662	0.337067	0.393128	0.0241683	8.50446e-46	2.94937e-39	1.00383	58.4106	0.107739	negbinom
ENSG00000168071	CCDC88B	CD8_NC	11	chr11_64118183_A_C_b37	rs1199047	10488	738	0.375764	-0.093702	0.017022	6.43418e-08	0.000344262	1.03666	55.5095	0.0347586	negbinom
ENSG00000168066	SF1	CD8_NC	11	chr11_64561908_T_C_b37	rs533447	15650	178	0.909369	-0.105648	0.0134633	4.24022e-15	3.51752e-10	1.03387	39.1534	0.0197074	negbinom
ENSG00000014138	POLA2	CD8_NC	11	chr11_64974442_C_T_b37	rs11227153	-54791	151	0.0768839	0.294368	0.0620889	1.07705e-06	0.00552285	0.999134	48.3783	0.106335	negbinom
ENSG00000173727	AP000769.1	CD8_NC	11	chr11_65316382_T_C_b37	rs11601767	93654	662	0.337067	0.311923	0.0729218	2.44813e-05	0.0498576	1.00757	42.8001	0.124712	negbinom
ENSG00000172922	RNASEH2C	CD8_NC	11	chr11_65438345_C_T_b37	rs11227250	-50073	700	0.356415	-0.0884854	0.0116055	2.26504e-13	7.13391e-09	0.981908	62.8627	0.0204018	negbinom
ENSG00000172543	CTSW	CD8_NC	11	chr11_65645354_A_G_b37	rs596002	-1926	385	0.803971	0.455725	0.0136205	1.50586e-92	7.51855e-95	1.10825	62.004	0.0902895	negbinom
ENSG00000172500	FIBP	CD8_NC	11	chr11_65663547_A_G_b37	rs585557	7537	387	0.197047	0.0647722	0.0138901	4.46475e-06	0.0131008	1.03503	40.6185	0.0111986	negbinom
ENSG00000175334	BANF1	CD8_NC	11	chr11_65781195_C_A_b37	rs632578	11645	880	0.448065	-0.0629072	0.0132045	2.66627e-06	0.00806981	1.00039	44.0225	0.04756	negbinom
ENSG00000175115	PACS1	CD8_NC	11	chr11_66025679_G_A_b37	rs11227439	187754	333	0.169552	-0.0908042	0.0181453	9.0172e-07	0.00406732	1.0098	39.0766	0.0152584	negbinom
ENSG00000255320	RP11-755F10.1	CD8_NC	11	chr11_65835931_G_T_b37	rs2270448	-177779	445	0.226578	0.596691	0.0973086	1.29644e-09	1.64257e-05	0.984911	42.0515	0.174111	negbinom
ENSG00000255468	RP11-867G23.8	CD8_NC	11	chr11_66099079_G_C_b37	rs35947684	-16342	754	0.38391	0.245345	0.048779	6.82735e-07	0.00212481	0.994772	38.2582	0.0937362	negbinom
ENSG00000174080	CTSF	CD8_NC	11	chr11_66736131_T_C_b37	rs4930401	399819	657	0.334521	0.15259	0.0229218	6.15226e-11	1.00891e-06	0.999644	32.9507	0.03883	negbinom
ENSG00000173992	CCS	CD8_NC	11	chr11_66348503_C_T_b37	rs692892	-11789	940	0.521385	0.0715758	0.0126454	2.36929e-08	0.000119727	1.02258	35.5142	0.00823952	negbinom
ENSG00000239306	RBM14	CD8_NC	11	chr11_66661631_T_G_b37	rs79859058	277578	109	0.055499	-0.161528	0.0361795	1.87881e-05	0.0340707	0.965231	37.6043	0.0392102	negbinom
ENSG00000173715	C11orf80	CD8_NC	11	chr11_66569509_G_T_b37	rs35287213	57587	199	0.101324	-0.284909	0.0663173	3.00749e-05	0.0357688	1.02263	36.5069	0.0606677	negbinom
ENSG00000175634	RPS6KB2	CD8_NC	11	chr11_67663817_A_T_b37	rs308343	467886	776	0.395112	-0.056983	0.0115919	1.42527e-06	0.0058574	0.991351	53.9994	0.00848711	negbinom
ENSG00000172725	CORO1B	CD8_NC	11	chr11_67230184_A_T_b37	rs7131041	18892	819	0.417006	-0.170719	0.0118612	3.58303e-37	5.26009e-31	0.991011	69.2142	0.04938	negbinom
ENSG00000084207	GSTP1	CD8_NC	11	chr11_67342580_G_A_b37	rs4930444	-8486	844	0.429735	-0.127795	0.00992992	2.44922e-31	2.27985e-23	0.976102	39.9614	0.0293284	negbinom
ENSG00000132744	ACY3	CD8_NC	11	chr11_67430698_G_A_b37	rs3741172	12568	221	0.112525	0.80031	0.152322	6.67082e-08	0.000836735	0.942358	48.9117	0.39641	negbinom
ENSG00000110719	TCIRG1	CD8_NC	11	chr11_67811963_G_T_b37	rs72926459	5480	362	0.184318	0.0998761	0.0218148	4.89907e-06	0.0252749	1.00719	50.3625	0.0299485	negbinom
ENSG00000171067	C11orf24	CD8_NC	11	chr11_68094431_G_A_b37	rs312024	54962	598	0.304481	0.22649	0.0397722	2.28852e-08	0.000119524	1.04297	61.5722	0.0374052	negbinom
ENSG00000197345	MRPL21	CD8_NC	11	chr11_68730729_A_G_b37	rs35093305	59426	582	0.296334	-0.160927	0.0128251	2.65337e-30	2.73574e-23	0.964093	73.5412	0.0195581	negbinom
ENSG00000132740	IGHMBP2	CD8_NC	11	chr11_68598783_T_C_b37	rs1017641	-72527	725	0.369145	0.204422	0.0362377	2.83268e-08	0.00019366	1.04007	72.8598	0.0202015	negbinom
ENSG00000246889	AP000487.5	CD8_NC	11	chr11_70114386_T_C_b37	rs12287098	-130208	244	0.124236	0.499987	0.0846986	5.04568e-09	0.000145685	1.00037	95.0894	0.31421	negbinom
ENSG00000254682	RP11-660L16.2	CD8_NC	11	chr11_71164047_C_A_b37	rs11606612	4327	416	0.788187	0.189289	0.0161058	2.24716e-27	9.9435e-22	1.01182	69.1012	0.0293181	negbinom
ENSG00000158483	FAM86C1	CD8_NC	11	chr11_71448769_G_A_b37	rs11234694	-49787	982	0.5	-0.274914	0.0588187	3.49389e-06	0.00749612	1.03135	48.2359	0.134599	negbinom
ENSG00000175581	MRPL48	CD8_NC	11	chr11_73451567_T_C_b37	rs2140893	-46794	785	0.600305	0.0903569	0.0144904	1.6612e-09	9.33773e-06	1.01676	38.6754	0.0179165	negbinom
ENSG00000175567	UCP2	CD8_NC	11	chr11_73682872_C_T_b37	rs2515087	-11480	763	0.388493	0.118542	0.0108519	3.29402e-25	7.68173e-20	1.02911	40.2653	0.0484547	negbinom
ENSG00000149380	P4HA3	CD8_NC	11	chr11_73781714_G_A_b37	rs4944036	-240988	860	0.437882	0.696572	0.0991533	3.8632e-12	1.14558e-07	1.0191	57.6596	0.338738	negbinom
ENSG00000175536	LIPT2	CD8_NC	11	chr11_74215061_A_T_b37	rs608978	10283	733	0.626782	-0.19895	0.033423	7.40847e-09	9.10807e-05	0.954202	72.9317	0.0848738	negbinom
ENSG00000166435	XRRA1	CD8_NC	11	chr11_74604594_A_G_b37	rs12225372	-55651	594	0.302444	0.52442	0.0180366	9.13666e-101	1.77734e-95	1.05515	74.7556	0.148127	negbinom
ENSG00000149273	RPS3	CD8_NC	11	chr11_75107989_C_T_b37	rs12272818	-2541	129	0.0656823	-0.0518348	0.00641198	1.71814e-14	1.55628e-10	1.08897	88.9699	0.00472933	negbinom
ENSG00000158555	GDPD5	CD8_NC	11	chr11_75217028_T_C_b37	rs1783559	-19920	251	0.8722	-0.252455	0.0467621	8.40018e-08	0.0002963	1.08177	82.4327	0.119771	negbinom
ENSG00000062282	DGAT2	CD8_NC	11	chr11_75022695_C_T_b37	rs4944078	-447862	139	0.0707739	1.00575	0.228066	3.74514e-06	0.0266127	0.922784	77.4014	0.000877303	negbinom
ENSG00000149269	PAK1	CD8_NC	11	chr11_77186323_A_C_b37	rs7109645	643	655	0.333503	-0.142956	0.0329458	1.98743e-05	0.0340707	1.07316	60.3636	0.0444634	negbinom
ENSG00000074201	CLNS1A	CD8_NC	11	chr11_77477828_T_C_b37	rs1893901	128978	188	0.095723	0.101207	0.0157171	2.21028e-10	1.91755e-06	1.06065	49.367	0.0139198	negbinom
ENSG00000087884	AAMDC	CD8_NC	11	chr11_77603880_C_T_b37	rs1790241	71725	307	0.156314	-0.158722	0.0329652	2.47178e-06	0.00707413	1.01756	40.3391	0.022735	negbinom
ENSG00000246174	KCTD21-AS1	CD8_NC	11	chr11_77847971_G_C_b37	rs7131182	-2846	916	0.466395	-0.510351	0.0562497	2.86828e-17	9.30873e-13	1.02583	48.1999	0.191339	negbinom
ENSG00000182103	FAM181B	CD8_NC	11	chr11_82408789_A_C_b37	rs7130300	-36117	110	0.0560081	1.77583	0.331987	1.52422e-08	0.00157189	0.875657	30.0543	1.70912	negbinom
ENSG00000177697	CD151	CD8_NC	11	chr11_857789_C_T_b37	rs74915614	24946	172	0.0875764	0.259067	0.0360079	6.44555e-13	4.31001e-08	1.01595	126.053	0.0641431	negbinom
ENSG00000205867	KRTAP5-2	CD8_NC	11	chr11_1612011_G_A_b37	rs7116204	-7513	854	0.565173	-0.893568	0.183391	4.24221e-06	0.0491284	0.945386	66.6771	3.24437	negbinom
ENSG00000064201	TSPAN32	CD8_NC	11	chr11_2319531_A_T_b37	rs2651838	-3696	849	0.567719	0.127286	0.0149227	2.60804e-16	2.39902e-11	1.03077	208.554	0.0433686	negbinom
ENSG00000110665	C11orf21	CD8_NC	11	chr11_2327151_T_C_b37	rs2521272	2872	248	0.873727	-0.202001	0.0274816	8.829e-13	6.01043e-08	0.984035	265.702	0.029794	negbinom
ENSG00000110628	SLC22A18	CD8_NC	11	chr11_2936657_G_A_b37	rs440150	15706	188	0.904277	-0.480242	0.0449451	3.19375e-24	4.01874e-19	1.05951	197.006	0.0614063	negbinom
ENSG00000205531	NAP1L4	CD8_NC	11	chr11_3065916_C_T_b37	rs423236	52309	768	0.391039	-0.0738718	0.00921733	1.70221e-14	1.15175e-09	1.05094	136.347	0.0150889	negbinom
ENSG00000110619	CARS	CD8_NC	11	chr11_3083133_A_G_b37	rs437087	4290	773	0.393585	-0.353574	0.017982	1.18807e-54	2.23392e-45	0.969478	179.947	0.135959	negbinom
ENSG00000171204	TMEM126B	CD8_NC	11	chr11_85511762_C_G_b37	rs61907272	172133	226	0.115071	0.0832891	0.0188759	1.21126e-05	0.0296881	0.954047	31.0474	0.0147459	negbinom
ENSG00000151376	ME3	CD8_NC	11	chr11_86383679_G_A_b37	rs670736	1	214	0.891039	-0.527195	0.115507	3.864e-06	0.0252353	1.01108	72.0816	0.00016459	negbinom
ENSG00000110172	CHORDC1	CD8_NC	11	chr11_89925762_C_T_b37	rs1061470	-30770	861	0.438391	0.0924867	0.0180811	4.6877e-07	0.0020482	1.00388	27.0224	0.042411	negbinom
ENSG00000182919	C11orf54	CD8_NC	11	chr11_93564393_C_T_b37	rs601711	89636	726	0.630346	-0.129984	0.0290526	8.75461e-06	0.023289	1.01988	65.1467	0.0526911	negbinom
ENSG00000149218	ENDOD1	CD8_NC	11	chr11_94865334_T_C_b37	rs586421	42360	912	0.464358	0.169817	0.0337122	6.06812e-07	0.00456892	0.951098	162.417	0.0315845	negbinom
ENSG00000149212	SESN3	CD8_NC	11	chr11_95311422_T_C_b37	rs4409785	345717	350	0.178208	-0.191035	0.0253874	1.05329e-12	5.87589e-08	1.0044	110.696	0.077527	negbinom
ENSG00000152558	TMEM123	CD8_NC	11	chr11_102236433_A_G_b37	rs11225229	-104682	137	0.0697556	-0.109505	0.021937	2.30579e-06	0.0102384	1.02476	107.469	0.0503537	negbinom
ENSG00000149313	AASDHPPT	CD8_NC	11	chr11_105449969_C_T_b37	rs78104198	-496259	124	0.0631365	0.177596	0.0383876	3.02484e-06	0.00800326	1.04429	51.4604	0.0453805	negbinom
ENSG00000075239	ACAT1	CD8_NC	11	chr11_107986418_C_G_b37	rs1519073	-5825	519	0.264257	-0.144903	0.0176559	7.39626e-15	2.37163e-10	1.02031	66.1933	0.0547738	negbinom
ENSG00000149311	ATM	CD8_NC	11	chr11_108257787_T_C_b37	rs60683001	164576	877	0.553462	0.0585264	0.00826702	7.22451e-12	1.70717e-07	1.00373	63.2057	0.0173674	negbinom
ENSG00000149308	NPAT	CD8_NC	11	chr11_108262397_C_T_b37	rs227056	169028	867	0.558554	0.083795	0.0185254	7.10173e-06	0.0212328	0.95137	74.2548	0.0184715	negbinom
ENSG00000150764	DIXDC1	CD8_NC	11	chr11_111814258_C_G_b37	rs11214048	16390	681	0.346741	0.659497	0.0660202	8.38961e-21	1.05094e-15	0.986119	60.5968	0.571169	negbinom
ENSG00000149292	TTC12	CD8_NC	11	chr11_113250540_T_A_b37	rs4551806	65289	943	0.519857	-0.177426	0.0390724	7.46682e-06	0.0297531	0.960879	94.1773	0.0444906	negbinom
ENSG00000086827	ZW10	CD8_NC	11	chr11_113641740_G_T_b37	rs4430548	-2793	965	0.491344	-0.190901	0.0431218	1.11058e-05	0.0451967	1.02265	121.227	0.014575	negbinom
ENSG00000180425	C11orf71	CD8_NC	11	chr11_114270604_C_A_b37	rs3741302	-535	834	0.424644	-0.169071	0.0370716	4.98999e-06	0.0271072	0.968612	130.842	1.3361e-05	negbinom
ENSG00000224077	AP000936.4	CD8_NC	11	chr11_117059552_G_A_b37	rs474339	89849	469	0.761202	0.537583	0.120649	9.93795e-06	0.0480493	1.01952	76.5499	0.224367	negbinom
ENSG00000160613	PCSK7	CD8_NC	11	chr11_117093486_C_T_b37	rs4936368	-9755	409	0.208248	0.0542198	0.00985271	4.74332e-08	0.000817988	1.02664	63.5204	0.0187961	negbinom
ENSG00000137731	FXYD2	CD8_NC	11	chr11_117699878_C_T_b37	rs2019655	465	488	0.248473	0.243028	0.0359194	1.02563e-12	1.46252e-06	0.9711	89.2764	0.37987	negbinom
ENSG00000160593	AMICA1	CD8_NC	11	chr11_118066609_C_T_b37	rs12289120	-29200	266	0.135438	0.168396	0.0203146	5.28762e-16	6.43253e-11	0.966102	155.208	0.0424188	negbinom
ENSG00000160588	MPZL3	CD8_NC	11	chr11_118104627_G_A_b37	rs1573559	-18438	896	0.543788	-0.261484	0.0304876	1.27698e-16	5.61401e-12	1.04957	115.277	0.20224	negbinom
ENSG00000198851	CD3E	CD8_NC	11	chr11_118158441_G_A_b37	rs12576119	-16819	707	0.35998	0.0283029	0.00513033	5.27266e-08	0.000443546	0.991407	122.913	0.00663708	negbinom
ENSG00000160654	CD3G	CD8_NC	11	chr11_118224059_A_G_b37	rs45508093	9000	371	0.1889	-0.0603587	0.0105696	3.82329e-08	0.000365251	1.034	84.5963	0.0217589	negbinom
ENSG00000110367	DDX6	CD8_NC	11	chr11_118697865_C_A_b37	rs11217045	36020	396	0.201629	-0.0730863	0.0132866	7.56122e-08	0.000413185	1.03002	61.669	0.0210041	negbinom
ENSG00000196655	TRAPPC4	CD8_NC	11	chr11_118894287_A_G_b37	rs569	5145	458	0.233198	0.134146	0.017037	2.52883e-14	2.12942e-09	0.997671	68.6336	0.0328918	negbinom
ENSG00000118181	RPS25	CD8_NC	11	chr11_118885161_G_A_b37	rs59095933	-4239	524	0.266802	-0.0289644	0.0033558	1.41659e-16	6.78111e-12	1.01321	69.9937	0.00408268	negbinom
ENSG00000109929	SC5D	CD8_NC	11	chr11_121170025_A_C_b37	rs12275106	6863	149	0.0758656	0.172043	0.0393515	1.14288e-05	0.0343684	1.0412	77.8631	0.0318766	negbinom
ENSG00000109944	C11orf63	CD8_NC	11	chr11_122750821_C_T_b37	rs61910301	-2570	191	0.0972505	0.337583	0.0666832	5.02613e-07	0.0036294	1.03939	125.458	0.0533643	negbinom
ENSG00000154134	ROBO3	CD8_NC	11	chr11_124746644_A_C_b37	rs11219822	11362	854	0.434827	0.273272	0.0335191	2.60144e-15	1.20095e-10	1.03834	130.723	0.0795769	negbinom
ENSG00000149548	CCDC15	CD8_NC	11	chr11_124933351_C_T_b37	rs12791554	109334	299	0.15224	0.387563	0.0690928	9.36777e-09	0.000173567	1.0551	101.539	0.246715	negbinom
ENSG00000149547	EI24	CD8_NC	11	chr11_125438802_G_A_b37	rs12804009	-310	677	0.344705	-0.103399	0.0145636	8.22084e-12	1.34802e-07	1.08636	95.6355	0.0130908	negbinom
ENSG00000110074	FOXRED1	CD8_NC	11	chr11_126164349_T_C_b37	rs625413	25399	448	0.771894	0.155679	0.033888	5.6191e-06	0.03611	0.975755	274.634	0.0193376	negbinom
ENSG00000134954	ETS1	CD8_NC	11	chr11_128391937_C_T_b37	rs61907765	-65516	391	0.199084	0.0829105	0.0150299	3.78375e-08	0.000405645	0.988585	284.198	0.0503278	negbinom
ENSG00000151715	TMEM45B	CD8_NC	11	chr11_129793305_A_G_b37	rs2241573	107591	633	0.322301	0.352869	0.0450413	1.62825e-14	2.35451e-10	1.11855	101.579	0.190825	negbinom
ENSG00000166387	PPFIBP2	CD8_NC	11	chr11_7561609_G_A_b37	rs4758197	27080	730	0.62831	0.606255	0.0450807	1.19858e-32	1.19739e-26	1.01983	152.823	0.182536	negbinom
ENSG00000166402	TUB	CD8_NC	11	chr11_7542684_G_A_b37	rs74843436	-498107	144	0.0733198	1.81913	0.38932	1.05744e-07	0.00844149	0.900898	49.4495	0.000657187	negbinom
ENSG00000166405	RIC3	CD8_NC	11	chr11_8177369_G_C_b37	rs59123180	-13233	244	0.124236	-0.117004	0.0216432	1.41678e-07	0.00119264	0.979935	278.992	0.0509425	negbinom
ENSG00000130413	STK33	CD8_NC	11	chr11_8142016_C_T_b37	rs56069405	-473820	99	0.0504073	0.766188	0.183807	3.97185e-06	0.0315736	0.937869	110.762	0.772276	negbinom
ENSG00000166436	TRIM66	CD8_NC	11	chr11_8714275_T_C_b37	rs35104495	20862	838	0.42668	0.188713	0.0354895	2.11243e-07	0.00231182	1.01189	87.0569	0.0358245	negbinom
ENSG00000166441	RPL27A	CD8_NC	11	chr11_8705528_C_G_b37	rs61875926	1570	202	0.102851	-0.025058	0.00471724	2.00713e-07	0.00186211	0.974787	100.448	0.00360506	negbinom
ENSG00000166471	TMEM41B	CD8_NC	11	chr11_9241219_G_A_b37	rs10840188	-95108	406	0.206721	-0.149763	0.0202737	1.06997e-12	1.22344e-07	0.9863	45.0811	0.0263665	negbinom
ENSG00000254397	CTD-2371O3.2	CD8_NC	11	chr11_9451800_G_A_b37	rs7122252	-3233	955	0.486253	0.9095	0.0526045	7.48357e-53	3.12155e-42	0.93088	67.4543	0.441217	negbinom
ENSG00000050165	DKK3	CD8_NC	11	chr11_12017400_T_A_b37	rs7478978	-13916	354	0.819756	0.531685	0.103072	7.52772e-07	0.00955745	0.994392	189.911	0.453949	negbinom
ENSG00000197601	FAR1	CD8_NC	11	chr11_13722680_A_T_b37	rs7103760	32463	626	0.318737	0.290408	0.0277352	3.13185e-23	2.45291e-17	0.946321	135.109	0.0964309	negbinom
ENSG00000070081	NUCB2	CD8_NC	11	chr11_17305854_C_T_b37	rs72863661	76154	324	0.164969	-0.0995803	0.0181154	1.09477e-07	0.0011752	1.0286	78.2145	0.0590863	negbinom
ENSG00000166796	LDHC	CD8_NC	11	chr11_18445800_G_A_b37	rs11606494	11946	229	0.116599	2.18598	0.124346	1.72967e-62	2.11441e-51	0.936962	106.34	2.69875	negbinom
ENSG00000179057	IGSF22	CD8_NC	11	chr11_18728650_T_C_b37	rs2289965	-19127	764	0.389002	0.223066	0.0387085	1.17622e-08	0.000194823	1.03855	103.346	0.0531895	negbinom
ENSG00000198168	SVIP	CD8_NC	11	chr11_22846061_T_C_b37	rs12419860	-5784	809	0.588086	0.0608279	0.00775394	4.85185e-14	8.16862e-10	1.05619	83.5078	0.0121445	negbinom
ENSG00000152219	ARL14EP	CD8_NC	11	chr11_30315627_C_T_b37	rs7102836	-28971	535	0.272403	-0.134645	0.0156993	5.82239e-16	3.69901e-11	1.03134	50.7347	0.0211357	negbinom
ENSG00000066382	MPPED2	CD8_NC	11	chr11_30600383_G_T_b37	rs3781852	-8036	507	0.258147	0.581198	0.105362	7.06733e-08	0.000674026	0.99975	34.3241	0.372739	negbinom
ENSG00000085063	CD59	CD8_NC	11	chr11_33739718_T_C_b37	rs831635	-18273	751	0.617617	-0.0950663	0.019191	1.18109e-06	0.0123809	0.991427	93.5297	0.0490258	negbinom
ENSG00000110429	FBXO3	CD8_NC	11	chr11_33859753_G_A_b37	rs4575239	63664	739	0.623727	-0.0717022	0.0155672	5.25996e-06	0.0176797	0.999326	165.537	0.0239619	negbinom
ENSG00000149089	APIP	CD8_NC	11	chr11_34934749_G_A_b37	rs7924409	-3297	218	0.110998	-0.185676	0.0369293	7.73013e-07	0.0042157	1.01066	123.888	0.060115	negbinom
ENSG00000110442	COMMD9	CD8_NC	11	chr11_36454231_A_G_b37	rs331485	143232	204	0.89613	-0.111169	0.0243616	5.99405e-06	0.0318384	1.03022	96.9057	0.0112437	negbinom
ENSG00000149084	HSD17B12	CD8_NC	11	chr11_43861748_G_A_b37	rs10734518	283762	596	0.696538	0.127423	0.020639	1.35642e-09	3.50932e-05	1.04637	48.5617	0.0215017	negbinom
ENSG00000110455	ACCS	CD8_NC	11	chr11_44087989_G_T_b37	rs2074038	514	194	0.098778	0.640597	0.0579114	1.0413e-26	6.33314e-20	0.985568	114.677	0.156195	negbinom
ENSG00000254427	RP11-430H10.1	CD8_NC	11	chr11_45373480_G_C_b37	rs12418562	-3442	351	0.178717	0.636916	0.0595206	9.29108e-24	1.06329e-18	1.0563	90.6325	0.283144	negbinom
ENSG00000109920	FNBP4	CD8_NC	11	chr11_47914311_C_G_b37	rs6485794	125316	906	0.461303	-0.0878948	0.0102157	1.63524e-16	5.27508e-12	1.017	28.1141	0.0167344	negbinom
ENSG00000254662	RP11-872D17.4	CD8_NC	11	chr11_57535606_C_T_b37	rs111336205	442529	100	0.0509165	2.02659	0.452887	4.70559e-08	0.00341568	0.876012	19.3432	0.00221169	negbinom
ENSG00000134809	TIMM10	CD8_NC	11	chr11_57283988_C_T_b37	rs2848626	-14288	480	0.755601	-0.382737	0.0150942	4.33401e-87	4.86536e-75	0.963667	47.3835	0.0878135	negbinom
ENSG00000120645	IQSEC3	CD8_NC	12	chr12_248202_C_G_b37	rs56204927	72271	787	0.599287	-0.577825	0.081951	1.06225e-11	4.42248e-07	1.05397	72.074	0.359783	negbinom
ENSG00000073614	KDM5A	CD8_NC	12	chr12_522975_G_T_b37	rs7136116	24355	504	0.256619	-0.0702128	0.0152179	5.69734e-06	0.0258409	1.06491	132.869	0.0214342	negbinom
ENSG00000139044	B4GALNT3	CD8_NC	12	chr12_661981_G_A_b37	rs7314691	92451	508	0.258656	0.867693	0.118133	1.32023e-12	2.43038e-07	0.945674	138.017	0.583412	negbinom
ENSG00000177406	RP11-218M22.1	CD8_NC	12	chr12_750992_C_T_b37	rs55779635	10935	323	0.16446	0.357328	0.0554766	1.79669e-10	3.9216e-06	1.04166	149.877	0.0951685	negbinom
ENSG00000171840	NINJ2	CD8_NC	12	chr12_763370_A_T_b37	rs12368326	-9575	517	0.263238	-0.25535	0.0383128	2.10591e-10	1.39041e-05	0.996332	102.172	0.207185	negbinom
ENSG00000082805	ERC1	CD8_NC	12	chr12_1100637_G_C_b37	rs10774481	962	922	0.53055	0.125863	0.0220502	1.35313e-08	0.00020268	1.00391	132.623	0.0226071	negbinom
ENSG00000256862	RP11-664D1.1	CD8_NC	12	chr12_4008755_A_G_b37	rs588616	27855	287	0.14613	0.338008	0.0298524	1.1329e-29	4.94067e-24	1.01117	218.181	0.172827	negbinom
ENSG00000178449	COX14	CD8_NC	12	chr12_50512632_T_C_b37	rs7307230	6870	721	0.367108	0.0446728	0.00765561	1.00766e-08	5.46139e-05	0.995179	55.6504	0.00470157	negbinom
ENSG00000185432	METTL7A	CD8_NC	12	chr12_51243698_C_T_b37	rs77700296	-73557	122	0.0621181	0.381579	0.0868485	1.11711e-05	0.0230443	0.967789	55.4237	0.07856	negbinom
ENSG00000183283	DAZAP2	CD8_NC	12	chr12_51642543_A_G_b37	rs7305016	10467	714	0.636456	-0.0663622	0.00825133	8.29596e-15	2.16108e-10	1.03045	58.7208	0.0170702	negbinom
ENSG00000170545	SMAGP	CD8_NC	12	chr12_51631016_C_A_b37	rs10735833	-33658	461	0.765275	0.132985	0.0204228	3.04354e-10	1.90956e-06	1.07366	59.9874	0.0318751	negbinom
ENSG00000139610	CELA1	CD8_NC	12	chr12_51719989_C_G_b37	rs12829179	-20474	629	0.320265	0.397166	0.0301624	2.39884e-33	2.88525e-26	0.95746	79.1692	0.198079	negbinom
ENSG00000257495	RP11-641A6.2	CD8_NC	12	chr12_52979741_G_T_b37	rs2292502	-15510	249	0.126782	0.506027	0.0487533	1.07757e-23	2.52651e-18	1.09241	75.1985	0.178732	negbinom
ENSG00000170486	KRT72	CD8_NC	12	chr12_53026125_T_C_b37	rs627826	30803	509	0.259165	-0.596864	0.0585443	2.08697e-20	1.01162e-14	1.03576	88.1682	0.376753	negbinom
ENSG00000186049	KRT73	CD8_NC	12	chr12_53016502_G_A_b37	rs12316002	4159	506	0.257637	-0.514613	0.0931712	1.19482e-07	0.00178209	0.992355	145.871	0.440339	negbinom
ENSG00000167768	KRT1	CD8_NC	12	chr12_53071382_A_C_b37	rs2741159	-2809	833	0.424134	1.3445	0.0552256	5.4217e-56	1.9616e-44	0.973788	59.4875	1.76444	negbinom
ENSG00000139626	ITGB7	CD8_NC	12	chr12_53587468_T_G_b37	rs2272300	-13623	162	0.0824847	0.162976	0.0213062	2.08269e-14	5.12698e-10	1.10503	49.241	0.0339918	negbinom
ENSG00000197111	PCBP2	CD8_NC	12	chr12_53730160_G_A_b37	rs10876431	-105365	148	0.0753564	-0.0796783	0.0110222	5.76871e-12	9.7107e-08	1.00058	89.7391	0.00854381	negbinom
ENSG00000135390	ATP5G2	CD8_NC	12	chr12_54055801_T_C_b37	rs4759278	-15391	561	0.285642	0.0291782	0.0044296	1.48454e-10	2.26507e-06	1.02427	77.1375	0.00390356	negbinom
ENSG00000135437	RDH5	CD8_NC	12	chr12_56213297_G_T_b37	rs56108400	99146	444	0.226069	-0.192855	0.0323893	6.71255e-09	6.59154e-05	0.977924	48.5028	0.0604363	negbinom
ENSG00000197728	RPS26	CD8_NC	12	chr12_56435929_C_G_b37	rs1131017	292	826	0.57943	-1.07177	0.0140744	1.85924e-152	3.62409e-191	1.29513	61.3047	0.492681	negbinom
ENSG00000176422	SPRYD4	CD8_NC	12	chr12_56861034_T_C_b37	rs73114872	-1267	390	0.198574	0.418104	0.0566296	7.22872e-13	9.56052e-09	1.06807	37.3246	0.129192	negbinom
ENSG00000123427	METTL21B	CD8_NC	12	chr12_58165085_C_T_b37	rs10877013	-190	642	0.326884	0.474263	0.0626764	2.09404e-13	4.83325e-09	1.01564	38.0967	0.159687	negbinom
ENSG00000166896	XRCC6BP1	CD8_NC	12	chr12_58315338_C_T_b37	rs10747788	-19986	646	0.328921	-0.258219	0.0291217	5.7018e-17	3.87618e-12	1.00008	51.2471	0.0653212	negbinom
ENSG00000255733	IFNG-AS1	CD8_NC	12	chr12_68413097_A_G_b37	rs11177006	29872	712	0.362525	0.449375	0.0475829	1.96238e-20	6.61142e-15	0.986348	179.217	0.308627	negbinom
ENSG00000251301	RP11-81H14.2	CD8_NC	12	chr12_68838013_C_T_b37	rs7962235	-7430	874	0.55499	0.28279	0.0486694	1.05535e-08	0.000186932	0.942301	147.239	0.0720322	negbinom
ENSG00000111581	NUP107	CD8_NC	12	chr12_69079909_T_C_b37	rs2468418	-605	631	0.321283	-0.104466	0.0149408	1.07692e-11	3.64665e-07	1.02903	143.127	0.0138875	negbinom
ENSG00000127337	YEATS4	CD8_NC	12	chr12_69732105_T_C_b37	rs4761234	-21378	930	0.473523	-0.0918262	0.0143409	3.49826e-10	1.07856e-05	1.03432	95.123	0.0270578	negbinom
ENSG00000180481	GLIPR1L2	CD8_NC	12	chr12_75874913_G_A_b37	rs2242435	90063	846	0.430754	-0.550036	0.0721577	2.39593e-13	2.96146e-08	1.00524	59.6667	0.255914	negbinom
ENSG00000139278	GLIPR1	CD8_NC	12	chr12_75905994_G_A_b37	rs1552039	31534	481	0.244908	-0.111842	0.0207713	3.01577e-07	0.00193026	1.06846	97.2848	0.10569	negbinom
ENSG00000187109	NAP1L1	CD8_NC	12	chr12_76464637_A_G_b37	rs1433364	-14176	353	0.820265	-0.0624358	0.00561387	5.92502e-26	1.37592e-20	1.03862	114.993	0.00647714	negbinom
ENSG00000070961	ATP2B1	CD8_NC	12	chr12_90344695_A_G_b37	rs7294671	241618	923	0.469959	-0.0631093	0.0144452	1.57981e-05	0.0339411	1.02676	82.6564	0.0427476	negbinom
ENSG00000102189	EEA1	CD8_NC	12	chr12_93325586_A_G_b37	rs73209563	2479	835	0.425153	0.131392	0.0186341	8.21316e-12	8.43758e-08	1.11246	89.6891	0.043307	negbinom
ENSG00000198015	MRPL42	CD8_NC	12	chr12_93850902_G_A_b37	rs11107039	-10362	331	0.168534	0.1674	0.0212459	6.64655e-15	2.70472e-10	1.03239	126.193	0.0533023	negbinom
ENSG00000120833	SOCS2	CD8_NC	12	chr12_94096042_T_C_b37	rs7969076	132452	936	0.523422	-0.139685	0.0275517	7.64505e-07	0.00953387	1.00872	99.1372	0.138438	negbinom
ENSG00000184752	NDUFA12	CD8_NC	12	chr12_95396906_C_A_b37	rs10859822	-640	677	0.344705	0.127475	0.0104607	5.73902e-30	4.2926e-23	1.00313	101.373	0.0343598	negbinom
ENSG00000075415	SLC25A3	CD8_NC	12	chr12_98987445_G_A_b37	rs28372744	76	106	0.0539715	0.116158	0.0166316	2.71144e-12	1.99859e-07	1.00526	96.1025	0.0170442	negbinom
ENSG00000111666	CHPT1	CD8_NC	12	chr12_102086805_A_T_b37	rs2695295	-3920	828	0.578411	0.393519	0.0230922	1.94347e-48	9.62504e-43	1.0223	114.849	0.152913	negbinom
ENSG00000139192	TAPBPL	CD8_NC	12	chr12_6564448_A_G_b37	rs2532496	3592	580	0.295316	0.169653	0.0179301	1.65419e-19	1.7541e-14	1.01773	161.681	0.034835	negbinom
ENSG00000139190	VAMP1	CD8_NC	12	chr12_6582278_T_C_b37	rs10849466	2125	539	0.72556	-0.101445	0.0198871	4.95991e-07	0.00248197	1.01127	199.757	0.0301886	negbinom
ENSG00000111639	MRPL51	CD8_NC	12	chr12_6597129_C_T_b37	rs11608814	-5878	538	0.273931	0.0821994	0.0152114	6.18476e-08	0.00101406	0.997678	124.645	0.0539355	negbinom
ENSG00000126746	ZNF384	CD8_NC	12	chr12_6328113_T_C_b37	rs11568225	-470563	158	0.0804481	0.258525	0.0604712	1.41716e-05	0.038669	1.0417	139.817	0.144811	negbinom
ENSG00000089693	MLF2	CD8_NC	12	chr12_6842902_G_C_b37	rs7302581	-33739	487	0.752037	0.0754685	0.0133462	3.84422e-08	0.000389287	1.0259	110.981	0.0108112	negbinom
ENSG00000151131	C12orf45	CD8_NC	12	chr12_105259636_A_G_b37	rs11112215	-120452	116	0.0590631	-0.180284	0.0388075	5.32959e-06	0.0261872	1.02508	103.595	0.0203448	negbinom
ENSG00000235162	C12orf75	CD8_NC	12	chr12_105821448_A_G_b37	rs11112522	192380	302	0.153768	-0.116482	0.0234719	1.50966e-06	0.0217596	0.992374	51.6397	0.104413	negbinom
ENSG00000136003	ISCU	CD8_NC	12	chr12_108939901_T_A_b37	rs10778643	-16476	270	0.862525	-0.0507874	0.00890228	2.08412e-08	0.000318629	1.00067	114.401	0.00593114	negbinom
ENSG00000151148	UBE3B	CD8_NC	12	chr12_109891238_A_G_b37	rs117836348	-23969	153	0.0779022	0.211105	0.0422931	7.03839e-07	0.0044941	0.996916	95.2177	0.0209392	negbinom
ENSG00000139433	GLTP	CD8_NC	12	chr12_110303124_C_A_b37	rs11832113	-15169	962	0.489817	-0.101676	0.0138201	1.97087e-12	1.27021e-07	1.00081	43.9772	0.0237524	negbinom
ENSG00000234608	MAPKAPK5-AS1	CD8_NC	12	chr12_112040904_C_A_b37	rs11613633	-239802	331	0.168534	0.0638788	0.0134045	2.39964e-06	0.00175373	0.996427	15.2569	0.00831631	negbinom
ENSG00000089248	ERP29	CD8_NC	12	chr12_112829868_T_C_b37	rs57785510	378748	183	0.0931772	-0.0449924	0.00868137	4.02102e-07	0.000417533	0.987269	14.2001	0.00362715	negbinom
ENSG00000111331	OAS3	CD8_NC	12	chr12_113399896_C_G_b37	rs4767043	23739	828	0.421589	-0.161085	0.0338146	2.56156e-06	0.0164152	0.986237	63.0889	0.216288	negbinom
ENSG00000139410	SDSL	CD8_NC	12	chr12_113796856_A_C_b37	rs12820985	-63186	138	0.0702648	1.50899	0.219198	2.79626e-13	6.28878e-07	0.870268	61.7619	1.59364	negbinom
ENSG00000257218	GATC	CD8_NC	12	chr12_120888619_A_C_b37	rs2235218	4378	662	0.337067	-0.237411	0.0455853	1.9646e-07	0.00179453	1.00477	40.5951	0.00441116	negbinom
ENSG00000110871	COQ5	CD8_NC	12	chr12_121024032_T_C_b37	rs4767916	51795	677	0.344705	0.101048	0.0231662	1.49778e-05	0.0423405	1.03561	45.7868	0.0359783	negbinom
ENSG00000167272	POP5	CD8_NC	12	chr12_121035474_G_A_b37	rs664211	16273	658	0.664969	-0.0634838	0.0119762	2.07305e-07	0.00222775	0.958918	54.1424	0.0116539	negbinom
ENSG00000182500	ORAI1	CD8_NC	12	chr12_122066988_G_C_b37	rs6486787	2533	371	0.1889	0.121364	0.0195475	8.94823e-10	1.24477e-05	1.00051	71.5629	0.0565403	negbinom
ENSG00000139714	MORN3	CD8_NC	12	chr12_122098914_G_C_b37	rs10743188	-11623	792	0.403259	0.333847	0.0318756	1.67361e-23	1.37904e-17	0.969288	80.3453	0.0949902	negbinom
ENSG00000188735	TMEM120B	CD8_NC	12	chr12_122215128_A_G_b37	rs73413716	64470	167	0.0850305	0.366166	0.0344784	2.70449e-25	1.1476e-19	1.02428	55.9106	0.0891879	negbinom
ENSG00000212694	AC084018.1	CD8_NC	12	chr12_122227451_C_G_b37	rs1168668	-14361	351	0.821283	0.0970017	0.0183475	2.94136e-07	0.00159544	1.03014	50.4338	0.039046	negbinom
ENSG00000111011	RSRC2	CD8_NC	12	chr12_123084836_A_G_b37	rs2062506	73289	549	0.720468	-0.0915536	0.0125475	3.62647e-13	3.59542e-08	0.950945	41.1683	0.0311334	negbinom
ENSG00000182196	ARL6IP4	CD8_NC	12	chr12_123447928_T_C_b37	rs4275659	-16679	541	0.724542	0.0267302	0.00555457	2.35256e-06	0.00480663	1.02942	43.741	0.00300755	negbinom
ENSG00000051825	MPHOSPH9	CD8_NC	12	chr12_123683563_C_T_b37	rs1790126	-44998	370	0.811609	-0.150316	0.0223013	2.60656e-11	3.26028e-07	1.01105	35.2017	0.0359802	negbinom
ENSG00000256092	hsa-mir-8072	CD8_NC	12	chr12_123930646_C_G_b37	rs13302907	82231	106	0.0539715	0.270052	0.0494935	5.41193e-08	0.000308402	1.00038	39.4262	0.0654644	negbinom
ENSG00000256128	LINC00944	CD8_NC	12	chr12_127254839_C_G_b37	rs1706503	-2118	99	0.949593	-0.596869	0.090713	3.46302e-12	6.0048e-07	0.908658	150.882	0.271467	negbinom
ENSG00000111669	TPI1	CD8_NC	12	chr12_6987591_A_T_b37	rs56242562	11308	586	0.298371	-0.0495742	0.0100134	1.28532e-06	0.0263872	0.953059	57.1429	0.0269415	negbinom
ENSG00000111671	SPSB2	CD8_NC	12	chr12_6980973_G_A_b37	rs35535772	-17549	397	0.202138	0.250126	0.0281394	2.90663e-17	1.48016e-12	1.06392	77.4797	0.0646535	negbinom
ENSG00000205885	C1RL-AS1	CD8_NC	12	chr12_7266805_A_G_b37	rs7294478	6157	875	0.445519	0.252943	0.0376336	6.95081e-11	7.01794e-07	1.06098	102.692	0.119237	negbinom
ENSG00000139182	CLSTN3	CD8_NC	12	chr12_7284301_C_T_b37	rs2167285	2007	848	0.568228	-0.148302	0.0318674	4.34039e-06	0.0160251	0.99013	112.59	0.0563801	negbinom
ENSG00000173262	SLC2A14	CD8_NC	12	chr12_8081949_T_C_b37	rs2300141	38205	196	0.0997963	1.4274	0.125504	9.36637e-44	1.05043e-53	1.34337	82.4002	3.38728	negbinom
ENSG00000003056	M6PR	CD8_NC	12	chr12_9135088_A_G_b37	rs74753972	32537	691	0.351833	0.0641528	0.0123937	3.53971e-07	0.00132546	1.03699	103.119	0.0375258	negbinom
ENSG00000139187	KLRG1	CD8_NC	12	chr12_9177750_C_A_b37	rs34651717	75110	701	0.356925	-0.152319	0.0210976	8.78188e-12	1.10986e-06	0.978682	67.8046	0.146304	negbinom
ENSG00000245105	A2M-AS1	CD8_NC	12	chr12_9167788_T_C_b37	rs12812329	-49985	614	0.312627	-0.294558	0.0293552	1.45387e-20	3.83433e-16	1.07741	65.0551	0.153063	negbinom
ENSG00000237248	LINC00987	CD8_NC	12	chr12_9178678_T_C_b37	rs7311267	-213921	705	0.358961	-0.257171	0.033222	1.4638e-13	1.54869e-08	0.938647	76.2513	0.144879	negbinom
ENSG00000069493	CLEC2D	CD8_NC	12	chr12_9871724_C_G_b37	rs11835594	54159	284	0.144603	0.20298	0.0175541	5.00335e-29	3.98279e-24	1.07493	74.8451	0.0504434	negbinom
ENSG00000184293	CLECL1	CD8_NC	12	chr12_9831959_C_G_b37	rs11052372	-53936	622	0.316701	-0.306969	0.0480457	1.25692e-09	9.1162e-05	0.932626	76.7879	0.328894	negbinom
ENSG00000110852	CLEC2B	CD8_NC	12	chr12_10005778_A_G_b37	rs2594072	-16957	879	0.552444	0.0989819	0.0139341	9.54873e-12	3.16082e-07	1.04572	99.5283	0.0689146	negbinom
ENSG00000225231	AC091814.2	CD8_NC	12	chr12_10086812_G_T_b37	rs74737544	-9282	104	0.0529532	2.28943	0.275094	7.57738e-23	2.35917e-14	0.875927	54.4368	0.720544	negbinom
ENSG00000134539	KLRD1	CD8_NC	12	chr12_10433531_A_G_b37	rs17808345	54874	473	0.240835	0.249438	0.0281326	1.42361e-18	3.02753e-12	1.00643	68.3957	0.185021	negbinom
ENSG00000245648	RP11-277P12.20	CD8_NC	12	chr12_10598426_A_G_b37	rs4492899	82058	630	0.679226	0.308012	0.0664853	7.02432e-06	0.0391017	0.991411	98.9237	0.497528	negbinom
ENSG00000213809	KLRK1	CD8_NC	12	chr12_10601690_C_T_b37	rs7301582	57217	424	0.215886	-0.348479	0.0613209	5.60024e-08	0.000348857	1.09837	115.933	0.110483	negbinom
ENSG00000183542	KLRC4	CD8_NC	12	chr12_10597207_C_T_b37	rs11053802	34851	644	0.672098	0.57852	0.0415634	9.52556e-35	8.47233e-29	1.01896	124.392	0.212145	negbinom
ENSG00000205809	KLRC2	CD8_NC	12	chr12_10560957_T_C_b37	rs2617170	-33942	619	0.684827	0.373136	0.0662574	1.16445e-07	0.00182617	0.982663	90.0837	0.658555	negbinom
ENSG00000256039	RP11-291B21.2	CD8_NC	12	chr12_10710263_G_C_b37	rs7971934	4301	763	0.388493	-0.16035	0.0221498	1.06895e-11	2.68512e-07	1.02532	92.3841	0.200936	negbinom
ENSG00000060138	YBX3	CD8_NC	12	chr12_10919313_G_C_b37	rs73046547	43402	175	0.0891039	0.305515	0.0387647	1.02417e-15	7.70446e-11	1.01955	61.6428	0.17948	negbinom
ENSG00000256436	TAS2R31	CD8_NC	12	chr12_11044348_G_A_b37	rs2215716	-139658	288	0.14664	0.864248	0.173721	3.05992e-07	0.00111698	0.999218	59.3743	4.68841e-05	negbinom
ENSG00000111215	PRR4	CD8_NC	12	chr12_11293130_G_C_b37	rs2600337	-31082	308	0.843177	-0.157719	0.018907	2.36826e-16	1.31704e-11	1.00043	92.6142	0.0316731	negbinom
ENSG00000197870	PRB3	CD8_NC	12	chr12_11074897_A_G_b37	rs11054077	-347842	807	0.410896	-0.601778	0.138838	1.77801e-05	0.0480112	0.986956	58.2087	0.463448	negbinom
ENSG00000247157	RP11-434C1.1	CD8_NC	12	chr12_11331094_T_C_b37	rs7350611	-369870	796	0.594705	-0.308004	0.0498902	1.67064e-09	3.62354e-05	1.00293	100.15	0.0959853	negbinom
ENSG00000121380	BCL2L14	CD8_NC	12	chr12_12224543_C_T_b37	rs2287154	21765	527	0.26833	0.433538	0.0829644	2.0626e-07	0.00274856	1.04606	110.425	0.182641	negbinom
ENSG00000178878	APOLD1	CD8_NC	12	chr12_12873653_C_T_b37	rs34328	-5198	781	0.397658	0.128661	0.0209873	1.44065e-09	5.56808e-05	0.973253	133.038	0.0988894	negbinom
ENSG00000247498	RP11-392P7.6	CD8_NC	12	chr12_13086311_C_G_b37	rs113720939	5651	354	0.180244	0.419796	0.0875057	1.29902e-06	0.0132345	1.01666	113.211	0.414938	negbinom
ENSG00000013583	HEBP1	CD8_NC	12	chr12_13155339_C_A_b37	rs3825272	2132	879	0.552444	-0.1429	0.019926	2.16798e-12	1.26849e-07	1.00129	175.099	0.0168074	negbinom
ENSG00000246705	H2AFJ	CD8_NC	12	chr12_14924028_A_G_b37	rs16910259	-3242	426	0.216904	-0.0815245	0.0148098	8.44341e-08	0.000702142	0.999723	61.4413	0.0241226	negbinom
ENSG00000182993	C12orf60	CD8_NC	12	chr12_14999719_T_C_b37	rs2430724	43213	955	0.486253	-0.188223	0.036224	3.37048e-07	0.00157586	1.03872	69.3401	0.120853	negbinom
ENSG00000111711	GOLT1B	CD8_NC	12	chr12_21658531_A_C_b37	rs11046090	3816	286	0.145621	0.181694	0.0290171	2.27598e-10	5.9071e-06	0.978245	66.9925	0.0918465	negbinom
ENSG00000123096	SSPN	CD8_NC	12	chr12_26034553_C_T_b37	rs138185895	-240371	168	0.0855397	1.38562	0.287078	2.45541e-07	0.0107946	0.923421	39.2995	0.634635	negbinom
ENSG00000247903	RP11-421F16.3	CD8_NC	12	chr12_27400906_C_T_b37	rs35152204	276387	134	0.0682281	2.55024	0.547232	1.37986e-09	0.000814132	0.812043	26.9939	0.000853133	negbinom
ENSG00000256377	RP11-1060J15.4	CD8_NC	12	chr12_27848344_T_C_b37	rs146907125	-15359	132	0.0672098	3.06738	0.1587	2.10644e-85	1.27001e-76	1.0005	95.1013	4.67246	negbinom
ENSG00000087448	KLHL42	CD8_NC	12	chr12_27961428_G_A_b37	rs4931494	28475	704	0.358452	-0.13047	0.0279252	4.77785e-06	0.0294471	1.04349	75.0921	0.0861006	negbinom
ENSG00000257176	RP11-996F15.2	CD8_NC	12	chr12_29253370_A_T_b37	rs11615023	-217411	119	0.0605906	0.870972	0.189233	2.89867e-06	0.0188849	0.971975	109.958	0.221293	negbinom
ENSG00000087502	ERGIC2	CD8_NC	12	chr12_29455496_G_A_b37	rs11050175	-78626	440	0.224033	0.0895998	0.01844	1.43706e-06	0.010173	1.01451	85.755	0.0410559	negbinom
ENSG00000013573	DDX11	CD8_NC	12	chr12_31241707_C_G_b37	rs11051239	14928	863	0.439409	-0.474981	0.0271145	9.03405e-51	1.08151e-44	1.0643	60.5171	0.120952	negbinom
ENSG00000111371	SLC38A1	CD8_NC	12	chr12_46585492_T_C_b37	rs7311868	-78308	520	0.264766	-0.0680417	0.0120603	4.68178e-08	0.000386779	0.972653	49.3423	0.0250951	negbinom
ENSG00000257261	RP11-96H19.1	CD8_NC	12	chr12_46748965_C_G_b37	rs4768697	-28497	521	0.265275	0.581357	0.0688792	8.65032e-17	3.3793e-12	1.03022	59.246	0.261428	negbinom
ENSG00000272369	RP11-446N19.1	CD8_NC	12	chr12_46748965_C_G_b37	rs4768697	-182320	521	0.265275	0.389655	0.057833	1.55259e-11	7.52291e-07	0.955014	65.7267	0.241579	negbinom
ENSG00000179715	PCED1B	CD8_NC	12	chr12_47769839_A_G_b37	rs9971912	296453	770	0.392057	-0.0665543	0.0147811	9.18122e-06	0.039849	1.04492	76.6343	0.0359423	negbinom
ENSG00000258181	RP11-493L12.4	CD8_NC	12	chr12_47651781_T_C_b37	rs855176	9874	650	0.330957	0.19205	0.0308986	1.46439e-09	2.6175e-05	1.01698	104.323	0.0713826	negbinom
ENSG00000134285	FKBP11	CD8_NC	12	chr12_49365838_G_A_b37	rs833841	46228	937	0.522912	0.123941	0.0106736	5.2438e-27	2.45523e-21	1.00553	52.4595	0.0301273	negbinom
ENSG00000121742	GJB6	CD8_NC	13	chr13_21057250_C_T_b37	rs9552196	250716	498	0.253564	0.548099	0.0899211	1.9227e-09	2.40669e-05	1.06058	110.379	0.719156	negbinom
ENSG00000165475	CRYL1	CD8_NC	13	chr13_21060339_C_T_b37	rs9550654	-39657	448	0.228106	-0.135777	0.024159	4.01846e-08	0.000728149	0.968773	130.072	0.0103084	negbinom
ENSG00000032742	IFT88	CD8_NC	13	chr13_21132009_T_G_b37	rs9506515	-8576	909	0.537169	-0.172715	0.0290603	5.49195e-09	0.0001364	1.00555	107.415	0.0724069	negbinom
ENSG00000122034	GTF3A	CD8_NC	13	chr13_27998769_T_C_b37	rs1049302	88	396	0.798371	0.0431232	0.00820028	2.60011e-07	0.00252376	1.01565	151.969	0.0114095	negbinom
ENSG00000186184	POLR1D	CD8_NC	13	chr13_28195495_C_T_b37	rs2232669	592	249	0.126782	0.193635	0.00974933	2.45858e-64	1.05704e-58	1.05759	106.822	0.0176587	negbinom
ENSG00000132965	ALOX5AP	CD8_NC	13	chr13_31312178_A_T_b37	rs12429692	2533	524	0.266802	-0.0861935	0.0170821	9.50119e-07	0.00718001	1.02478	138.997	0.078631	negbinom
ENSG00000083642	PDS5B	CD8_NC	13	chr13_33293268_A_C_b37	rs962454	132704	905	0.460794	-0.0813796	0.0182988	1.29252e-05	0.0334179	0.956868	124.747	0.0303386	negbinom
ENSG00000133106	EPSTI1	CD8_NC	13	chr13_43566373_A_C_b37	rs3825511	-12	516	0.737271	-0.375438	0.0282171	1.89114e-35	1.62908e-28	1.02909	78.4579	0.217967	negbinom
ENSG00000120675	DNAJC15	CD8_NC	13	chr13_43598322_C_G_b37	rs17064045	983	452	0.230143	-0.341062	0.0157212	6.69979e-64	2.58207e-56	1.01677	105.607	0.0638165	negbinom
ENSG00000151773	CCDC122	CD8_NC	13	chr13_44443977_T_C_b37	rs11617551	-9850	901	0.541242	0.488544	0.048486	2.05648e-21	2.3118e-16	1.04121	71.4721	0.235004	negbinom
ENSG00000227258	SMIM2-AS1	CD8_NC	13	chr13_44877579_G_A_b37	rs61947503	160897	301	0.153259	0.91392	0.201798	2.4142e-06	0.020981	0.897624	62.8566	0.00050103	negbinom
ENSG00000174032	SLC25A30	CD8_NC	13	chr13_46326574_G_A_b37	rs1925740	333984	261	0.867108	-0.306624	0.060162	3.30997e-07	0.00232664	1.00024	88.4654	0.0829451	negbinom
ENSG00000136143	SUCLA2	CD8_NC	13	chr13_48522368_G_A_b37	rs55845516	-89757	122	0.0621181	0.283144	0.046157	8.61107e-10	1.07648e-05	1.01307	48.0679	0.0460849	negbinom
ENSG00000136146	MED4	CD8_NC	13	chr13_48722871_T_C_b37	rs1172549	53604	503	0.25611	-0.0634117	0.0134073	4.11573e-06	0.00826399	1.03955	40.7516	0.0255879	negbinom
ENSG00000136147	PHF11	CD8_NC	13	chr13_50100090_T_A_b37	rs7322908	30289	947	0.482179	0.0526673	0.0113081	4.01931e-06	0.0156233	1.00619	50.2854	0.0129645	negbinom
ENSG00000123179	EBPL	CD8_NC	13	chr13_50266574_A_C_b37	rs7983918	963	854	0.565173	-0.207489	0.0110756	1.93647e-57	3.50038e-50	1.00994	61.5752	0.033371	negbinom
ENSG00000123178	SPRYD7	CD8_NC	13	chr13_50728013_G_A_b37	rs2066598	217387	285	0.145112	0.213687	0.0410494	3.09771e-07	0.00186996	0.999421	67.3251	0.0506459	negbinom
ENSG00000136108	CKAP2	CD8_NC	13	chr13_52993412_G_A_b37	rs9568732	-36152	951	0.515784	-0.115469	0.0261582	1.35411e-05	0.0350793	1.00571	53.4997	0.0840151	negbinom
ENSG00000235532	LINC00402	CD8_NC	13	chr13_74306416_G_A_b37	rs6562781	-499178	554	0.717923	-0.101501	0.0231397	1.3159e-05	0.0439101	1.03266	178.526	0.0706486	negbinom
ENSG00000136111	TBC1D4	CD8_NC	13	chr13_75897635_T_A_b37	rs573525	-158615	159	0.919043	-0.121373	0.025767	2.75621e-06	0.0129891	0.999586	89.7233	0.0231755	negbinom
ENSG00000188243	COMMD6	CD8_NC	13	chr13_76086689_C_T_b37	rs34572351	-36886	305	0.155295	-0.0916767	0.00540627	3.0833e-48	5.2651e-42	1.03474	83.3012	0.00621026	negbinom
ENSG00000227354	RBM26-AS1	CD8_NC	13	chr13_79874541_A_G_b37	rs61966633	-105903	187	0.0952138	0.412288	0.0647302	6.02811e-10	9.25892e-06	0.975807	72.4082	0.0678659	negbinom
ENSG00000125245	GPR18	CD8_NC	13	chr13_100023529_G_A_b37	rs7332358	109531	221	0.112525	0.293754	0.0521795	1.27738e-08	0.000225845	0.953941	74.0702	0.193394	negbinom
ENSG00000125247	TMTC4	CD8_NC	13	chr13_101280535_T_C_b37	rs72661064	-46812	357	0.181772	0.203028	0.0443567	4.96691e-06	0.0232548	1.07458	94.8273	0.00470052	negbinom
ENSG00000102524	TNFSF13B	CD8_NC	13	chr13_108936187_T_C_b37	rs7995675	32599	121	0.061609	0.52188	0.0654978	1.55988e-17	9.80089e-12	0.999171	141.453	0.253387	negbinom
ENSG00000041515	MYO16	CD8_NC	13	chr13_108995148_G_C_b37	rs9514837	-253352	440	0.224033	0.963629	0.107068	1.1179e-19	7.20063e-13	0.942826	100.755	1.4122	negbinom
ENSG00000088448	ANKRD10	CD8_NC	13	chr13_111579962_T_C_b37	rs11619986	12546	168	0.0855397	-0.133843	0.0281949	3.27714e-06	0.0219674	0.96185	223.717	0.0227789	negbinom
ENSG00000169062	UPF3A	CD8_NC	13	chr13_115066664_C_T_b37	rs61973482	19605	361	0.183809	0.157122	0.0144787	3.55114e-25	6.56058e-21	1.09483	40.3589	0.0290013	negbinom
ENSG00000259001	RPPH1	CD8_NC	14	chr14_20771642_T_A_b37	rs61995501	-40202	552	0.718941	0.232644	0.045415	8.40877e-07	0.0268978	1.04034	109.362	0.354214	negbinom
ENSG00000092203	TOX4	CD8_NC	14	chr14_21603557_G_T_b37	rs11622020	-341199	490	0.249491	-0.0581645	0.0124931	4.21826e-06	0.0224287	1.05297	152.444	0.00428248	negbinom
ENSG00000100731	PCNX	CD8_NC	14	chr14_71350350_G_T_b37	rs73286407	-23772	162	0.0824847	-0.170581	0.0297198	3.41734e-08	0.000258545	1.03835	88.1491	0.0464092	negbinom
ENSG00000187105	HEATR4	CD8_NC	14	chr14_74234885_T_C_b37	rs75424201	209234	224	0.114053	0.519804	0.121989	1.654e-05	0.0440022	1.02719	50.1464	0.000123621	negbinom
ENSG00000177465	ACOT4	CD8_NC	14	chr14_74049986_G_C_b37	rs10143135	-8424	704	0.358452	0.304779	0.045792	4.53715e-11	6.09306e-07	1.06071	61.3339	0.0417396	negbinom
ENSG00000259065	RP5-1021I20.1	CD8_NC	14	chr14_74275989_A_G_b37	rs17182607	21926	335	0.17057	0.539793	0.0678666	5.86444e-15	5.27256e-10	1.0037	56.8067	0.148692	negbinom
ENSG00000156030	ELMSAN1	CD8_NC	14	chr14_74137730_C_T_b37	rs62004922	-119258	589	0.299898	-0.114284	0.0249892	6.60811e-06	0.0154897	1.05108	65.7239	0.0712558	negbinom
ENSG00000140043	PTGR2	CD8_NC	14	chr14_74552048_T_C_b37	rs1476748	233501	154	0.921589	-0.371112	0.0596403	2.43895e-09	5.31271e-05	1.01667	46.7072	0.0461758	negbinom
ENSG00000205659	LIN52	CD8_NC	14	chr14_74669359_A_G_b37	rs11622838	117860	609	0.689919	-0.208497	0.0411472	5.57946e-07	0.00417411	1.0317	49.2809	0.064527	negbinom
ENSG00000165898	ISCA2	CD8_NC	14	chr14_74962233_G_A_b37	rs4903231	1810	798	0.593686	-0.181465	0.015194	3.11947e-28	3.83916e-22	0.976887	74.1575	0.0284863	negbinom
ENSG00000119655	NPC2	CD8_NC	14	chr14_74962233_G_A_b37	rs4903231	1353	798	0.593686	-0.14308	0.00894851	1.23017e-43	2.10904e-39	1.05417	82.1888	0.01307	negbinom
ENSG00000119718	EIF2B2	CD8_NC	14	chr14_75672107_C_T_b37	rs12895302	202493	720	0.366599	0.101488	0.0230398	1.31788e-05	0.0412706	1.03433	87.6507	0.0123372	negbinom
ENSG00000258646	RP11-950C14.3	CD8_NC	14	chr14_75453039_G_C_b37	rs6574205	-22145	975	0.503564	-0.718089	0.0735168	3.6882e-20	2.25991e-14	0.961037	87.6622	0.489736	negbinom
ENSG00000259138	RP11-950C14.7	CD8_NC	14	chr14_75637359_A_C_b37	rs35977276	43503	891	0.546334	0.557076	0.10977	5.59137e-07	0.00348186	0.977975	121.625	0.678505	negbinom
ENSG00000165929	TC2N	CD8_NC	14	chr14_92337774_G_A_b37	rs2430340	3894	333	0.169552	0.0771827	0.0164057	2.64683e-06	0.0137047	1.01531	109.167	0.0347664	negbinom
ENSG00000140092	FBLN5	CD8_NC	14	chr14_92339850_G_A_b37	rs2267989	-74481	914	0.465377	-0.416203	0.0231031	4.41158e-50	7.24073e-43	1.00178	115.457	0.210375	negbinom
ENSG00000012963	UBR7	CD8_NC	14	chr14_93667525_T_G_b37	rs1263388	-5876	629	0.679735	-0.176654	0.0316849	3.65784e-08	0.000501652	0.999689	71.7504	0.0606596	negbinom
ENSG00000165948	IFI27L1	CD8_NC	14	chr14_94570143_G_A_b37	rs3762138	22515	201	0.102342	0.223416	0.0423114	1.74507e-07	0.00258331	1.01027	154.519	0.0364657	negbinom
ENSG00000119632	IFI27L2	CD8_NC	14	chr14_94595989_T_C_b37	rs2273514	-601	402	0.204684	-0.137234	0.0139891	1.72145e-20	6.72778e-15	1.00011	204.119	0.0246755	negbinom
ENSG00000182512	GLRX5	CD8_NC	14	chr14_95996491_T_A_b37	rs730628	-3349	834	0.424644	0.125508	0.0154514	6.32168e-15	1.4795e-09	0.942589	262.803	0.0442554	negbinom
ENSG00000227051	C14orf132	CD8_NC	14	chr14_96467086_G_A_b37	rs60345920	-38575	213	0.108452	-0.54117	0.109943	1.35238e-06	0.0103588	1.01167	154.276	0.17538	negbinom
ENSG00000197119	SLC25A29	CD8_NC	14	chr14_100769163_C_T_b37	rs1059264	-3721	652	0.331976	0.68604	0.0464928	1.01656e-39	5.26867e-33	1.01957	68.9462	0.323439	negbinom
ENSG00000183092	BEGAIN	CD8_NC	14	chr14_100996312_T_C_b37	rs13065	-57438	756	0.384929	-0.647196	0.119302	7.60715e-08	0.00113928	0.973887	132.564	0.294054	negbinom
ENSG00000075413	MARK3	CD8_NC	14	chr14_103919097_C_T_b37	rs112484789	67368	308	0.156823	-0.0937581	0.0175822	1.71689e-07	0.000821516	1.06735	78.4491	0.0206443	negbinom
ENSG00000166165	CKB	CD8_NC	14	chr14_103979762_G_A_b37	rs11622473	-9686	445	0.226578	0.376412	0.0776616	1.35537e-06	0.00816428	0.965531	76.4106	0.160494	negbinom
ENSG00000258735	LINC00637	CD8_NC	14	chr14_104328354_C_T_b37	rs140741588	14296	104	0.0529532	1.23392	0.262474	6.8106e-07	0.00735757	0.950613	63.0221	0.0601474	negbinom
ENSG00000156411	C14orf2	CD8_NC	14	chr14_104381502_T_C_b37	rs1053419	-13104	143	0.0728106	-0.0698453	0.0149613	5.82469e-06	0.0279048	0.972188	74.9034	0.0202368	negbinom
ENSG00000203485	INF2	CD8_NC	14	chr14_105164934_C_T_b37	rs76147286	8991	282	0.143585	-0.335499	0.0384183	2.09743e-16	3.60756e-11	1.00181	104.714	0.0551111	negbinom
ENSG00000183828	NUDT14	CD8_NC	14	chr14_105617891_C_T_b37	rs2293806	-29758	215	0.10947	0.166666	0.0333086	7.26502e-07	0.00406539	0.963747	58.1792	0.0225129	negbinom
ENSG00000182809	CRIP2	CD8_NC	14	chr14_105916797_G_A_b37	rs4983411	-22502	719	0.63391	0.178084	0.0215683	3.10863e-15	9.43955e-11	1.00672	35.3767	0.129047	negbinom
ENSG00000184986	TMEM121	CD8_NC	14	chr14_105971794_T_C_b37	rs8005568	-21146	461	0.234725	-0.410698	0.0430224	1.99603e-19	8.83356e-15	1.00024	34.5286	0.0923837	negbinom
ENSG00000259003	AE000662.92	CD8_NC	14	chr14_23027308_C_T_b37	rs10138620	1774	301	0.153259	0.519972	0.0712662	2.97466e-13	2.10645e-08	1.03419	191.194	0.263696	negbinom
ENSG00000129562	DAD1	CD8_NC	14	chr14_23045995_A_G_b37	rs5742783	-12180	196	0.0997963	0.101401	0.0138814	4.17323e-13	9.03475e-09	1.06404	190.3	0.0192476	negbinom
ENSG00000092068	SLC7A8	CD8_NC	14	chr14_23631372_G_A_b37	rs59358210	-21511	204	0.10387	1.04755	0.0938179	1.21035e-28	2.46875e-20	0.945114	110.758	0.710821	negbinom
ENSG00000157326	DHRS4	CD8_NC	14	chr14_24478799_A_T_b37	rs147027077	56004	125	0.0636456	0.573071	0.0495716	3.89793e-30	7.2684e-24	1.00062	143.62	0.140599	negbinom
ENSG00000129535	NRL	CD8_NC	14	chr14_24124802_C_T_b37	rs222624	-459421	108	0.94501	-0.363189	0.0818668	8.19844e-06	0.0305506	1.04287	130.626	1.88036e-05	negbinom
ENSG00000259321	RP11-468E2.5	CD8_NC	14	chr14_24587515_G_A_b37	rs2277480	-21139	531	0.270367	0.252475	0.0486784	2.60875e-07	0.00339284	0.963977	115.737	0.0191968	negbinom
ENSG00000254505	CHMP4A	CD8_NC	14	chr14_24675569_A_G_b37	rs1242017	-7506	361	0.183809	-0.0474745	0.00962384	1.24949e-06	0.00786982	1.01119	125.891	0.00862141	negbinom
ENSG00000100445	SDR39U1	CD8_NC	14	chr14_24916304_G_A_b37	rs1956898	4194	188	0.904277	0.115161	0.0248775	5.74599e-06	0.0278889	1.05745	95.9204	0.0203696	negbinom
ENSG00000257831	RP11-596D21.1	CD8_NC	14	chr14_31781575_T_C_b37	rs10872851	63741	761	0.387475	-0.685018	0.0747088	3.06826e-18	1.46556e-12	0.975908	40.5476	0.455937	negbinom
ENSG00000129493	HEATR5A	CD8_NC	14	chr14_32373646_C_A_b37	rs35304997	483858	553	0.281568	0.237204	0.0555575	2.19827e-05	0.031985	1.06693	42.8782	0.0576812	negbinom
ENSG00000203546	RP11-176H8.1	CD8_NC	14	chr14_31935173_G_A_b37	rs8007946	8526	908	0.537678	-0.333215	0.0603535	4.96638e-08	0.000301656	1.00562	60.4527	0.141998	negbinom
ENSG00000165410	CFL2	CD8_NC	14	chr14_35185345_A_G_b37	rs6571678	1316	335	0.17057	0.247439	0.0393943	3.67221e-10	3.54543e-06	1.03919	109.454	0.122832	negbinom
ENSG00000182400	TRAPPC6B	CD8_NC	14	chr14_39568182_C_G_b37	rs12891244	-71452	874	0.55499	0.116059	0.02292	7.05356e-07	0.00306698	1.04409	38.928	0.0389763	negbinom
ENSG00000165502	RPL36AL	CD8_NC	14	chr14_50091684_G_A_b37	rs2147712	4281	462	0.764766	0.151402	0.00534611	1.92989e-91	7.88052e-86	1.0443	65.1687	0.0147306	negbinom
ENSG00000168229	PTGDR	CD8_NC	14	chr14_52649038_C_T_b37	rs72682404	-85393	285	0.145112	-0.24601	0.0484725	9.37534e-07	0.00584212	1.05226	91.4927	0.117371	negbinom
ENSG00000125384	PTGER2	CD8_NC	14	chr14_52780453_A_G_b37	rs1254600	-570	293	0.850815	0.155461	0.0278504	1.61366e-07	0.00112759	1.02127	87.143	0.141164	negbinom
ENSG00000258757	RP11-841O20.2	CD8_NC	14	chr14_53062915_C_T_b37	rs117569141	-44642	170	0.086558	0.307765	0.0412642	1.13246e-14	6.93329e-10	1.04576	55.2165	0.161516	negbinom
ENSG00000197930	ERO1L	CD8_NC	14	chr14_53047302_G_A_b37	rs75036970	-115316	168	0.0855397	0.134645	0.0304671	8.30005e-06	0.025813	1.04733	51.8124	0.0652067	negbinom
ENSG00000198252	STYX	CD8_NC	14	chr14_53174328_C_G_b37	rs2295825	-22570	740	0.623218	0.100944	0.0172128	5.97988e-09	4.32478e-05	1.05915	63.1396	0.0109834	negbinom
ENSG00000131981	LGALS3	CD8_NC	14	chr14_55811338_C_T_b37	rs2039039	220510	349	0.177699	0.214392	0.0345192	5.37317e-11	3.83691e-06	1.00135	59.7559	0.258537	negbinom
ENSG00000178974	FBXO34	CD8_NC	14	chr14_56016214_C_A_b37	rs74053618	278193	171	0.0870672	-0.193354	0.0431653	1.01056e-05	0.0243504	0.976759	49.0514	0.0292771	negbinom
ENSG00000126777	KTN1	CD8_NC	14	chr14_56045932_G_C_b37	rs10146870	20142	665	0.338595	-0.09687	0.00866997	9.57294e-26	2.30916e-19	0.964409	79.8967	0.0137168	negbinom
ENSG00000100612	DHRS7	CD8_NC	14	chr14_60632246_G_C_b37	rs1254028	-4328	281	0.143075	-0.0641036	0.0155399	5.79403e-05	0.0436316	1.00016	35.1236	0.0225075	negbinom
ENSG00000054654	SYNE2	CD8_NC	14	chr14_64388883_G_A_b37	rs79703664	69200	139	0.0707739	0.100341	0.0244344	3.00546e-05	0.038706	1.01653	56.8023	0.0510698	negbinom
ENSG00000140009	ESR2	CD8_NC	14	chr14_64698623_T_C_b37	rs28418648	-106207	119	0.0605906	1.26754	0.0887188	3.83132e-50	6.50467e-42	0.999349	53.8887	0.685155	negbinom
ENSG00000258289	CHURC1	CD8_NC	14	chr14_65375180_A_G_b37	rs10129479	-5899	357	0.181772	0.114744	0.011455	9.68597e-22	3.26159e-16	1.03867	58.917	0.0239916	negbinom
ENSG00000257365	FNTB	CD8_NC	14	chr14_65537559_T_A_b37	rs7144259	156356	616	0.313646	0.313867	0.0512833	9.63638e-10	3.31771e-05	1.02105	46.8958	0.0134238	negbinom
ENSG00000100652	SLC10A1	CD8_NC	14	chr14_70410025_T_C_b37	rs61980655	146019	135	0.0687373	1.00259	0.216419	1.95401e-06	0.0178602	0.948377	79.7922	0.569524	negbinom
ENSG00000259383	RP11-403B2.6	CD8_NC	15	chr15_20585508_C_T_b37	rs1818081	-394615	107	0.0544807	1.44406	0.551283	0.0032084	0.014984	1.12369	1.12884	15.7177	negbinom
ENSG00000260657	RP11-315D16.4	CD8_NC	15	chr15_68386523_C_T_b37	rs8025474	-183809	583	0.296843	0.963227	0.167345	1.43568e-08	0.000365251	0.965037	77.0253	1.6389	negbinom
ENSG00000159322	ADPGK	CD8_NC	15	chr15_73046770_T_C_b37	rs34660767	-31417	292	0.148676	0.0792219	0.017599	6.9222e-06	0.0116624	1.06738	30.2763	0.0161745	negbinom
ENSG00000178802	MPI	CD8_NC	15	chr15_75153140_A_G_b37	rs12906946	-29206	583	0.703157	0.083383	0.0199322	3.43017e-05	0.0447079	1.00057	38.7455	0.0128658	negbinom
ENSG00000177971	IMP3	CD8_NC	15	chr15_75529182_G_A_b37	rs1565496	-411865	421	0.214358	-0.0536597	0.0124112	1.90692e-05	0.0349736	1.04042	40.3261	0.0151479	negbinom
ENSG00000140367	UBE2Q2	CD8_NC	15	chr15_76192429_A_G_b37	rs17427548	56807	113	0.0575356	-0.178056	0.0336738	2.8971e-07	0.0013069	1.05556	43.0825	0.0289788	negbinom
ENSG00000140368	PSTPIP1	CD8_NC	15	chr15_77752693_G_A_b37	rs59386622	466993	569	0.289715	0.137085	0.0154599	1.47788e-17	1.65314e-12	0.969557	29.75	0.030973	negbinom
ENSG00000173517	PEAK1	CD8_NC	15	chr15_77835657_C_T_b37	rs17394732	123171	617	0.314155	0.271466	0.0557079	1.33455e-06	0.00728374	1.00887	40.8781	0.0482522	negbinom
ENSG00000166557	TMED3	CD8_NC	15	chr15_79603510_G_A_b37	rs67268531	106	668	0.340122	-0.0606293	0.0129418	3.44015e-06	0.0183043	1.02005	156.138	0.000923918	negbinom
ENSG00000259594	CTD-2034I4.2	CD8_NC	15	chr15_82287544_A_C_b37	rs79088019	441200	132	0.0672098	0.921263	0.175428	1.18928e-10	2.22734e-05	0.91581	51.4845	2.14783	negbinom
ENSG00000188659	FAM154B	CD8_NC	15	chr15_82421868_G_A_b37	rs113311244	-133283	112	0.0570265	1.37125	0.114408	8.08121e-34	1.01433e-26	0.998743	47.2577	0.784143	negbinom
ENSG00000184779	RPS17	CD8_NC	15	chr15_83244680_T_C_b37	rs1259180	419708	758	0.385947	-0.101548	0.0174322	1.37691e-08	5.56808e-05	1.04505	42.5232	0.067522	negbinom
ENSG00000169609	C15orf40	CD8_NC	15	chr15_83670073_A_C_b37	rs6603041	-10320	963	0.509674	0.105838	0.0129075	6.62287e-15	5.89922e-11	1.09537	51.5802	0.0166813	negbinom
ENSG00000166503	HDGFRP3	CD8_NC	15	chr15_83753712_A_G_b37	rs28538218	-123058	755	0.38442	0.337819	0.0516459	1.5273e-10	1.79262e-05	0.965639	41.2565	0.410899	negbinom
ENSG00000184206	GOLGA6L4	CD8_NC	15	chr15_84858679_C_T_b37	rs11633897	-45846	461	0.234725	-0.315794	0.0694919	6.73629e-06	0.0190681	1.0131	30.2292	0.128981	negbinom
ENSG00000177082	WDR73	CD8_NC	15	chr15_85204441_C_G_b37	rs8034278	6867	363	0.815173	-0.118157	0.0223094	1.96209e-07	0.00130837	1.03968	56.5165	0.0152	negbinom
ENSG00000197696	NMB	CD8_NC	15	chr15_85187152_T_C_b37	rs11633762	-14642	495	0.252037	-0.20757	0.0403313	3.82325e-07	0.00195271	1.06099	62.6887	0.0442558	negbinom
ENSG00000185043	CIB1	CD8_NC	15	chr15_90777459_A_G_b37	rs8028268	180	335	0.17057	-0.0924749	0.00945687	1.86891e-20	5.42269e-15	0.988396	78.3299	0.0103011	negbinom
ENSG00000140575	IQGAP1	CD8_NC	15	chr15_91009484_G_A_b37	rs2074585	78034	952	0.515275	0.0596174	0.0135155	1.34185e-05	0.0399657	0.999399	87.9943	0.0384867	negbinom
ENSG00000258551	RP11-661P17.1	CD8_NC	15	chr15_92013324_A_G_b37	rs73523611	61386	422	0.214868	0.572773	0.100299	1.71787e-08	0.000246251	0.996877	184.935	0.371267	negbinom
ENSG00000176463	SLCO3A1	CD8_NC	15	chr15_92013324_A_G_b37	rs73523611	-383601	422	0.214868	0.121755	0.0235823	2.76635e-07	0.00309787	1.04024	115.214	0.0761501	negbinom
ENSG00000182253	SYNM	CD8_NC	15	chr15_99641470_T_C_b37	rs8036962	3050	639	0.325356	-0.447522	0.0769202	2.42832e-08	0.000657784	0.958439	117.913	0.640129	negbinom
ENSG00000270127	RP11-526I2.5	CD8_NC	15	chr15_101114640_T_C_b37	rs36053285	24282	788	0.401222	-0.37206	0.0390933	9.47175e-19	2.45147e-13	1.04369	114.394	0.0917847	negbinom
ENSG00000140479	PCSK6	CD8_NC	15	chr15_101932046_G_A_b37	rs3784482	-133359	325	0.165479	1.16586	0.199311	7.85627e-09	0.000415666	0.95434	109.784	1.12405	negbinom
ENSG00000259658	RP11-89K11.1	CD8_NC	15	chr15_102320929_C_G_b37	rs352723	35016	510	0.740326	-0.195978	0.0378421	2.96095e-07	0.00296205	1.01133	123.03	0.0533829	negbinom
ENSG00000169926	KLF13	CD8_NC	15	chr15_31637569_G_C_b37	rs28510484	18511	325	0.165479	0.100668	0.017698	1.31265e-08	0.000285139	0.997591	113.552	0.0458849	negbinom
ENSG00000248905	FMN1	CD8_NC	15	chr15_33394560_T_A_b37	rs345786	-92337	455	0.23167	1.27316	0.0478146	3.49385e-97	5.19823e-85	0.954823	206.538	0.963016	negbinom
ENSG00000140199	SLC12A6	CD8_NC	15	chr15_34989081_G_A_b37	rs62006097	358820	486	0.247454	0.187549	0.0432005	1.88363e-05	0.0482692	1.04014	115.605	0.0886131	negbinom
ENSG00000175265	GOLGA8A	CD8_NC	15	chr15_34885242_C_T_b37	rs55700244	4538	761	0.387475	0.132346	0.0185814	3.05727e-12	1.12619e-07	0.979661	150.088	0.0177456	negbinom
ENSG00000171262	FAM98B	CD8_NC	15	chr15_38794566_A_G_b37	rs12324402	48238	554	0.282077	0.105165	0.0219751	2.38372e-06	0.010721	1.05204	127.402	0.0290764	negbinom
ENSG00000140319	SRP14	CD8_NC	15	chr15_40328292_A_G_b37	rs4770	-3097	711	0.362016	-0.0320532	0.0055619	1.78844e-08	0.000210887	1.02004	95.1715	0.00917517	negbinom
ENSG00000128928	IVD	CD8_NC	15	chr15_40728810_C_T_b37	rs55982218	31124	220	0.112016	-0.176234	0.0376469	4.40088e-06	0.0179701	0.999576	89.9222	0.0256701	negbinom
ENSG00000174171	RP11-23P13.6	CD8_NC	15	chr15_42170578_G_A_b37	rs747779	-14413	112	0.0570265	0.367373	0.0626189	1.74841e-09	2.75083e-05	1.05067	79.1345	0.139594	negbinom
ENSG00000168803	ADAL	CD8_NC	15	chr15_43622916_C_T_b37	rs3742971	44	200	0.101833	-0.224563	0.0425364	3.9535e-07	0.000549137	1.01045	19.3512	0.0481387	negbinom
ENSG00000137857	DUOX1	CD8_NC	15	chr15_45469694_C_G_b37	rs12899786	47563	592	0.301426	0.185033	0.0313298	4.39486e-09	3.30603e-05	1.01015	41.9993	0.0380785	negbinom
ENSG00000259520	CTD-2651B20.3	CD8_NC	15	chr15_45579822_G_A_b37	rs1719237	8373	424	0.215886	-0.650979	0.118546	7.83839e-08	0.000634196	1.05125	41.9945	0.324397	negbinom
ENSG00000171766	GATM	CD8_NC	15	chr15_45625479_T_A_b37	rs1719246	-69046	700	0.356415	-0.524138	0.0953528	4.95561e-08	0.000700359	0.948875	60.3768	0.144586	negbinom
ENSG00000259715	CTD-3110H11.1	CD8_NC	15	chr15_50648339_T_C_b37	rs504781	-4052	806	0.410387	0.555886	0.0667254	3.69911e-15	4.47589e-10	1.00059	55.7164	0.297769	negbinom
ENSG00000128872	TMOD2	CD8_NC	15	chr15_52199352_C_G_b37	rs2554348	155594	872	0.443992	0.16231	0.0370158	1.49963e-05	0.0412309	0.947573	55.9129	0.0375223	negbinom
ENSG00000166477	LEO1	CD8_NC	15	chr15_51969668_T_C_b37	rs17525472	-294335	225	0.114562	0.167469	0.0369607	5.6725e-06	0.0138869	1.03268	47.99	0.04175	negbinom
ENSG00000069966	GNB5	CD8_NC	15	chr15_52512344_G_A_b37	rs79796987	28778	107	0.0544807	0.216702	0.0331715	7.81427e-11	1.27667e-06	1.00575	61.1708	0.0250958	negbinom
ENSG00000137876	RSL24D1	CD8_NC	15	chr15_55405589_G_A_b37	rs62018202	-83676	325	0.165479	0.0659091	0.0113729	7.97476e-09	0.0001305	0.958951	104.542	0.0259409	negbinom
ENSG00000225973	RP11-139H15.1	CD8_NC	15	chr15_55625933_C_A_b37	rs569333	14574	571	0.290733	0.11287	0.0219691	3.56656e-07	0.00273355	1.05208	77.6342	0.046635	negbinom
ENSG00000256061	DYX1C1	CD8_NC	15	chr15_55818479_G_A_b37	rs28775316	18047	261	0.132892	0.502434	0.116612	1.07253e-05	0.0462561	0.943502	90.3871	0.4817	negbinom
ENSG00000166035	LIPC	CD8_NC	15	chr15_58770523_C_T_b37	rs7161799	67755	169	0.0860489	1.2981	0.129296	9.06388e-24	3.02541e-17	0.942306	123.547	1.29155	negbinom
ENSG00000137845	ADAM10	CD8_NC	15	chr15_58770523_C_T_b37	rs7161799	-271654	169	0.0860489	0.219838	0.0355212	6.62023e-10	1.34075e-05	1.01658	90.0863	0.0614944	negbinom
ENSG00000128923	FAM63B	CD8_NC	15	chr15_58770523_C_T_b37	rs7161799	-292868	169	0.0860489	0.182895	0.0320231	1.35482e-08	0.000362102	1.00474	56.6778	0.0416765	negbinom
ENSG00000259248	USP3-AS1	CD8_NC	15	chr15_63397625_G_A_b37	rs34607951	-496163	208	0.105906	0.40847	0.0969723	2.19857e-05	0.0479341	1.00634	53.8905	3.13465e-05	negbinom
ENSG00000166839	ANKDD1A	CD8_NC	15	chr15_65187220_T_C_b37	rs1628955	-16881	710	0.638493	-0.818631	0.0445759	6.34897e-56	7.43126e-49	0.990819	56.3932	0.42895	negbinom
ENSG00000166938	DIS3L	CD8_NC	15	chr15_66848938_C_T_b37	rs12437980	263383	715	0.364053	0.11572	0.0223113	3.52548e-07	0.004166	1.00042	106.7	0.0284765	negbinom
ENSG00000174442	ZWILCH	CD8_NC	15	chr15_66523769_C_G_b37	rs11631331	-273528	706	0.35947	-0.205776	0.0421301	1.43081e-06	0.0177003	0.9564	155.429	0.129969	negbinom
ENSG00000161981	SNRNP25	CD8_NC	16	chr16_104874_C_T_b37	rs12930712	1864	682	0.652749	-0.115204	0.02229	2.98707e-07	0.00423142	0.972624	37.8629	0.0828169	negbinom
ENSG00000129925	TMEM8A	CD8_NC	16	chr16_430292_C_G_b37	rs2363755	-6821	904	0.460285	-0.428409	0.0285575	1.60887e-39	8.29054e-35	1.07272	87.95	0.13996	negbinom
ENSG00000103202	NME4	CD8_NC	16	chr16_447561_A_T_b37	rs77371232	836	834	0.424644	0.156162	0.0153791	1.08202e-21	2.27335e-16	0.985077	141.75	0.0329946	negbinom
ENSG00000130731	C16orf13	CD8_NC	16	chr16_686337_G_A_b37	rs117667029	-21	238	0.121181	0.0946102	0.0128867	5.44215e-13	1.35621e-08	1.07871	119.136	0.00880014	negbinom
ENSG00000103253	HAGHL	CD8_NC	16	chr16_779689_G_C_b37	rs1054788	2753	503	0.25611	-0.171008	0.025936	1.83859e-10	5.71953e-06	1.009	159.882	0.0531377	negbinom
ENSG00000261832	CLN3	CD8_NC	16	chr16_28970852_T_C_b37	rs67479058	467519	360	0.183299	1.24413	0.273559	1.51918e-06	0.00479843	0.909866	40.6249	0.0001703	negbinom
ENSG00000176476	CCDC101	CD8_NC	16	chr16_28577931_T_C_b37	rs497523	12684	712	0.362525	0.113146	0.0137965	2.36401e-15	1.17588e-10	0.979471	46.1384	0.00963623	negbinom
ENSG00000178952	TUFM	CD8_NC	16	chr16_28837515_T_C_b37	rs8049439	-20214	755	0.38442	0.164911	0.00751612	1.25978e-70	3.68228e-61	0.983131	38.7969	0.0189337	negbinom
ENSG00000169682	SPNS1	CD8_NC	16	chr16_28925978_T_C_b37	rs3924376	-59564	616	0.686354	-0.0947686	0.0161312	6.0025e-09	2.75434e-05	1.04913	45.0913	0.0145084	negbinom
ENSG00000238045	AC009133.14	CD8_NC	16	chr16_30120372_C_T_b37	rs56079926	297066	691	0.351833	-0.189491	0.0448658	3.0981e-05	0.0313019	0.999667	37.6001	0.0252099	negbinom
ENSG00000178226	PRSS36	CD8_NC	16	chr16_31165795_G_A_b37	rs57611503	4380	938	0.522403	-0.300918	0.0694182	1.95989e-05	0.0242314	0.998185	41.6704	0.0601462	negbinom
ENSG00000156886	ITGAD	CD8_NC	16	chr16_31404502_G_A_b37	rs2454907	-131	302	0.153768	1.43108	0.360955	1.35984e-05	0.039397	0.900173	24.1922	0.00124157	negbinom
ENSG00000102910	LONP2	CD8_NC	16	chr16_48390512_G_T_b37	rs8053839	112305	890	0.546843	0.105887	0.0135759	4.67091e-14	6.90216e-10	1.01004	52.0314	0.0305589	negbinom
ENSG00000155393	HEATR3	CD8_NC	16	chr16_50119170_T_C_b37	rs2080504	19318	542	0.724033	0.214731	0.0420895	4.80868e-07	0.00375306	1.03496	119.8	0.0274155	negbinom
ENSG00000166164	BRD7	CD8_NC	16	chr16_50369888_C_T_b37	rs4595801	-32957	292	0.148676	0.173676	0.0371962	1.57778e-06	0.0124198	1.03654	96.1628	0.242457	negbinom
ENSG00000083799	CYLD	CD8_NC	16	chr16_50341503_A_G_b37	rs4785211	-434458	464	0.236253	0.0539198	0.0122668	1.18382e-05	0.0418291	1.01968	142.502	0.0265163	negbinom
ENSG00000261804	RP11-44F14.2	CD8_NC	16	chr16_53407736_A_T_b37	rs2908775	331	595	0.697047	-0.48861	0.0828428	3.86843e-09	3.52978e-05	1.04124	86.3801	0.0481611	negbinom
ENSG00000262714	RP11-44F14.8	CD8_NC	16	chr16_53458812_G_A_b37	rs7196573	37956	220	0.887984	-0.432317	0.0931014	2.51898e-06	0.00890206	1.02712	82.6171	0.34452	negbinom
ENSG00000103479	RBL2	CD8_NC	16	chr16_53474108_C_T_b37	rs9927982	6219	912	0.464358	-0.0948157	0.0104338	1.28734e-17	1.06063e-12	1.01312	96.5623	0.0205851	negbinom
ENSG00000198848	CES1	CD8_NC	16	chr16_55844617_G_A_b37	rs2244614	-22632	762	0.612016	0.344405	0.0494776	4.81915e-11	2.26343e-05	0.999521	38.4292	0.534383	negbinom
ENSG00000260621	RP11-413H22.2	CD8_NC	16	chr16_56420594_G_A_b37	rs2440468	-22638	890	0.546843	0.121389	0.0269635	8.32351e-06	0.041971	1.00558	59.3298	0.0669475	negbinom
ENSG00000125148	MT2A	CD8_NC	16	chr16_56644650_C_A_b37	rs1580833	2539	610	0.310591	-0.226429	0.0184486	1.61701e-27	1.53034e-17	0.957013	45.1364	0.14332	negbinom
ENSG00000169715	MT1E	CD8_NC	16	chr16_56659525_C_G_b37	rs1610215	138	902	0.540733	0.414724	0.0365039	2.1207e-22	1.56942e-11	0.914802	29.6458	0.522582	negbinom
ENSG00000198417	MT1F	CD8_NC	16	chr16_56683745_A_C_b37	rs1875231	-7861	818	0.416497	0.155937	0.0155528	9.72305e-22	6.22848e-17	1.0773	147.444	0.0620938	negbinom
ENSG00000187193	MT1X	CD8_NC	16	chr16_56715862_C_A_b37	rs1599933	-474	886	0.54888	-0.171011	0.0146776	5.54908e-27	5.68951e-21	1.03166	129.344	0.0692396	negbinom
ENSG00000140853	NLRC5	CD8_NC	16	chr16_57057619_G_T_b37	rs1684575	34222	795	0.595214	0.0626055	0.0131831	3.64075e-06	0.0187553	1.06477	164.259	0.0222704	negbinom
ENSG00000135736	CCDC102A	CD8_NC	16	chr16_57567624_C_T_b37	rs739816	-2887	620	0.315682	-0.16447	0.0339287	1.82825e-06	0.0154897	1.0105	159.434	0.0538903	negbinom
ENSG00000159648	TEPP	CD8_NC	16	chr16_58049569_T_G_b37	rs1428814	39230	420	0.786151	0.301303	0.0520793	2.76126e-08	0.000419485	0.999154	177.84	0.13398	negbinom
ENSG00000070770	CSNK2A2	CD8_NC	16	chr16_58240972_C_T_b37	rs8044707	9148	186	0.0947047	0.191874	0.0414177	3.80036e-06	0.017634	1.03289	125.764	0.0428493	negbinom
ENSG00000246898	LINC00920	CD8_NC	16	chr16_66434187_T_C_b37	rs6499081	-8240	665	0.661405	-0.150078	0.0287561	3.10796e-07	0.00132546	1.0721	80.1629	0.0431029	negbinom
ENSG00000067955	CBFB	CD8_NC	16	chr16_67237343_A_G_b37	rs13336793	174324	148	0.0753564	0.127538	0.0293958	1.47544e-05	0.0177265	0.970344	30.1327	0.0462214	negbinom
ENSG00000102898	NUTF2	CD8_NC	16	chr16_67911517_T_C_b37	rs8060686	30882	325	0.165479	-0.101475	0.0142854	6.16921e-12	8.01786e-08	0.975778	25.2175	0.0110505	negbinom
ENSG00000072736	NFATC3	CD8_NC	16	chr16_68290200_G_A_b37	rs12446418	171546	165	0.0840122	0.0993135	0.0214538	4.2667e-06	0.00919789	0.965264	31.677	0.0270915	negbinom
ENSG00000184939	ZFP90	CD8_NC	16	chr16_68560125_C_T_b37	rs698719	-3868	465	0.763238	0.17868	0.0276374	3.10944e-10	4.32546e-06	0.988609	43.9564	0.0318456	negbinom
ENSG00000223496	EXOSC6	CD8_NC	16	chr16_70611232_C_G_b37	rs8062178	325399	796	0.405295	0.17599	0.0397752	5.39205e-06	0.0249287	1.00725	25.7261	0.487896	negbinom
ENSG00000168872	DDX19A	CD8_NC	16	chr16_70714156_G_T_b37	rs143983268	333424	110	0.0560081	0.153633	0.03694	3.73649e-05	0.0486397	1.06784	43.2215	0.0161684	negbinom
ENSG00000132613	MTSS1L	CD8_NC	16	chr16_70983413_T_C_b37	rs145973320	263444	123	0.0626273	0.694934	0.169236	2.87349e-05	0.0479253	0.983142	36.818	0.284184	negbinom
ENSG00000261248	AC009120.10	CD8_NC	16	chr16_74333380_T_C_b37	rs889641	17067	636	0.323829	-0.616734	0.0844878	9.74078e-13	1.4928e-07	0.93985	96.5172	0.232483	negbinom
ENSG00000103245	NARFL	CD8_NC	16	chr16_790647_G_T_b37	rs11248948	-682	359	0.18279	0.137227	0.0288417	1.99027e-06	0.0151426	1.01679	124.625	0.000970741	negbinom
ENSG00000260496	RP11-161M6.3	CD8_NC	16	chr16_1046630_G_A_b37	rs11640890	-4296	964	0.490835	-0.28019	0.0441598	9.22025e-10	2.6631e-05	1.00032	173.033	0.0824343	negbinom
ENSG00000103275	UBE2I	CD8_NC	16	chr16_1369073_C_G_b37	rs8046527	13525	266	0.864562	-0.067165	0.0122536	5.82402e-08	0.000798983	1.03853	126.043	0.0142013	negbinom
ENSG00000261505	LA16c-358B7.3	CD8_NC	16	chr16_1367610_C_A_b37	rs11647760	-5236	810	0.587576	-0.433912	0.0315082	1.16695e-35	2.91411e-27	0.935465	150.357	0.134858	negbinom
ENSG00000090581	GNPTG	CD8_NC	16	chr16_1411129_C_T_b37	rs57890635	9205	442	0.225051	0.179038	0.0187978	2.64376e-19	6.80143e-14	1.01889	141.342	0.0206375	negbinom
ENSG00000131634	TMEM204	CD8_NC	16	chr16_1586255_G_A_b37	rs2294624	7566	254	0.129328	0.218357	0.0236054	1.26712e-19	2.69373e-14	1.05917	91.9391	0.063831	negbinom
ENSG00000063854	HAGH	CD8_NC	16	chr16_1879065_A_T_b37	rs238683	1870	547	0.721487	-0.1604	0.0131245	7.41733e-30	6.57615e-24	1.01734	94.8689	0.0265177	negbinom
ENSG00000205078	SYCE1L	CD8_NC	16	chr16_77252736_C_T_b37	rs12934134	19442	952	0.515275	-0.107889	0.0226658	2.59458e-06	0.0210708	1.03887	88.295	0.0439005	negbinom
ENSG00000135698	MPHOSPH6	CD8_NC	16	chr16_82203786_C_G_b37	rs2303260	-45	926	0.528513	-0.1951	0.0184254	1.54522e-22	1.04188e-16	1.02559	173.634	0.0597036	negbinom
ENSG00000140961	OSGIN1	CD8_NC	16	chr16_83971242_G_A_b37	rs16962277	-10645	122	0.0621181	0.836165	0.174679	9.08256e-07	0.019976	0.979826	340.686	0.312976	negbinom
ENSG00000064270	ATP2C2	CD8_NC	16	chr16_84488368_G_A_b37	rs77896881	86235	120	0.0610998	1.01366	0.16163	1.07285e-09	0.000188614	0.978771	215.572	0.444772	negbinom
ENSG00000104731	KLHDC4	CD8_NC	16	chr16_87741662_C_A_b37	rs2290019	-57936	376	0.191446	-0.137807	0.0260499	1.95941e-07	0.00366906	1.01382	130.182	0.0291955	negbinom
ENSG00000158717	RNF166	CD8_NC	16	chr16_88781614_G_C_b37	rs1058158	8785	593	0.301935	-0.0782901	0.0123188	7.69159e-10	1.79549e-05	1.05508	172.532	0.0207556	negbinom
ENSG00000167515	TRAPPC2L	CD8_NC	16	chr16_88925567_T_G_b37	rs11076728	2939	617	0.314155	-0.109973	0.0117334	3.36984e-19	4.89956e-14	1.0485	158.298	0.0148767	negbinom
ENSG00000268218	AC137932.1	CD8_NC	16	chr16_89338726_C_T_b37	rs2353026	4214	314	0.840122	0.164617	0.0351289	6.00084e-06	0.0358487	1.03994	81.6734	0.0798434	negbinom
ENSG00000260279	AC137932.5	CD8_NC	16	chr16_89214002_T_G_b37	rs73256075	-149914	119	0.0605906	1.61936	0.33621	7.68672e-08	0.00473005	0.894469	46.2655	1.18743	negbinom
ENSG00000197912	SPG7	CD8_NC	16	chr16_89518484_C_T_b37	rs4594255	-38841	945	0.481161	-0.0533659	0.0120271	1.18432e-05	0.0400136	1.06854	68.8006	0.00784709	negbinom
ENSG00000261118	RP11-104N10.1	CD8_NC	16	chr16_89595509_C_T_b37	rs4785688	24641	842	0.428717	0.346123	0.0778222	9.45738e-06	0.0479018	0.978284	64.5312	0.250405	negbinom
ENSG00000167526	RPL13	CD8_NC	16	chr16_89628073_G_A_b37	rs9930567	1008	436	0.221996	0.0280911	0.00410915	1.71006e-11	5.41478e-07	1.0445	68.6543	0.00574646	negbinom
ENSG00000185324	CDK10	CD8_NC	16	chr16_89729025_A_G_b37	rs2010623	-18120	915	0.465886	-0.115716	0.0170383	4.89291e-11	2.69788e-06	1.01153	49.3179	0.0358283	negbinom
ENSG00000003249	DBNDD1	CD8_NC	16	chr16_90076227_T_A_b37	rs79690969	-10309	112	0.0570265	0.842995	0.0990155	7.02983e-17	2.00813e-11	0.996177	42.2614	0.238979	negbinom
ENSG00000140988	RPS2	CD8_NC	16	chr16_2014834_A_G_b37	rs17135718	-27	248	0.126273	0.057813	0.00568641	5.84791e-23	1.92789e-17	0.981368	114.262	0.00761357	negbinom
ENSG00000260778	MIR940	CD8_NC	16	chr16_2324069_T_G_b37	rs150925	5913	794	0.595723	0.254301	0.0577696	1.42169e-05	0.0479018	1.0007	52.9357	0.0529746	negbinom
ENSG00000261971	RP11-473M20.7	CD8_NC	16	chr16_3109688_G_A_b37	rs28602623	317	357	0.181772	0.122944	0.028447	1.54557e-05	0.046008	1.01369	111.817	0.0497566	negbinom
ENSG00000008517	IL32	CD8_NC	16	chr16_3126735_G_A_b37	rs9928554	11437	122	0.0621181	0.166524	0.0224907	2.47993e-14	2.76595e-09	0.994755	91.0193	0.0573965	negbinom
ENSG00000262370	RP11-473M20.9	CD8_NC	16	chr16_3136919_T_C_b37	rs4786384	-182	942	0.520367	0.4987	0.0500343	1.25188e-21	9.1633e-16	1.01021	86.8013	0.194435	negbinom
ENSG00000263072	RP11-473M20.14	CD8_NC	16	chr16_3147674_C_T_b37	rs2717685	-37209	822	0.418534	0.109494	0.0222498	1.19226e-06	0.00919789	0.971927	115.094	0.0244874	negbinom
ENSG00000262899	LA16c-360H6.3	CD8_NC	16	chr16_3365733_C_T_b37	rs56313873	7340	465	0.236762	1.88211	0.427874	1.64859e-06	0.0427986	0.866547	31.5663	4.39356	negbinom
ENSG00000122390	NAA60	CD8_NC	16	chr16_3506222_C_G_b37	rs40535	12611	402	0.204684	0.336207	0.0517846	1.25145e-10	2.70568e-06	0.987368	135.924	0.259683	negbinom
ENSG00000103351	CLUAP1	CD8_NC	16	chr16_3617503_T_G_b37	rs9925749	66579	964	0.509165	0.0962643	0.0175453	8.39352e-08	0.00122417	0.993715	79.9438	0.0456863	negbinom
ENSG00000262246	CORO7	CD8_NC	16	chr16_4560301_G_A_b37	rs1051308	84595	638	0.675153	0.0711128	0.0145651	1.48604e-06	0.00917219	1.05109	121.713	0.0235258	negbinom
ENSG00000153406	NMRAL1	CD8_NC	16	chr16_4592685_G_C_b37	rs1659496	46921	312	0.158859	0.103384	0.01714	4.2868e-09	6.89387e-05	1.01387	142.241	0.00615592	negbinom
ENSG00000153048	CARHSP1	CD8_NC	16	chr16_8950273_T_C_b37	rs2437704	-12593	566	0.711813	-0.100726	0.0156354	2.34493e-10	2.76115e-05	1.04054	100.788	0.0494972	negbinom
ENSG00000260349	RP11-473I1.5	CD8_NC	16	chr16_9200547_T_C_b37	rs12918271	-484	418	0.212831	-0.33538	0.034305	5.54875e-20	1.11345e-13	0.970699	139.977	0.0826662	negbinom
ENSG00000183454	GRIN2A	CD8_NC	16	chr16_10012792_A_G_b37	rs7206115	-263819	522	0.734216	-2.03378	0.488843	5.96572e-07	0.0455901	0.851867	31.1015	0.00275781	negbinom
ENSG00000166669	ATF7IP2	CD8_NC	16	chr16_10499331_C_T_b37	rs7184236	79040	795	0.595214	-0.10983	0.0139427	1.03025e-14	1.41205e-09	0.980804	186.379	0.0672545	negbinom
ENSG00000260756	RP11-609N14.1	CD8_NC	16	chr16_10672983_G_C_b37	rs28707131	226374	127	0.064664	2.08135	0.46149	4.0323e-08	0.0122969	0.828135	27.0862	0.00515155	negbinom
ENSG00000263033	RP11-396B14.2	CD8_NC	16	chr16_10971880_C_G_b37	rs12932187	-318154	131	0.0667006	2.09151	0.499923	7.13375e-08	0.0140989	0.839184	38.4147	0.00765603	negbinom
ENSG00000261216	RP11-166B2.5	CD8_NC	16	chr16_12009614_G_A_b37	rs435108	7549	110	0.943992	-0.939279	0.0878231	1.67263e-29	2.51064e-22	0.998113	69.2546	0.439171	negbinom
ENSG00000234719	RP11-166B2.1	CD8_NC	16	chr16_12077632_A_G_b37	rs12922317	7132	605	0.308045	0.977166	0.112172	2.67414e-17	2.75967e-11	0.947397	95.4065	0.781248	negbinom
ENSG00000103512	NOMO1	CD8_NC	16	chr16_15005925_C_T_b37	rs7501054	78387	182	0.092668	0.458927	0.0697959	8.47566e-11	3.7718e-07	1.03906	37.395	0.10956	negbinom
ENSG00000179889	PDXDC1	CD8_NC	16	chr16_15198457_C_T_b37	rs151160356	130009	275	0.14002	0.160416	0.021985	7.50608e-13	1.12787e-08	0.977755	34.1017	0.0186053	negbinom
ENSG00000260872	RP11-680G24.5	CD8_NC	16	chr16_15139594_T_C_b37	rs34955778	25249	850	0.43279	-0.302865	0.0704311	1.99671e-05	0.0266471	0.99427	27.7198	0.286808	negbinom
ENSG00000183793	NPIPA5	CD8_NC	16	chr16_15129940_C_T_b37	rs3198697	-344964	780	0.397149	0.48477	0.0911824	1.37649e-07	0.000905408	1.0045	48.8246	0.133395	negbinom
ENSG00000166780	C16orf45	CD8_NC	16	chr16_15520688_C_T_b37	rs8053048	-7464	963	0.490326	0.207181	0.0419042	1.53386e-06	0.00573697	0.928894	79.4374	0.180185	negbinom
ENSG00000133392	MYH11	CD8_NC	16	chr16_15820863_C_T_b37	rs16967494	-130027	551	0.28055	0.33831	0.0324181	2.24559e-23	8.44433e-18	0.999632	111.014	0.132029	negbinom
ENSG00000103550	KNOP1	CD8_NC	16	chr16_19756348_A_G_b37	rs4782276	26792	442	0.225051	0.123314	0.0209285	4.29276e-09	4.89469e-05	1.07514	67.6834	0.0462169	negbinom
ENSG00000166847	DCTN5	CD8_NC	16	chr16_23704005_C_T_b37	rs35633	51292	426	0.216904	0.161493	0.029541	6.16745e-08	0.000720207	0.942966	125.732	0.0151164	negbinom
ENSG00000166501	PRKCB	CD8_NC	16	chr16_24046655_G_T_b37	rs11643225	199333	103	0.052444	0.514443	0.0271593	2.39724e-71	3.75085e-65	1.06224	80.3896	0.0668953	negbinom
ENSG00000261669	CTD-2515A14.1	CD8_NC	16	chr16_24685641_A_G_b37	rs58006672	-145419	556	0.283096	-0.404088	0.0770596	2.82888e-07	0.00493253	0.926967	128.413	0.210223	negbinom
ENSG00000262155	RP11-266L9.5	CD8_NC	16	chr16_24856775_G_A_b37	rs1862450	-221483	392	0.199593	0.540989	0.120058	8.94964e-06	0.0399657	1.05909	58.9534	0.595539	negbinom
ENSG00000236481	AC002331.1	CD8_NC	16	chr16_26608849_G_A_b37	rs10153070	2715	613	0.312118	-0.854724	0.120831	1.28356e-10	2.17723e-05	0.946243	135.047	1.41537	negbinom
ENSG00000187624	C17orf97	CD8_NC	17	chr17_259648_G_A_b37	rs11150882	-470	474	0.241344	0.909484	0.0629811	5.2623e-41	9.58277e-35	1.00839	195.154	0.563002	negbinom
ENSG00000183688	FAM101B	CD8_NC	17	chr17_452403_A_G_b37	rs6598847	156673	360	0.816701	-0.14091	0.0214712	1.23135e-10	5.54833e-06	1.02057	144.067	0.0472668	negbinom
ENSG00000141252	VPS53	CD8_NC	17	chr17_617869_G_A_b37	rs11558129	-7088	505	0.257128	-0.0919943	0.0193959	2.89811e-06	0.0274376	0.985268	197.891	0.0175449	negbinom
ENSG00000132386	SERPINF1	CD8_NC	17	chr17_1667674_C_T_b37	rs12450371	2421	672	0.342159	0.465721	0.0456109	7.26889e-22	4.68391e-16	1.03568	132.197	0.233887	negbinom
ENSG00000167720	SRR	CD8_NC	17	chr17_2208874_G_A_b37	rs77530532	2197	681	0.346741	-0.326867	0.0622009	3.70608e-07	0.00428702	1.03431	85.6475	0.19052	negbinom
ENSG00000232859	LYRM9	CD8_NC	17	chr17_26204098_T_G_b37	rs1986311	-16311	560	0.714868	0.0953295	0.017573	1.06422e-07	0.000836735	1.02041	51.6865	0.023405	negbinom
ENSG00000244045	TMEM199	CD8_NC	17	chr17_26694861_G_A_b37	rs704	10257	964	0.490835	0.0990499	0.0210206	3.50328e-06	0.00858819	1.02373	53.0873	0.019388	negbinom
ENSG00000198242	RPL23A	CD8_NC	17	chr17_26947046_A_C_b37	rs2302205	-99365	173	0.0880855	-0.0473107	0.00498834	6.87333e-19	3.20046e-14	1.04348	44.3459	0.00396839	negbinom
ENSG00000141298	SSH2	CD8_NC	17	chr17_27911278_A_G_b37	rs3115095	-346016	349	0.177699	-0.0798426	0.0183756	2.13664e-05	0.0220534	1.03016	30.038	0.0227276	negbinom
ENSG00000266987	RP11-354P11.8	CD8_NC	17	chr17_28534469_A_G_b37	rs34388196	62661	877	0.446538	0.681135	0.159818	2.48806e-05	0.0248465	0.911367	28.3872	1.4252	negbinom
ENSG00000263531	RP13-753N3.1	CD8_NC	17	chr17_29112070_C_A_b37	rs8068504	-79888	585	0.297862	0.372768	0.0772029	1.52417e-06	0.00313639	1.00725	20.3775	0.217609	negbinom
ENSG00000126860	EVI2A	CD8_NC	17	chr17_29666539_A_G_b37	rs2854308	17637	704	0.641548	0.122482	0.013535	1.03078e-17	1.33986e-12	1.01148	92.8145	0.0510187	negbinom
ENSG00000176749	CDK5R1	CD8_NC	17	chr17_30835833_C_A_b37	rs916663	22196	869	0.442464	0.301502	0.0453491	9.76843e-11	2.70568e-06	0.9675	65.9387	0.193045	negbinom
ENSG00000073536	NLE1	CD8_NC	17	chr17_33482522_G_A_b37	rs11869662	13188	257	0.130855	0.239785	0.0452601	1.57625e-07	0.000895618	1.08647	86.0201	0.0272726	negbinom
ENSG00000266947	RP11-799D4.4	CD8_NC	17	chr17_33562109_A_G_b37	rs11080324	-7873	957	0.487271	0.154166	0.0305263	6.67941e-07	0.0042887	0.988141	69.2663	0.0220016	negbinom
ENSG00000166750	SLFN5	CD8_NC	17	chr17_33531815_G_A_b37	rs11656388	-38240	765	0.389511	0.132831	0.0150356	2.01329e-17	1.61444e-11	0.964619	70.7085	0.0786918	negbinom
ENSG00000267364	RP11-47L3.1	CD8_NC	17	chr17_33621205_T_C_b37	rs772113	-19316	889	0.452648	-0.0963044	0.0207982	5.46929e-06	0.0232548	0.974662	70.9723	0.0384645	negbinom
ENSG00000267003	CTC-507E2.1	CD8_NC	17	chr17_33901578_C_T_b37	rs12939138	-110344	179	0.0911405	0.704012	0.132408	5.37633e-08	0.000799143	0.897653	95.6381	0.00013045	negbinom
ENSG00000154768	C17orf50	CD8_NC	17	chr17_34091078_C_G_b37	rs4795087	3162	322	0.163951	0.847313	0.113704	7.68573e-14	2.92646e-09	1.02201	69.0661	0.266301	negbinom
ENSG00000256515	CCL3L3	CD8_NC	17	chr17_34823204_G_A_b37	rs7208788	299047	354	0.180244	0.857915	0.126085	3.69573e-12	3.42018e-07	0.916766	59.7373	2.45912	negbinom
ENSG00000073605	GSDMB	CD8_NC	17	chr17_38082831_T_C_b37	rs17608925	7928	213	0.108452	-0.268454	0.0620149	2.22902e-05	0.0359321	0.971408	58.7091	0.0470859	negbinom
ENSG00000172057	ORMDL3	CD8_NC	17	chr17_38082831_T_C_b37	rs17608925	-1023	213	0.108452	-0.354214	0.0245253	1.83543e-34	1.92892e-29	1.03318	51.4869	0.0552394	negbinom
ENSG00000167914	GSDMA	CD8_NC	17	chr17_38119254_G_T_b37	rs3902025	28	846	0.569246	0.668622	0.130363	3.69371e-07	0.00186996	0.997103	44.9051	0.499543	negbinom
ENSG00000126351	THRA	CD8_NC	17	chr17_38253212_C_T_b37	rs2314339	38669	243	0.123727	0.138791	0.0262147	1.60576e-07	0.000596192	1.04502	77.9831	0.0212777	negbinom
ENSG00000073584	SMARCE1	CD8_NC	17	chr17_38765666_C_T_b37	rs7218478	-39094	976	0.496945	-0.0549084	0.0122856	1.1305e-05	0.0296881	1.00369	102.815	0.0213368	negbinom
ENSG00000186395	KRT10	CD8_NC	17	chr17_38961725_G_A_b37	rs56261283	-17122	272	0.138493	0.0652906	0.00934789	8.21527e-12	1.82445e-07	1.0079	90.3419	0.00738536	negbinom
ENSG00000141698	NT5C3B	CD8_NC	17	chr17_39992584_C_T_b37	rs9897034	61	498	0.746436	-0.250058	0.0186998	2.91291e-35	2.10462e-29	1.01183	78.939	0.0436174	negbinom
ENSG00000091947	TMEM101	CD8_NC	17	chr17_42092328_A_G_b37	rs77536093	-8986	100	0.0509165	-0.333284	0.0406655	6.91224e-15	3.06445e-10	1.0148	63.8465	0.0165367	negbinom
ENSG00000267080	ASB16-AS1	CD8_NC	17	chr17_42191893_G_T_b37	rs228768	-72192	604	0.692464	0.108913	0.0224143	1.96993e-06	0.00844278	0.999862	55.5225	0.0287949	negbinom
ENSG00000260793	RP5-882C2.2	CD8_NC	17	chr17_42301922_C_T_b37	rs12451882	3153	649	0.330448	-0.130972	0.0240083	1.14488e-07	0.000755837	0.996087	63.3797	0.0480331	negbinom
ENSG00000108312	UBTF	CD8_NC	17	chr17_42278916_G_C_b37	rs9911991	-20078	472	0.240326	0.0664197	0.0131649	1.18019e-06	0.00318797	1.0428	78.0965	0.00637329	negbinom
ENSG00000224505	AC002117.1	CD8_NC	17	chr17_43147351_C_T_b37	rs2040558	-91526	440	0.224033	-0.099159	0.0224982	1.2735e-05	0.0375114	1.02011	52.1504	0.0410551	negbinom
ENSG00000233483	CTD-2020K17.4	CD8_NC	17	chr17_43317574_G_A_b37	rs7212404	-8629	304	0.154786	-0.398683	0.0385387	1.27932e-21	1.12028e-14	0.935308	50.3073	0.0419826	negbinom
ENSG00000266918	RP11-798G7.8	CD8_NC	17	chr17_43424214_C_A_b37	rs12452272	-184729	438	0.223014	-0.432037	0.0875776	8.80358e-07	0.00498022	0.993395	59.8419	0.0351943	negbinom
ENSG00000120088	CRHR1	CD8_NC	17	chr17_44098967_G_A_b37	rs17652520	399700	457	0.232688	0.628306	0.0823973	5.06209e-14	3.10296e-09	1.02158	43.1849	0.268847	negbinom
ENSG00000262372	RP11-669E14.6	CD8_NC	17	chr17_44192568_C_T_b37	rs4630591	79889	424	0.215886	0.996732	0.0977804	4.31018e-23	9.26276e-18	0.989548	35.2724	0.616625	negbinom
ENSG00000214401	KANSL1-AS1	CD8_NC	17	chr17_44355634_C_A_b37	rs2696531	84692	437	0.222505	0.783134	0.0197294	2.49741e-142	1.61345e-132	1.01197	29.8581	0.26679	negbinom
ENSG00000176681	LRRC37A	CD8_NC	17	chr17_44086267_A_G_b37	rs4792897	-283832	314	0.159878	0.707169	0.114072	5.98313e-10	1.24572e-05	0.94739	28.311	0.516978	negbinom
ENSG00000228696	ARL17B	CD8_NC	17	chr17_44189067_A_G_b37	rs7225002	-250063	814	0.41446	0.195107	0.0305286	6.1138e-10	3.30373e-06	1.02537	30.9893	0.0862348	negbinom
ENSG00000238083	LRRC37A2	CD8_NC	17	chr17_44205690_C_T_b37	rs4471723	-383187	458	0.233198	0.360375	0.0425797	8.37593e-16	9.11173e-11	0.984729	27.9616	0.0814132	negbinom
ENSG00000185829	ARL17A	CD8_NC	17	chr17_44852612_A_C_b37	rs62074125	195524	494	0.251527	0.176208	0.0271892	1.5304e-10	1.17918e-06	1.02408	29.6396	0.0897262	negbinom
ENSG00000159111	MRPL10	CD8_NC	17	chr17_45911065_A_G_b37	rs8074177	2165	395	0.79888	-0.0981389	0.0214707	5.13094e-06	0.0155753	1.01779	44.9192	0.0486088	negbinom
ENSG00000141295	SCRN2	CD8_NC	17	chr17_45892859_A_C_b37	rs2010952	-25840	276	0.14053	-0.137914	0.0255597	1.49471e-07	0.000740954	1.02543	34.8263	0.020439	negbinom
ENSG00000141293	SKAP1	CD8_NC	17	chr17_46510697_A_G_b37	rs1027895	3060	623	0.31721	-0.05277	0.00954968	6.12353e-08	0.00035094	1.03696	50.0441	0.0113453	negbinom
ENSG00000230148	HOXB-AS1	CD8_NC	17	chr17_46592413_A_G_b37	rs12450225	-28500	952	0.515275	0.272	0.0233507	2.40806e-26	2.20886e-20	0.998183	51.4298	0.116026	negbinom
ENSG00000173917	HOXB2	CD8_NC	17	chr17_46597193_A_G_b37	rs11651168	-26248	954	0.514257	0.286924	0.0202521	2.19698e-37	1.15599e-31	1.01806	69.3778	0.109878	negbinom
ENSG00000182742	HOXB4	CD8_NC	17	chr17_46592413_A_G_b37	rs12450225	-65060	952	0.515275	0.285561	0.0352303	4.49845e-15	1.40057e-09	0.965795	41.1656	0.108156	negbinom
ENSG00000262692	CTD-3195I5.3	CD8_NC	17	chr17_3529566_C_T_b37	rs9897822	-95356	549	0.279532	0.958346	0.210862	2.52938e-06	0.0277297	0.926647	88.8135	0.00148187	negbinom
ENSG00000198740	ZNF652	CD8_NC	17	chr17_47384611_C_G_b37	rs7214496	-55224	624	0.317719	-0.0900649	0.0182727	1.29658e-06	0.00654065	1.00676	104.47	0.0530136	negbinom
ENSG00000005882	PDK2	CD8_NC	17	chr17_48183736_T_C_b37	rs847695	11635	693	0.647149	-0.110067	0.0204533	1.21987e-07	0.00139023	1.04168	124.652	0.0145018	negbinom
ENSG00000167100	SAMD14	CD8_NC	17	chr17_48174437_T_C_b37	rs7216539	-32809	130	0.933809	-1.07272	0.225502	7.74792e-07	0.0113468	0.978906	101.777	0.168564	negbinom
ENSG00000015532	XYLT2	CD8_NC	17	chr17_48402702_T_A_b37	rs74449634	-20751	536	0.272912	-0.178265	0.0377609	3.65583e-06	0.0221745	1.10227	140.59	0.0510382	negbinom
ENSG00000136449	MYCBPAP	CD8_NC	17	chr17_48580257_T_C_b37	rs6504662	-5488	866	0.440937	-0.448142	0.0633689	3.02435e-12	2.17705e-07	1.01464	133.411	0.0786423	negbinom
ENSG00000006282	SPATA20	CD8_NC	17	chr17_48625928_C_G_b37	rs8076632	5509	690	0.351324	-0.347536	0.0348501	2.45524e-21	7.25209e-16	1.03471	117.257	0.0861218	negbinom
ENSG00000262967	RP11-294J22.6	CD8_NC	17	chr17_48827391_A_G_b37	rs887379	56582	272	0.138493	-0.257959	0.044208	3.77001e-08	0.000267257	1.01555	181.994	0.145763	negbinom
ENSG00000239672	NME1	CD8_NC	17	chr17_49231180_A_G_b37	rs7207370	283	769	0.391548	0.125431	0.0176328	5.03137e-12	2.09149e-06	0.991216	39.6254	0.0703993	negbinom
ENSG00000166260	COX11	CD8_NC	17	chr17_53164443_A_G_b37	rs2787502	118297	626	0.318737	-0.0568603	0.0122	4.98519e-06	0.0230349	1.01297	137.066	0.01043	negbinom
ENSG00000264364	DYNLL2	CD8_NC	17	chr17_56168713_G_C_b37	rs12950704	7937	638	0.675153	-0.18911	0.0167255	1.90889e-26	6.29485e-22	1.10948	88.3566	0.0445251	negbinom
ENSG00000108384	RAD51C	CD8_NC	17	chr17_56566399_G_A_b37	rs34900851	-203535	433	0.220468	0.118042	0.0224764	1.62735e-07	0.000948534	0.998756	21.2651	0.0477924	negbinom
ENSG00000189050	RNFT1	CD8_NC	17	chr17_57913849_A_G_b37	rs1292060	-128273	574	0.292261	-0.0994972	0.0246529	6.90592e-05	0.0440951	0.936008	22.5787	0.046836	negbinom
ENSG00000068097	HEATR6	CD8_NC	17	chr17_58172447_G_A_b37	rs7223281	16155	180	0.0916497	0.30068	0.0591107	5.37551e-07	0.00054673	1.01595	20.7414	0.0243252	negbinom
ENSG00000108506	INTS2	CD8_NC	17	chr17_60292881_C_T_b37	rs116973689	287504	337	0.171589	0.225939	0.0473244	2.29991e-06	0.0103185	0.980776	55.5189	0.0688192	negbinom
ENSG00000173838	MARCH10	CD8_NC	17	chr17_60802483_C_A_b37	rs17683483	-83222	229	0.116599	0.514676	0.121735	1.2667e-05	0.0265253	0.920419	66.9089	0.328163	negbinom
ENSG00000170921	TANC2	CD8_NC	17	chr17_61152898_A_T_b37	rs2014507	65981	821	0.418024	0.168478	0.0357522	2.596e-06	0.00566643	0.9644	53.0789	0.0572853	negbinom
ENSG00000198231	DDX42	CD8_NC	17	chr17_61702989_A_G_b37	rs16947005	-147974	564	0.287169	0.0795755	0.0173238	5.55738e-06	0.00981329	1.03288	55.9002	0.0162476	negbinom
ENSG00000108592	FTSJ3	CD8_NC	17	chr17_61782325_T_C_b37	rs9897229	-125047	747	0.619654	0.122702	0.0231331	1.97237e-07	0.00071258	1.03958	55.3049	0.0376654	negbinom
ENSG00000108622	ICAM2	CD8_NC	17	chr17_62076077_C_G_b37	rs62070903	-21917	691	0.351833	-0.0803336	0.0157612	7.54954e-07	0.00251686	0.980768	58.3659	0.0586619	negbinom
ENSG00000178607	ERN1	CD8_NC	17	chr17_62130937_T_C_b37	rs196929	-77242	452	0.769857	0.131367	0.0282211	7.28475e-06	0.011676	1.00463	56.5882	0.139369	negbinom
ENSG00000108654	DDX5	CD8_NC	17	chr17_62502435_A_G_b37	rs1991401	-1882	599	0.30499	-0.0859014	0.00930958	3.427e-18	4.05684e-13	0.964166	53.339	0.0366058	negbinom
ENSG00000154229	PRKCA	CD8_NC	17	chr17_64126791_C_G_b37	rs8082423	-171963	392	0.800407	0.0939086	0.0210242	1.65976e-05	0.0367005	1.03439	83.6406	0.0826898	negbinom
ENSG00000141337	ARSG	CD8_NC	17	chr17_66419229_A_G_b37	rs11658979	163906	550	0.280041	0.116953	0.024721	2.822e-06	0.0180079	0.988255	93.6481	0.0343283	negbinom
ENSG00000069188	SDK2	CD8_NC	17	chr17_71587577_G_A_b37	rs11655934	-52651	265	0.134929	-0.585951	0.10265	1.02273e-08	0.000169747	1.04791	201.888	0.0262812	negbinom
ENSG00000167851	CD300A	CD8_NC	17	chr17_72463215_G_A_b37	rs12939435	660	794	0.404277	-0.219185	0.0256847	3.7785e-16	2.95077e-11	1.02132	177.861	0.101507	negbinom
ENSG00000125457	MIF4GD	CD8_NC	17	chr17_73275709_A_C_b37	rs11077782	8401	264	0.86558	0.117149	0.0199335	1.7217e-08	0.000348857	0.896784	96.7475	0.00550193	negbinom
ENSG00000266714	MYO15B	CD8_NC	17	chr17_73590830_T_G_b37	rs820256	6691	103	0.947556	-0.452487	0.0573092	8.33287e-15	1.08024e-10	1.08118	68.7177	0.051415	negbinom
ENSG00000257949	TEN1	CD8_NC	17	chr17_73993546_C_T_b37	rs12945114	18245	478	0.756619	0.158696	0.0200635	2.6945e-14	1.428e-09	1.04028	74.4304	0.0144374	negbinom
ENSG00000167880	EVPL	CD8_NC	17	chr17_74342931_T_C_b37	rs435918	319398	686	0.349287	0.630236	0.136563	2.82537e-06	0.0217533	0.948226	72.5283	0.000991874	negbinom
ENSG00000070526	ST6GALNAC1	CD8_NC	17	chr17_74681539_A_G_b37	rs2286592	41619	742	0.3778	-0.235439	0.0457192	4.09058e-07	0.0026216	1.04969	199.94	0.218274	negbinom
ENSG00000182534	MXRA7	CD8_NC	17	chr17_74706224_T_C_b37	rs9915664	-874	144	0.92668	-0.572007	0.0867585	2.45722e-11	1.25822e-06	1.02428	143.191	0.280007	negbinom
ENSG00000266998	RP11-936I5.1	CD8_NC	17	chr17_75370468_T_G_b37	rs93075	-2850	615	0.686864	-0.252767	0.0261966	2.22386e-20	1.20185e-14	0.980875	338.128	0.068632	negbinom
ENSG00000267123	CTD-2357A8.3	CD8_NC	17	chr17_76616133_A_G_b37	rs12453573	-12006	130	0.0661914	0.815036	0.153323	4.70372e-08	0.00170563	0.940031	178.352	0.564606	negbinom
ENSG00000055483	USP36	CD8_NC	17	chr17_76739850_C_T_b37	rs7218899	-97673	965	0.508656	-0.130683	0.0189058	8.44216e-12	5.227e-07	1.04385	199.115	0.060946	negbinom
ENSG00000267491	CTD-2373H9.5	CD8_NC	17	chr17_76874492_G_C_b37	rs34099527	-24853	107	0.0544807	2.00431	0.45917	2.45454e-07	0.0214969	0.924315	66.209	0.00103596	negbinom
ENSG00000262580	RP11-334C17.5	CD8_NC	17	chr17_78188256_C_T_b37	rs6565648	8508	687	0.349796	0.224005	0.0327038	2.09083e-11	1.28873e-06	0.990121	191.517	0.0581658	negbinom
ENSG00000224877	C17orf89	CD8_NC	17	chr17_79217002_A_G_b37	rs2659008	3963	951	0.515784	0.0737005	0.0082814	9.63113e-18	2.76836e-12	1.01581	123.065	0.00805023	negbinom
ENSG00000186765	FSCN2	CD8_NC	17	chr17_79380614_C_T_b37	rs12450346	-114808	380	0.193483	1.17542	0.273571	3.73793e-06	0.0431306	0.845449	67.2633	0.000712954	negbinom
ENSG00000185527	PDE6G	CD8_NC	17	chr17_79630238_A_G_b37	rs11150804	96	693	0.352851	-0.409375	0.0585572	2.30787e-11	8.44209e-07	0.990235	82.0647	0.145454	negbinom
ENSG00000204237	OXLD1	CD8_NC	17	chr17_79630238_A_G_b37	rs11150804	-3425	693	0.352851	-0.167832	0.011946	4.49086e-36	2.92813e-30	1.01054	93.6481	0.0267559	negbinom
ENSG00000214087	ARL16	CD8_NC	17	chr17_79638049_A_C_b37	rs61065803	-12905	328	0.167006	-0.265138	0.0196709	4.1464e-32	2.34394e-26	0.995519	105.135	0.0325713	negbinom
ENSG00000169738	DCXR	CD8_NC	17	chr17_79998362_A_T_b37	rs72861764	2754	243	0.123727	0.214599	0.01406	3.04939e-43	4.71749e-37	1.02718	72.6581	0.0235618	negbinom
ENSG00000176155	CCDC57	CD8_NC	17	chr17_80129970_C_T_b37	rs4789671	-40736	774	0.394094	-0.0514885	0.00974977	2.24597e-07	0.00137894	1.03364	84.956	0.00714681	negbinom
ENSG00000173762	CD7	CD8_NC	17	chr17_80269470_C_T_b37	rs116065945	-6008	376	0.191446	-0.0623892	0.0107273	1.45944e-08	0.000128315	1.03165	90.5493	0.027766	negbinom
ENSG00000141503	MINK1	CD8_NC	17	chr17_4835852_A_T_b37	rs81663	99169	724	0.368635	-0.114703	0.0241615	2.85078e-06	0.0246255	0.984835	110.914	0.0318769	negbinom
ENSG00000263272	CTC-524C5.2	CD8_NC	17	chr17_5338783_G_C_b37	rs980406	2587	464	0.236253	0.539746	0.0328775	3.15019e-49	9.28978e-42	0.990009	131.045	0.176793	negbinom
ENSG00000141560	FN3KRP	CD8_NC	17	chr17_80675105_G_C_b37	rs2280251	546	751	0.382383	-0.234883	0.0247468	1.98118e-19	3.55867e-14	1.01195	112.438	0.0645288	negbinom
ENSG00000141556	TBCD	CD8_NC	17	chr17_80853155_T_G_b37	rs8075894	143215	922	0.46945	0.165972	0.0198054	9.95805e-16	3.44322e-11	1.08551	71.8344	0.0415869	negbinom
ENSG00000261996	CTC-281F24.1	CD8_NC	17	chr17_6556326_G_A_b37	rs4796532	-2002	324	0.164969	0.827397	0.158027	1.20238e-07	0.00279499	0.961314	158.274	0.682408	negbinom
ENSG00000262089	RP11-589P10.5	CD8_NC	17	chr17_6899221_G_A_b37	rs312466	713	841	0.428208	-0.300517	0.0441138	3.54933e-11	1.18948e-06	0.989516	199.836	0.0615161	negbinom
ENSG00000108839	ALOX12	CD8_NC	17	chr17_7292107_G_A_b37	rs6503018	392723	107	0.945519	-1.65438	0.357515	9.47782e-08	0.0044524	0.909484	68.0925	0.000518784	negbinom
ENSG00000258315	C17orf49	CD8_NC	17	chr17_6929552_T_C_b37	rs4993974	11738	124	0.0631365	0.196842	0.0406692	1.20979e-06	0.00838386	1.04497	137.832	0.0350878	negbinom
ENSG00000161944	ASGR2	CD8_NC	17	chr17_7034575_T_A_b37	rs394449	15556	396	0.201629	0.996109	0.21866	2.51503e-06	0.0406423	0.884383	93.7977	0.170808	negbinom
ENSG00000170291	ELP5	CD8_NC	17	chr17_7156447_A_G_b37	rs2074219	1712	771	0.607434	-0.246794	0.0156931	4.45317e-44	8.98535e-38	1.02723	113.071	0.0573011	negbinom
ENSG00000132507	EIF5A	CD8_NC	17	chr17_7207964_A_C_b37	rs7503161	-2354	812	0.586558	-0.457174	0.0109559	2.01053e-133	1.96374e-126	1.02698	137.462	0.140883	negbinom
ENSG00000072818	ACAP1	CD8_NC	17	chr17_7239911_A_G_b37	rs3809827	63	479	0.24389	0.0430553	0.00826628	2.89125e-07	0.00280868	0.938866	200.255	0.0156538	negbinom
ENSG00000141504	SAT2	CD8_NC	17	chr17_7530271_C_T_b37	rs858520	-923	739	0.376273	0.0667934	0.0105648	4.23921e-10	1.40194e-05	0.971547	134.473	0.00353928	negbinom
ENSG00000220205	VAMP2	CD8_NC	17	chr17_8076802_T_A_b37	rs9901637	9938	622	0.683299	0.0731666	0.00708533	2.43184e-22	6.47236e-17	0.980699	145.4	0.0142199	negbinom
ENSG00000170222	ADPRM	CD8_NC	17	chr17_10632972_A_G_b37	rs450562	32061	820	0.417515	-0.109479	0.0146206	4.24103e-13	1.58949e-08	1.0321	121.24	0.0227289	negbinom
ENSG00000266538	RP11-385D13.3	CD8_NC	17	chr17_15412670_T_C_b37	rs9911822	-21733	825	0.579939	0.176206	0.0335289	2.08246e-07	0.00181079	1.0044	108.405	0.0374688	negbinom
ENSG00000221926	TRIM16	CD8_NC	17	chr17_15595145_T_C_b37	rs2654342	7520	923	0.530041	0.121064	0.0244173	1.1273e-06	0.0054199	0.999272	79.095	0.0156997	negbinom
ENSG00000214941	ZSWIM7	CD8_NC	17	chr17_15924370_A_G_b37	rs6416868	21339	844	0.570265	-0.0792906	0.0120951	1.71266e-10	3.41141e-06	0.942801	53.2206	0.00910266	negbinom
ENSG00000166582	CENPV	CD8_NC	17	chr17_16193444_G_A_b37	rs11078337	-63369	924	0.470468	-0.0999475	0.0211396	3.1055e-06	0.00605024	1.0146	37.9699	0.0326364	negbinom
ENSG00000181350	FAM211A	CD8_NC	17	chr17_16353905_G_A_b37	rs55641029	-41562	258	0.131365	0.18231	0.0333743	3.77129e-08	0.000296514	1.03543	43.6631	0.130928	negbinom
ENSG00000133030	MPRIP	CD8_NC	17	chr17_17083043_A_G_b37	rs7206981	137184	401	0.795825	-0.0965414	0.0186009	2.03148e-07	0.00131816	1.01347	84.3371	0.0342397	negbinom
ENSG00000226746	SMCR5	CD8_NC	17	chr17_17782649_A_G_b37	rs8065497	99806	815	0.585031	-0.154428	0.0332949	3.29101e-06	0.0134011	1.03162	63.0368	0.157802	negbinom
ENSG00000131899	LLGL1	CD8_NC	17	chr17_18212614_G_T_b37	rs8076336	83713	856	0.435845	0.245137	0.0406912	4.06876e-09	2.26994e-05	1.01935	27.9678	0.0839018	negbinom
ENSG00000265185	SNORD3B-1	CD8_NC	17	chr17_19153417_T_C_b37	rs4273100	188192	159	0.0809572	0.853454	0.121519	1.41458e-12	3.90339e-08	1.02414	35.1771	1.0292	negbinom
ENSG00000262074	SNORD3B-2	CD8_NC	17	chr17_19262534_G_C_b37	rs77232220	295085	393	0.200102	0.40753	0.0657617	4.13837e-09	4.00915e-05	0.974563	43.7203	0.561122	negbinom
ENSG00000262202	SNORD3D	CD8_NC	17	chr17_19371000_G_A_b37	rs4924995	355051	483	0.754073	-0.382093	0.0612116	4.00369e-10	3.54114e-06	1.05633	37.5249	0.450275	negbinom
ENSG00000263934	SNORD3A	CD8_NC	17	chr17_19194812_G_A_b37	rs1969161	103483	356	0.818737	-0.258397	0.0564671	2.41429e-06	0.0105765	1.03402	34.3999	0.317799	negbinom
ENSG00000108599	AKAP10	CD8_NC	17	chr17_19797869_T_A_b37	rs62066267	-83787	454	0.231161	0.106952	0.018811	1.58317e-08	5.8365e-05	0.99144	33.4174	0.014264	negbinom
ENSG00000132199	ENOSF1	CD8_NC	18	chr18_729030_T_C_b37	rs12185416	16354	886	0.54888	-0.144555	0.0156693	1.16564e-18	1.54923e-13	1.05054	159.159	0.0244466	negbinom
ENSG00000101577	LPIN2	CD8_NC	18	chr18_3058316_C_T_b37	rs11659454	45003	771	0.392566	0.11373	0.01378	1.05588e-15	2.19391e-11	1.06269	215.489	0.0373882	negbinom
ENSG00000266053	RP11-143J12.2	CD8_NC	18	chr18_9456982_C_T_b37	rs9960523	320339	677	0.344705	0.0928133	0.0192998	1.61722e-06	0.0114846	1.04978	123.427	0.0418542	negbinom
ENSG00000272799	RP11-474N24.6	CD8_NC	18	chr18_9927719_G_C_b37	rs29204	14873	241	0.122709	0.845862	0.107615	9.85741e-15	1.09186e-09	0.993859	309.083	0.386254	negbinom
ENSG00000154889	MPPE1	CD8_NC	18	chr18_11908720_A_G_b37	rs2304952	-502	434	0.220978	-0.0754813	0.0169077	1.0049e-05	0.0444197	1.00121	111.77	0.00914513	negbinom
ENSG00000101624	CEP76	CD8_NC	18	chr18_12208516_T_C_b37	rs62099082	-494260	160	0.0814664	0.326098	0.073763	1.13893e-05	0.043526	0.96064	82.3757	0.026758	negbinom
ENSG00000260302	RP11-973H7.1	CD8_NC	18	chr18_12783898_T_C_b37	rs2542153	7976	848	0.568228	-0.249176	0.0553566	6.52503e-06	0.0252316	1.01131	65.882	0.143761	negbinom
ENSG00000264745	RP11-403A21.2	CD8_NC	18	chr18_21583692_G_C_b37	rs17259569	-11611	300	0.152749	-0.407305	0.0483316	3.03396e-14	4.1273e-10	1.0564	83.9989	0.252894	negbinom
ENSG00000141447	OSBPL1A	CD8_NC	18	chr18_21982264_G_T_b37	rs17259716	4420	103	0.052444	0.512262	0.106508	7.45089e-07	0.00566643	1.02667	76.9678	0.189715	negbinom
ENSG00000134759	ELP2	CD8_NC	18	chr18_33752244_G_A_b37	rs592261	42837	687	0.349796	0.0896794	0.0137052	1.10396e-10	1.08507e-06	1.07035	114.779	0.02277	negbinom
ENSG00000134779	TPGS2	CD8_NC	18	chr18_34361762_G_C_b37	rs948636	-47396	577	0.293788	-0.207457	0.019195	4.19877e-24	1.81931e-18	1.01511	66	0.0468828	negbinom
ENSG00000167315	ACAA2	CD8_NC	18	chr18_47287518_G_T_b37	rs68036642	-52812	621	0.316191	0.0807497	0.0178823	7.16227e-06	0.0493242	1.00064	78.7684	0.0396882	negbinom
ENSG00000101751	POLI	CD8_NC	18	chr18_51851616_C_A_b37	rs34163044	55842	809	0.411914	-0.176245	0.0384841	6.6594e-06	0.0165499	1.02732	26.2191	0.0714533	negbinom
ENSG00000041353	RAB27B	CD8_NC	18	chr18_52444859_T_C_b37	rs34603578	59768	343	0.174644	0.251913	0.057376	1.18806e-05	0.0293	0.98704	54.7097	0.161195	negbinom
ENSG00000206052	DOK6	CD8_NC	18	chr18_67498673_C_T_b37	rs9962570	430382	521	0.265275	0.606195	0.136774	6.78442e-06	0.0367979	1.01689	79.4222	0.000140022	negbinom
ENSG00000263417	GTSCR1	CD8_NC	18	chr18_68338479_C_A_b37	rs80237634	20499	274	0.139511	0.28705	0.0412989	2.42671e-12	4.84248e-08	1.06079	113.772	0.19516	negbinom
ENSG00000264247	LINC00909	CD8_NC	18	chr18_72264406_A_G_b37	rs7505289	-1338	290	0.852342	0.168247	0.0316034	1.86016e-07	0.00172327	0.934809	161.606	0.0398872	negbinom
ENSG00000101493	ZNF516	CD8_NC	18	chr18_74070815_A_G_b37	rs1981370	-136331	498	0.746436	0.279892	0.0510997	7.2139e-08	0.00113928	1.00126	209.6	0.107459	negbinom
ENSG00000197971	MBP	CD8_NC	18	chr18_74723459_T_C_b37	rs470929	-122180	851	0.566701	0.0809311	0.0111137	2.01301e-12	1.11589e-07	1.05176	202.123	0.0288042	negbinom
ENSG00000226742	HSBP1L1	CD8_NC	18	chr18_77767935_A_G_b37	rs11081582	43374	350	0.821792	-0.096027	0.0205324	3.0601e-06	0.0164446	1.04348	74.1084	0.0305182	negbinom
ENSG00000141933	TPGS1	CD8_NC	19	chr19_522145_T_C_b37	rs55714911	14846	567	0.288697	0.129866	0.0194452	5.20461e-11	1.47463e-06	1.01796	258.03	0.0742275	negbinom
ENSG00000197540	GZMM	CD8_NC	19	chr19_550063_A_C_b37	rs111802828	6029	106	0.0539715	-0.108968	0.0198731	1.61352e-07	0.00236967	0.993587	293.635	0.0196649	negbinom
ENSG00000197766	CFD	CD8_NC	19	chr19_866018_G_A_b37	rs1651895	6565	482	0.245418	0.508782	0.0300643	3.73421e-50	8.01684e-44	1.03241	270.088	0.206534	negbinom
ENSG00000175221	MED16	CD8_NC	19	chr19_870489_A_G_b37	rs1683588	-22729	477	0.242872	0.315041	0.0192253	2.08009e-46	3.56427e-40	1.05403	190.4	0.0581921	negbinom
ENSG00000198858	R3HDM4	CD8_NC	19	chr19_867774_G_A_b37	rs1683592	-45466	491	0.25	0.0679467	0.0126226	1.13668e-07	0.00223512	0.992696	305.717	0.0125905	negbinom
ENSG00000116014	KISS1R	CD8_NC	19	chr19_872877_G_A_b37	rs1683574	-44410	534	0.271894	0.405155	0.0505326	1.04003e-14	1.53317e-09	0.979503	355.823	0.0804402	negbinom
ENSG00000064666	CNN2	CD8_NC	19	chr19_1033559_G_A_b37	rs4807455	7261	533	0.271385	0.0707176	0.0107393	7.21289e-11	1.07902e-05	0.937711	392.137	0.0310245	negbinom
ENSG00000064687	ABCA7	CD8_NC	19	chr19_775059_T_C_b37	rs644107	-265043	891	0.546334	0.099657	0.0213855	4.80732e-06	0.0478683	0.969435	315.84	0.0150366	negbinom
ENSG00000099817	POLR2E	CD8_NC	19	chr19_1095122_C_G_b37	rs2074446	-476	367	0.186864	0.0651418	0.0136435	2.22095e-06	0.0200855	1.06053	225.445	0.0146871	negbinom
ENSG00000167468	GPX4	CD8_NC	19	chr19_1095753_G_A_b37	rs2074449	-8183	426	0.216904	-0.0513093	0.00642181	2.24359e-14	2.47942e-09	1.02002	223.026	0.00545542	negbinom
ENSG00000099624	ATP5D	CD8_NC	19	chr19_1224935_T_C_b37	rs12985504	-16814	400	0.203666	-0.0391986	0.00623308	1.13684e-09	1.99576e-05	1.07153	227.593	0.0041244	negbinom
ENSG00000167815	PRDX2	CD8_NC	19	chr19_12876964_G_C_b37	rs897804	-35730	779	0.39664	0.0451297	0.00724679	1.30164e-09	1.71903e-05	1.06353	59.7845	0.0113623	negbinom
ENSG00000179218	CALR	CD8_NC	19	chr19_13054781_G_T_b37	rs1049481	5360	778	0.60387	0.0503492	0.0100529	1.09495e-06	0.0138092	1.00613	66.5833	0.0305361	negbinom
ENSG00000267458	CTC-425F1.4	CD8_NC	19	chr19_13002563_T_G_b37	rs2242517	-52738	808	0.411405	0.270025	0.0380367	1.17383e-11	6.04531e-07	1.0099	65.004	0.326248	negbinom
ENSG00000104979	C19orf53	CD8_NC	19	chr19_13882052_G_C_b37	rs8110989	-2930	239	0.12169	-0.0466909	0.00795146	1.07163e-08	0.000124627	1.01494	140.691	0.00346768	negbinom
ENSG00000123159	GIPC1	CD8_NC	19	chr19_14593176_A_T_b37	rs60438220	-13768	764	0.389002	-0.107991	0.0198017	7.83171e-08	0.00126469	1.02537	104.146	0.0299284	negbinom
ENSG00000132002	DNAJB1	CD8_NC	19	chr19_14643268_T_C_b37	rs7253780	2686	861	0.438391	-0.0731823	0.0154894	2.07194e-06	0.0276343	0.965312	137.451	0.0963028	negbinom
ENSG00000127507	EMR2	CD8_NC	19	chr19_14494473_A_G_b37	rs9917042	-394880	631	0.321283	0.36884	0.0765462	1.45951e-06	0.0140745	0.981181	177.687	0.422624	negbinom
ENSG00000105127	AKAP8	CD8_NC	19	chr19_15506863_C_A_b37	rs10411669	16254	484	0.753564	0.152071	0.0231669	1.40549e-10	4.71548e-06	1.03116	99.4116	0.0379769	negbinom
ENSG00000267308	AC004510.3	CD8_NC	19	chr19_15529262_G_C_b37	rs78604604	-417401	169	0.0860489	0.722391	0.152939	2.43656e-06	0.0231316	0.999517	85.6002	0.181358	negbinom
ENSG00000072958	AP1M1	CD8_NC	19	chr19_16294677_A_G_b37	rs645281	-13712	484	0.753564	0.0982114	0.0215028	1.01168e-05	0.0290924	1.03147	123.862	0.0433957	negbinom
ENSG00000099330	OCEL1	CD8_NC	19	chr19_17337025_C_T_b37	rs2288544	12	412	0.209776	-0.152975	0.0250069	4.58876e-09	6.62486e-05	1.03788	179.534	0.0363188	negbinom
ENSG00000160113	NR2F6	CD8_NC	19	chr19_17334178_A_G_b37	rs28789767	-22571	695	0.35387	0.297481	0.0482543	1.46499e-09	6.69838e-05	1.00124	123.703	0.243947	negbinom
ENSG00000130312	MRPL34	CD8_NC	19	chr19_17412662_G_A_b37	rs12976380	9244	850	0.43279	0.114238	0.0100492	6.03693e-27	2.45334e-20	0.969644	204.679	0.0182015	negbinom
ENSG00000130303	BST2	CD8_NC	19	chr19_17506176_T_C_b37	rs8106139	-10281	279	0.857943	0.107482	0.0141565	3.44505e-13	4.43757e-08	1.00613	153.488	0.0218604	negbinom
ENSG00000269640	CTD-2521M24.9	CD8_NC	19	chr19_17533126_A_G_b37	rs2303678	16623	349	0.822301	0.132896	0.0257788	5.40147e-07	0.00561443	1.05077	151.308	0.033114	negbinom
ENSG00000130313	PGLS	CD8_NC	19	chr19_17615915_T_C_b37	rs10418594	-6523	904	0.539715	0.0530434	0.00819623	3.40667e-10	8.35069e-06	1.0407	171.443	0.00699983	negbinom
ENSG00000130479	MAP1S	CD8_NC	19	chr19_17833724_G_A_b37	rs73013767	3673	420	0.213849	0.165935	0.036787	8.15973e-06	0.0466393	1.03316	168.879	0.0290867	negbinom
ENSG00000105642	KCNN1	CD8_NC	19	chr19_18110574_G_A_b37	rs10411508	48472	805	0.409878	0.371505	0.0625931	1.24158e-08	0.000189369	1.02197	167.273	0.413771	negbinom
ENSG00000099308	MAST3	CD8_NC	19	chr19_18245512_C_T_b37	rs2270623	36909	924	0.529532	-0.122387	0.0202518	4.2923e-09	6.92538e-05	1.02004	163.92	0.0262244	negbinom
ENSG00000130511	SSBP4	CD8_NC	19	chr19_18638708_G_A_b37	rs12986175	109034	499	0.254073	-0.0843004	0.0133676	1.24507e-09	2.17538e-05	1.08299	85.836	0.0281826	negbinom
ENSG00000268030	AC005253.2	CD8_NC	19	chr19_18671740_C_T_b37	rs59798925	-630	865	0.559572	-0.319496	0.0365476	4.76232e-17	2.25864e-12	1.085	70.7773	0.062576	negbinom
ENSG00000081665	ZNF506	CD8_NC	19	chr19_19880366_G_T_b37	rs248937	-52194	688	0.350305	0.12809	0.0195982	2.60073e-10	2.60092e-06	1.01759	62.4955	0.028101	negbinom
ENSG00000105750	ZNF85	CD8_NC	19	chr19_21114806_C_T_b37	rs73005122	8778	254	0.129328	0.609428	0.04684	1.09717e-33	1.59308e-26	1.00019	30.2479	0.197207	negbinom
ENSG00000160352	ZNF714	CD8_NC	19	chr19_21265110_G_A_b37	rs61733856	145	187	0.0952138	0.235747	0.0495731	3.28291e-06	0.0105658	1.02018	36.2841	0.0450986	negbinom
ENSG00000197013	ZNF429	CD8_NC	19	chr19_21755663_C_T_b37	rs8103967	76179	382	0.194501	0.143084	0.0228829	7.11513e-10	5.60887e-06	1.04085	53.4377	0.0184919	negbinom
ENSG00000268081	RP11-678G14.2	CD8_NC	19	chr19_21723197_T_C_b37	rs12973084	-28842	914	0.534623	-0.8918	0.163906	2.94545e-08	0.000742892	0.939488	29.9363	0.441444	negbinom
ENSG00000197020	ZNF100	CD8_NC	19	chr19_21921709_T_C_b37	rs8113652	-28721	459	0.766293	-0.396444	0.0490036	4.54962e-15	4.02805e-10	0.999362	45.2116	0.167042	negbinom
ENSG00000160321	ZNF208	CD8_NC	19	chr19_22303651_A_G_b37	rs1526884	109900	543	0.276477	-0.437353	0.07567	1.97434e-08	0.000210887	0.968097	72.5962	0.140923	negbinom
ENSG00000197134	ZNF257	CD8_NC	19	chr19_22248317_A_T_b37	rs10415826	13063	390	0.198574	0.380457	0.062664	2.77742e-09	5.90129e-05	0.965208	62.6911	0.112454	negbinom
ENSG00000261824	LINC00662	CD8_NC	19	chr19_28365747_C_T_b37	rs11668715	80899	313	0.159369	0.14037	0.029122	1.56908e-06	0.00464096	1.05826	46.2509	0.0404097	negbinom
ENSG00000105185	PDCD5	CD8_NC	19	chr19_33072118_C_G_b37	rs11084660	144	785	0.399695	0.0675564	0.00979064	1.60626e-11	8.02988e-07	1.00531	82.3894	0.0153408	negbinom
ENSG00000089335	ZNF302	CD8_NC	19	chr19_35166230_A_C_b37	rs9789337	-2322	254	0.129328	0.253371	0.0234567	6.71757e-25	4.03388e-19	0.987933	97.1547	0.0463955	negbinom
ENSG00000168661	ZNF30	CD8_NC	19	chr19_35436707_T_C_b37	rs28693537	18900	330	0.168024	0.262558	0.0548683	2.3597e-06	0.0149622	0.975533	198.187	0.0731697	negbinom
ENSG00000089351	GRAMD1A	CD8_NC	19	chr19_35478034_T_G_b37	rs786503	-7654	818	0.583503	0.0728128	0.0106674	3.17834e-11	9.00309e-07	1.01296	159.032	0.0186869	negbinom
ENSG00000126267	COX6B1	CD8_NC	19	chr19_36149761_A_G_b37	rs4806187	10636	943	0.480143	-0.0536569	0.00618269	9.27514e-17	2.47677e-11	1.02782	94.4802	0.0126282	negbinom
ENSG00000126246	IGFLR1	CD8_NC	19	chr19_36254427_C_T_b37	rs112500848	21073	283	0.144094	-0.486867	0.0528591	1.8093e-18	1.14815e-13	1.0426	130.585	0.0693724	negbinom
ENSG00000161265	U2AF1L4	CD8_NC	19	chr19_36244753_G_C_b37	rs2239947	8407	285	0.145112	0.164425	0.0135327	4.71626e-30	3.04942e-24	1.00791	187.371	0.0141179	negbinom
ENSG00000105270	CLIP3	CD8_NC	19	chr19_36521069_C_T_b37	rs60078822	-3176	224	0.114053	0.674672	0.130696	1.46395e-07	0.00170027	0.959308	76.4526	0.0217634	negbinom
ENSG00000267053	CTD-3162L10.1	CD8_NC	19	chr19_36752021_T_C_b37	rs2918338	-43461	824	0.419552	0.872961	0.151199	5.78179e-09	0.000175797	0.952067	41.3435	0.947995	negbinom
ENSG00000232677	LINC00665	CD8_NC	19	chr19_36747279_T_C_b37	rs2972525	-75341	829	0.422098	0.315751	0.0535944	7.20738e-09	6.55742e-05	1.05096	42.7887	0.177098	negbinom
ENSG00000186017	ZNF566	CD8_NC	19	chr19_36970925_G_C_b37	rs2945982	-9879	864	0.560081	-0.123907	0.0268104	5.1255e-06	0.0142368	0.999654	40.2546	0.0214797	negbinom
ENSG00000233527	AC092295.7	CD8_NC	19	chr19_37137546_C_T_b37	rs3108612	73574	390	0.198574	-0.254608	0.0601727	2.52081e-05	0.0322718	1.03565	52.4832	0.00959601	negbinom
ENSG00000198453	ZNF568	CD8_NC	19	chr19_37437106_C_T_b37	rs11880782	29875	544	0.276986	-0.151777	0.0290714	3.32409e-07	0.0010784	1.02318	22.9988	0.0296095	negbinom
ENSG00000228300	C19orf24	CD8_NC	19	chr19_1271274_C_T_b37	rs12609287	-3752	503	0.74389	0.0511976	0.00975126	2.24552e-07	0.00306825	1.00383	232.861	0.00352069	negbinom
ENSG00000071626	DAZAP1	CD8_NC	19	chr19_1400679_A_G_b37	rs266807	-6889	978	0.502037	-0.111674	0.0141921	3.51861e-14	3.54353e-09	1.01215	163.242	0.0445963	negbinom
ENSG00000171777	RASGRP4	CD8_NC	19	chr19_39010311_T_G_b37	rs2960327	93366	165	0.0840122	0.75915	0.16336	8.71616e-07	0.0087624	1.01123	49.8217	0.692541	negbinom
ENSG00000182472	CAPN12	CD8_NC	19	chr19_39210593_G_A_b37	rs62119115	-49951	449	0.228615	-0.267689	0.0376652	1.06945e-11	3.41668e-07	1.04056	68.7246	0.123578	negbinom
ENSG00000104835	SARS2	CD8_NC	19	chr19_39407014_C_A_b37	rs4801945	-33481	859	0.437373	-0.172632	0.0322689	1.19376e-07	0.00143565	1.00994	67.6839	0.0466309	negbinom
ENSG00000105193	RPS16	CD8_NC	19	chr19_39925482_A_T_b37	rs480595	-1106	665	0.338595	0.0200375	0.00324356	1.04185e-09	1.11648e-05	1.10986	67.2431	0.00425981	negbinom
ENSG00000105202	FBL	CD8_NC	19	chr19_40342606_G_A_b37	rs7248129	5552	982	0.5	0.0362533	0.00733348	9.83039e-07	0.00467213	1.03117	77.1743	0.0124147	negbinom
ENSG00000090920	FCGBP	CD8_NC	19	chr19_40447021_C_T_b37	rs11879271	6488	115	0.058554	0.429405	0.0716218	1.48985e-09	3.74881e-05	1.01351	55.4668	0.109214	negbinom
ENSG00000197019	SERTAD1	CD8_NC	19	chr19_40444284_G_T_b37	rs35002507	-487648	143	0.0728106	0.218071	0.0512108	5.65137e-06	0.0361453	1.00392	68.5548	0.20462	negbinom
ENSG00000105323	HNRNPUL1	CD8_NC	19	chr19_41776752_G_A_b37	rs149293272	8351	141	0.0717923	0.0999446	0.023046	1.16469e-05	0.0415989	1.0177	106.955	0.0405085	negbinom
ENSG00000007129	CEACAM21	CD8_NC	19	chr19_42092815_T_A_b37	rs3745936	36929	415	0.788697	0.449017	0.0385294	4.9082e-26	1.37592e-20	1.01654	83.2793	0.109094	negbinom
ENSG00000105372	RPS19	CD8_NC	19	chr19_42369393_A_G_b37	rs7258163	5405	980	0.501018	0.0200858	0.00328132	1.95893e-09	2.90693e-05	0.933452	58.7237	0.00496778	negbinom
ENSG00000105404	RABAC1	CD8_NC	19	chr19_42429833_G_A_b37	rs11665965	-33709	690	0.648676	0.111878	0.00797033	1.32035e-35	8.81315e-30	1.0126	42.7618	0.0141797	negbinom
ENSG00000176531	PHLDB3	CD8_NC	19	chr19_43966929_G_A_b37	rs2682582	-42158	453	0.230652	0.18117	0.0225489	7.74216e-15	2.96354e-10	1.01873	88.9538	0.0174433	negbinom
ENSG00000104783	KCNN4	CD8_NC	19	chr19_44295092_G_A_b37	rs8111664	9683	826	0.42057	0.125525	0.0255794	1.48041e-06	0.00648174	1.03706	95.9751	0.0438067	negbinom
ENSG00000187244	BCAM	CD8_NC	19	chr19_45690775_A_G_b37	rs12462536	378447	157	0.0799389	1.39047	0.295502	3.11651e-07	0.0187553	0.871222	53.2309	1.30684	negbinom
ENSG00000130203	APOE	CD8_NC	19	chr19_45325391_C_T_b37	rs6509172	-83620	745	0.379328	0.717613	0.157013	4.33538e-06	0.0415811	1.00132	82.4803	0.355625	negbinom
ENSG00000142252	GEMIN7	CD8_NC	19	chr19_45650688_A_G_b37	rs1005204	68235	633	0.677699	-0.128358	0.0264482	1.7948e-06	0.00905189	1.03279	184.353	0.0668347	negbinom
ENSG00000267757	C19orf83	CD8_NC	19	chr19_46145025_G_T_b37	rs2286756	273	944	0.519348	-0.383541	0.038026	6.94822e-22	3.17793e-16	0.999294	145.111	0.0838075	negbinom
ENSG00000125743	SNRPD2	CD8_NC	19	chr19_46200103_G_A_b37	rs34399924	4276	397	0.202138	-0.0828151	0.00463799	2.51353e-51	1.83129e-45	1.02557	151.792	0.00377832	negbinom
ENSG00000182013	PNMAL1	CD8_NC	19	chr19_46979002_G_C_b37	rs13344544	4182	534	0.271894	1.32301	0.221432	1.78494e-10	2.41095e-05	0.977879	67.7908	0.000454476	negbinom
ENSG00000204850	AC011484.1	CD8_NC	19	chr19_46996928_C_A_b37	rs4803966	-837	329	0.167515	0.930463	0.0950222	7.1085e-23	3.36381e-17	1.01456	121.101	0.541832	negbinom
ENSG00000204851	PNMAL2	CD8_NC	19	chr19_47015489_A_G_b37	rs4581816	15734	715	0.364053	0.591549	0.127137	2.58051e-06	0.0188104	0.993855	130.301	0.334116	negbinom
ENSG00000160014	CALM3	CD8_NC	19	chr19_47129302_G_A_b37	rs78807487	24971	420	0.213849	-0.0578649	0.0100693	2.03117e-08	0.000620823	0.968927	149.208	0.0190531	negbinom
ENSG00000160013	PTGIR	CD8_NC	19	chr19_47120381_A_G_b37	rs11666367	-7994	762	0.387984	-0.566587	0.058584	2.11239e-19	1.49508e-13	0.977937	139.103	0.447335	negbinom
ENSG00000167414	GNG8	CD8_NC	19	chr19_47119910_T_G_b37	rs11083840	-18032	762	0.387984	-0.571997	0.0849181	2.0229e-10	1.06983e-05	0.987869	126.928	0.685912	negbinom
ENSG00000181027	FKRP	CD8_NC	19	chr19_47234885_G_A_b37	rs160544	-14418	282	0.143585	0.273851	0.0469765	8.70466e-09	0.000258238	0.979991	112.284	0.051665	negbinom
ENSG00000257704	PRR24	CD8_NC	19	chr19_47760632_C_A_b37	rs3826791	-17510	612	0.311609	0.221837	0.0328509	3.68462e-11	6.30457e-07	0.985488	156.067	0.0497041	negbinom
ENSG00000105373	GLTSCR2	CD8_NC	19	chr19_48282172_T_C_b37	rs1862485	33393	547	0.721487	-0.0480908	0.00613524	1.5349e-14	1.56675e-09	1.00755	109.837	0.0132574	negbinom
ENSG00000178980	SEPW1	CD8_NC	19	chr19_48264963_C_T_b37	rs56292538	-16866	678	0.654786	0.0379403	0.00777197	1.71436e-06	0.00942404	1.0464	138.324	0.00799136	negbinom
ENSG00000268001	CTC-241F20.3	CD8_NC	19	chr19_48761424_C_T_b37	rs10853801	2492	810	0.412424	0.275671	0.0388331	4.01198e-12	4.84168e-07	1.01988	93.5467	0.317568	negbinom
ENSG00000105483	CARD8	CD8_NC	19	chr19_48759114_C_A_b37	rs73061248	-89	442	0.225051	0.099008	0.0125486	1.07006e-14	4.86914e-10	1.05089	118.585	0.0197308	negbinom
ENSG00000176920	FUT2	CD8_NC	19	chr19_49187669_G_A_b37	rs2098709	-11559	689	0.649185	-0.523227	0.117494	7.60809e-06	0.0431949	0.991078	95.3023	0.0281703	negbinom
ENSG00000087076	HSD17B14	CD8_NC	19	chr19_49347708_A_G_b37	rs10413941	7773	504	0.256619	-0.610337	0.0641266	3.30056e-19	2.63286e-15	1.0817	156.848	0.258029	negbinom
ENSG00000104805	NUCB1	CD8_NC	19	chr19_49432132_G_A_b37	rs117753546	28825	100	0.0509165	-0.124327	0.0241408	6.4923e-07	0.00436899	1.0267	119.232	0.0118118	negbinom
ENSG00000104894	CD37	CD8_NC	19	chr19_49870643_T_C_b37	rs8107548	32215	530	0.269857	-0.0253906	0.00506742	8.92735e-07	0.00526913	1.02042	100.045	0.00443994	negbinom
ENSG00000142534	RPS11	CD8_NC	19	chr19_50007569_C_T_b37	rs73056069	7938	214	0.108961	-0.0897641	0.0093227	7.23007e-19	5.63697e-16	1.0728	158.04	0.0165186	negbinom
ENSG00000142546	NOSIP	CD8_NC	19	chr19_50148261_C_A_b37	rs73060070	54742	242	0.123218	0.0475771	0.0109789	1.24653e-05	0.0355704	1.09571	72.5168	0.0203777	negbinom
ENSG00000126456	IRF3	CD8_NC	19	chr19_50164810_C_G_b37	rs68046065	-4322	460	0.234216	0.057873	0.011131	2.60423e-07	0.00181379	0.969766	123.807	0.0140324	negbinom
ENSG00000126467	TSKS	CD8_NC	19	chr19_50265549_T_G_b37	rs3745477	-1038	494	0.748473	-0.690488	0.104336	6.34708e-11	3.56648e-06	1.00881	69.9357	0.666739	negbinom
ENSG00000105053	VRK3	CD8_NC	19	chr19_50477230_C_T_b37	rs4802643	-51973	345	0.175662	-0.110704	0.0194207	2.68095e-08	0.000404801	0.980261	136.795	0.0157686	negbinom
ENSG00000167747	C19orf48	CD8_NC	19	chr19_51297825_G_A_b37	rs55716643	-10361	542	0.275967	0.120349	0.0182274	9.73572e-11	2.37225e-06	1.07269	229.175	0.0311689	negbinom
ENSG00000142556	ZNF614	CD8_NC	19	chr19_52617298_A_G_b37	rs10418739	83805	658	0.335031	0.273981	0.0580023	3.8547e-06	0.0265638	1.02319	164.651	0.119325	negbinom
ENSG00000130332	LSM7	CD8_NC	19	chr19_2326897_C_T_b37	rs12977961	-1722	762	0.612016	0.0566463	0.00725437	4.8497e-14	2.56294e-09	1.035	188.463	0.00944313	negbinom
ENSG00000099800	TIMM13	CD8_NC	19	chr19_2426828_G_C_b37	rs6945	-1064	977	0.497454	0.0978316	0.0106139	7.46075e-19	7.82724e-13	0.978913	153.663	0.0191488	negbinom
ENSG00000104964	AES	CD8_NC	19	chr19_3048765_A_G_b37	rs2873158	-14340	629	0.320265	0.0321553	0.00615045	2.31095e-07	0.00229901	1.02029	235.738	0.0107338	negbinom
ENSG00000198464	ZNF480	CD8_NC	19	chr19_52825032_C_T_b37	rs13343641	24602	403	0.205193	-0.115192	0.0237166	1.83245e-06	0.0180347	0.996446	130.452	0.0376737	negbinom
ENSG00000221923	ZNF880	CD8_NC	19	chr19_52870052_C_G_b37	rs1054612	-3118	738	0.375764	0.118027	0.0187257	6.40199e-10	1.38608e-05	1.02691	166.583	0.0411622	negbinom
ENSG00000167766	ZNF83	CD8_NC	19	chr19_53119808_C_T_b37	rs10421152	-73941	714	0.363544	0.187545	0.0145468	8.69044e-32	1.23138e-25	1.03194	151.675	0.0397623	negbinom
ENSG00000189190	ZNF600	CD8_NC	19	chr19_53284720_C_G_b37	rs4802995	-5324	955	0.486253	0.251479	0.0261525	3.03872e-20	2.42192e-14	0.986588	213.761	0.0726239	negbinom
ENSG00000198538	ZNF28	CD8_NC	19	chr19_53335134_A_G_b37	rs7255490	-25719	866	0.440937	-0.191773	0.0398528	2.14304e-06	0.0220799	0.961805	268.119	0.102004	negbinom
ENSG00000182986	ZNF320	CD8_NC	19	chr19_53451228_T_C_b37	rs9304741	50282	782	0.398167	0.237597	0.0511035	3.83422e-06	0.0399094	1.01453	151.823	0.0156602	negbinom
ENSG00000180257	ZNF816	CD8_NC	19	chr19_53445267_T_C_b37	rs12985813	-20897	879	0.552444	-0.206816	0.0438927	4.02751e-06	0.0373046	1.03065	233.961	0.0760456	negbinom
ENSG00000170949	ZNF160	CD8_NC	19	chr19_53593171_C_A_b37	rs7259250	-13518	249	0.873218	-0.163342	0.0309475	1.99513e-07	0.00435413	1.0072	203.362	0.0306949	negbinom
ENSG00000197928	ZNF677	CD8_NC	19	chr19_53770764_G_A_b37	rs74429916	12613	436	0.221996	-0.338244	0.0328241	1.95994e-21	4.26526e-16	1.04825	241.612	0.0873802	negbinom
ENSG00000179820	MYADM	CD8_NC	19	chr19_54352596_A_G_b37	rs3865481	-16881	116	0.0590631	0.251502	0.0479087	3.27487e-08	0.00209778	0.99965	207.829	0.18911	negbinom
ENSG00000170906	NDUFA3	CD8_NC	19	chr19_54634830_C_T_b37	rs62144168	28794	194	0.098778	0.130844	0.013739	1.08714e-20	2.95544e-15	1.03462	208.027	0.0225705	negbinom
ENSG00000170889	RPS9	CD8_NC	19	chr19_54701846_G_A_b37	rs34629529	-2764	785	0.399695	-0.0805814	0.00414178	1.01576e-60	3.92947e-55	1.03981	290.737	0.00969186	negbinom
ENSG00000204577	LILRB3	CD8_NC	19	chr19_54716663_G_A_b37	rs11671310	-29939	630	0.320774	0.321079	0.0660727	1.16521e-06	0.0108058	1.01116	307.462	0.301426	negbinom
ENSG00000240403	KIR3DL2	CD8_NC	19	chr19_55416566_T_C_b37	rs4806619	54668	119	0.0605906	0.620986	0.136201	1.50071e-06	0.0205474	0.982994	193.683	0.608454	negbinom
ENSG00000022556	NLRP2	CD8_NC	19	chr19_55508436_C_T_b37	rs3786861	43938	634	0.322811	0.314758	0.0638936	1.03928e-06	0.0107074	1.01791	212.662	0.141764	negbinom
ENSG00000160439	RDH13	CD8_NC	19	chr19_55554076_G_A_b37	rs1671216	-28583	739	0.623727	0.20628	0.0304384	4.51398e-11	4.67388e-06	0.967638	167.424	0.0459912	negbinom
ENSG00000108107	RPL28	CD8_NC	19	chr19_55897327_A_G_b37	rs17700376	614	696	0.354379	-0.0979027	0.00288849	5.44163e-115	6.63586e-110	1.04241	257.019	0.0075325	negbinom
ENSG00000166770	ZNF667-AS1	CD8_NC	19	chr19_57006415_A_G_b37	rs17207481	17796	491	0.25	0.256876	0.0476346	2.28616e-08	0.000660381	0.965834	286.415	0.347057	negbinom
ENSG00000083844	ZNF264	CD8_NC	19	chr19_57706378_G_C_b37	rs4801440	3510	107	0.0544807	-0.29372	0.0546807	1.72637e-07	0.00166823	1.01764	178.354	0.0315392	negbinom
ENSG00000186230	ZNF749	CD8_NC	19	chr19_57949536_T_C_b37	rs3746224	2839	942	0.520367	0.561116	0.052431	4.49471e-24	4.53251e-18	1.00177	106.151	0.162549	negbinom
ENSG00000105136	ZNF419	CD8_NC	19	chr19_57786641_G_A_b37	rs71333232	-212438	265	0.134929	0.262026	0.0559781	3.71761e-06	0.025501	1.00443	82.6215	0.119563	negbinom
ENSG00000083828	ZNF586	CD8_NC	19	chr19_58303850_C_G_b37	rs11882310	22827	692	0.352342	-0.114247	0.0248773	7.3468e-06	0.0266097	1.06781	79.0093	0.041248	negbinom
ENSG00000178935	ZNF552	CD8_NC	19	chr19_58315273_G_A_b37	rs2802	-11008	607	0.309063	0.210858	0.0303947	4.89558e-11	8.95862e-07	1.03114	101.75	0.0371835	negbinom
ENSG00000198466	ZNF587	CD8_NC	19	chr19_58468706_C_T_b37	rs2375161	107481	308	0.156823	0.157589	0.0352722	7.94559e-06	0.0290752	1.02232	85.1115	0.000735189	negbinom
ENSG00000196724	ZNF418	CD8_NC	19	chr19_58816056_A_T_b37	rs79415718	369295	144	0.0733198	0.696882	0.141744	1.7377e-07	0.00106515	1.06173	80.2022	0.596109	negbinom
ENSG00000176593	CTD-2368P22.1	CD8_NC	19	chr19_58513807_A_C_b37	rs4801243	378	461	0.234725	0.540065	0.0322835	3.23166e-48	3.35802e-41	1.02038	66.7515	0.166701	negbinom
ENSG00000121413	ZSCAN18	CD8_NC	19	chr19_58622262_A_G_b37	rs8105716	-7532	331	0.831466	0.141575	0.0249974	4.56739e-08	0.000326942	1.07701	68.7976	0.0451165	negbinom
ENSG00000268516	CTD-3138B18.5	CD8_NC	19	chr19_58790675_T_C_b37	rs437229	501	654	0.667006	-0.137485	0.0226743	2.53762e-09	2.81347e-05	1.05209	51.6895	0.0354107	negbinom
ENSG00000267216	AC010642.1	CD8_NC	19	chr19_58826534_A_G_b37	rs3206946	36202	385	0.196029	-0.134305	0.0221776	3.59159e-09	4.31972e-05	1.0188	64.3464	0.0292005	negbinom
ENSG00000121410	A1BG	CD8_NC	19	chr19_58865857_G_C_b37	rs1451	992	980	0.498982	0.0832813	0.0127481	1.76345e-10	2.70568e-06	1.02601	53.6105	0.0318004	negbinom
ENSG00000152475	ZNF837	CD8_NC	19	chr19_58885773_T_C_b37	rs6510140	-6654	828	0.421589	-0.174996	0.0376327	5.17532e-06	0.0184058	0.969132	67.0186	0.0379117	negbinom
ENSG00000083845	RPS5	CD8_NC	19	chr19_58898436_T_C_b37	rs731835	669	641	0.326375	-0.087269	0.0037917	2.63345e-74	3.93535e-67	1.01859	55.921	0.00858307	negbinom
ENSG00000171574	ZNF584	CD8_NC	19	chr19_58937637_G_A_b37	rs11667591	24766	437	0.222505	-0.329254	0.0348127	2.01089e-18	1.17731e-13	1.02185	74.6557	0.130217	negbinom
ENSG00000083812	ZNF324	CD8_NC	19	chr19_58975609_A_G_b37	rs6510153	-2814	120	0.9389	0.283639	0.0559846	6.86004e-07	0.00294377	1.04996	45.6272	0.0306705	negbinom
ENSG00000083807	SLC27A5	CD8_NC	19	chr19_58879965_A_G_b37	rs7255489	-143467	116	0.940937	-0.15175	0.0352125	1.84219e-05	0.0402001	0.988037	63.4875	0.0137594	negbinom
ENSG00000183617	MRPL54	CD8_NC	19	chr19_3762698_C_T_b37	rs13960	36	703	0.642057	0.114924	0.0106507	5.07536e-24	2.03068e-18	1.03918	127.682	0.0253696	negbinom
ENSG00000007264	MATK	CD8_NC	19	chr19_3762119_T_C_b37	rs12459781	-40008	653	0.667515	-0.0790808	0.0174622	8.54704e-06	0.0395078	1.07812	163.672	0.0614602	negbinom
ENSG00000167671	UBXN6	CD8_NC	19	chr19_4366219_A_G_b37	rs732716	-91600	550	0.280041	-0.131529	0.0161702	6.23961e-15	2.09829e-10	1.05817	176.053	0.0130373	negbinom
ENSG00000214456	PLIN5	CD8_NC	19	chr19_4944969_G_C_b37	rs11085108	409733	458	0.233198	0.512932	0.110617	2.7677e-06	0.0205073	0.999288	183.28	0.000336518	negbinom
ENSG00000205784	ARRDC5	CD8_NC	19	chr19_4912729_C_A_b37	rs2602710	9850	638	0.324847	0.165559	0.0273135	2.84761e-09	4.20924e-05	1.03286	239.656	0.0458585	negbinom
ENSG00000141994	DUS3L	CD8_NC	19	chr19_5791167_T_C_b37	rs2290776	-82	354	0.180244	-0.216642	0.0297445	3.72672e-12	8.97888e-08	1.06283	149.506	0.0402085	negbinom
ENSG00000105519	CAPS	CD8_NC	19	chr19_5915883_T_C_b37	rs2245651	4165	633	0.677699	0.12366	0.0273904	7.53014e-06	0.0298279	1.03906	135.948	0.00300514	negbinom
ENSG00000267563	CTC-503J8.4	CD8_NC	19	chr19_6267143_C_T_b37	rs10402968	7975	653	0.667515	-0.37681	0.0750592	5.14194e-07	0.00480929	1.03471	167.979	0.0174062	negbinom
ENSG00000125651	GTF2F1	CD8_NC	19	chr19_6393152_G_A_b37	rs3088023	-840	307	0.156314	-0.0799692	0.0173985	5.97715e-06	0.0380406	0.970791	166.259	0.00942564	negbinom
ENSG00000125734	GPR108	CD8_NC	19	chr19_6718078_T_G_b37	rs2547438	-19536	470	0.239308	-0.0843612	0.0177487	2.56402e-06	0.0216007	1.00744	198.151	0.0222054	negbinom
ENSG00000174837	EMR1	CD8_NC	19	chr19_6920097_T_C_b37	rs11668744	32520	454	0.231161	0.430573	0.0440317	2.02392e-21	8.21166e-16	1.00293	221.305	0.228211	negbinom
ENSG00000130544	ZNF557	CD8_NC	19	chr19_7092380_C_T_b37	rs2914563	22925	609	0.689919	0.194961	0.0418782	4.94601e-06	0.029648	1.02281	175.074	0.0666336	negbinom
ENSG00000171105	INSR	CD8_NC	19	chr19_7295991_A_G_b37	rs12462548	1946	364	0.814664	-0.604378	0.10033	9.75505e-10	4.35172e-05	0.941003	180.885	0.00202686	negbinom
ENSG00000104918	RETN	CD8_NC	19	chr19_7726338_T_A_b37	rs144580419	-7592	221	0.112525	0.368662	0.0793178	2.69329e-06	0.0233658	1.00233	177.463	0.467621	negbinom
ENSG00000267939	CTD-2325M2.1	CD8_NC	19	chr19_8079591_T_C_b37	rs72993911	5978	876	0.446029	-0.454387	0.0778558	5.58053e-09	0.000204449	0.967185	212.191	0.0383078	negbinom
ENSG00000090661	CERS4	CD8_NC	19	chr19_8272852_T_C_b37	rs62126381	1232	944	0.519348	0.201489	0.0257352	2.86173e-14	1.40707e-09	1.02494	200.819	0.0509555	negbinom
ENSG00000099785	MARCH2	CD8_NC	19	chr19_8483308_C_T_b37	rs12150986	5154	541	0.724542	-0.138621	0.0229881	4.20927e-09	4.47879e-05	1.09837	138.106	0.041938	negbinom
ENSG00000188321	ZNF559	CD8_NC	19	chr19_9449888_A_G_b37	rs77267061	15440	104	0.0529532	-0.262264	0.0594586	1.72843e-05	0.0415989	1.04063	78.7519	0.0373369	negbinom
ENSG00000174652	ZNF266	CD8_NC	19	chr19_9541406_C_G_b37	rs58359623	-4848	810	0.587576	0.134681	0.02431	4.83724e-08	0.000301656	0.999177	95.3396	0.0261992	negbinom
ENSG00000130811	EIF3G	CD8_NC	19	chr19_10226256_A_G_b37	rs7710	-4338	904	0.460285	0.0389447	0.00501275	6.17456e-14	4.25758e-09	1.0585	72.556	0.00509159	negbinom
ENSG00000105364	MRPL4	CD8_NC	19	chr19_10332547_T_A_b37	rs55818584	-30030	473	0.240835	0.0725505	0.014718	9.36227e-07	0.00630299	0.99964	171.106	0.0103156	negbinom
ENSG00000076662	ICAM3	CD8_NC	19	chr19_10450285_G_A_b37	rs281414	-214	307	0.156314	0.0497346	0.00870691	1.39524e-08	0.000157101	1.03902	135.454	0.00792348	negbinom
ENSG00000267100	ILF3-AS1	CD8_NC	19	chr19_11112957_T_C_b37	rs59190984	348437	126	0.0641548	0.104555	0.0240848	8.47052e-06	0.0392625	0.974911	80.0267	0.0493627	negbinom
ENSG00000102575	ACP5	CD8_NC	19	chr19_11702322_A_T_b37	rs35541942	12499	638	0.324847	0.113603	0.0218032	2.36752e-07	0.00113631	1.08479	70.2158	0.0349311	negbinom
ENSG00000230310	CTD-2192J16.11	CD8_NC	19	chr19_12629016_T_C_b37	rs112272593	-34395	103	0.052444	1.87938	0.477044	5.0304e-06	0.0480762	0.853222	23.4227	0.000940376	negbinom
ENSG00000101282	RSPO4	CD8_NC	20	chr20_1016391_C_T_b37	rs35322361	33484	393	0.200102	1.4144	0.292195	8.58956e-08	0.00807238	0.935728	86.1194	0.00116787	negbinom
ENSG00000215595	C20orf202	CD8_NC	20	chr20_1410413_G_A_b37	rs75617203	226315	107	0.0544807	2.44665	0.517738	2.69252e-09	0.00163733	0.881501	54.5453	0.00163565	negbinom
ENSG00000101298	SNPH	CD8_NC	20	chr20_1264662_G_A_b37	rs6033309	17702	343	0.825356	0.354726	0.066842	1.19055e-07	0.00127711	1.13313	141.687	0.00984542	negbinom
ENSG00000101307	SIRPB1	CD8_NC	20	chr20_1552430_T_C_b37	rs2253427	-48277	458	0.766802	-0.484837	0.0830699	1.0243e-08	0.000212997	1.0053	139.814	0.356658	negbinom
ENSG00000089012	SIRPG	CD8_NC	20	chr20_1615228_A_T_b37	rs6043403	-23197	528	0.268839	-0.109856	0.018176	5.50533e-09	8.58399e-05	1.01444	168.5	0.0453336	negbinom
ENSG00000226644	RP11-128M1.1	CD8_NC	20	chr20_2188163_C_A_b37	rs2295571	300	103	0.947556	-1.76813	0.264103	2.15079e-13	3.04305e-07	0.89446	98.3644	1.85875	negbinom
ENSG00000254995	STX16-NPEPL1	CD8_NC	20	chr20_57268867_C_A_b37	rs3746396	42377	794	0.404277	0.372623	0.0795742	4.40736e-06	0.0278908	1.00291	137.272	0.213155	negbinom
ENSG00000101158	NELFCD	CD8_NC	20	chr20_57564695_C_T_b37	rs17851253	8432	202	0.102851	-0.0967952	0.0208359	4.56158e-06	0.0365303	1.03659	89.7766	0.0103905	negbinom
ENSG00000124203	ZNF831	CD8_NC	20	chr20_57379996_G_A_b37	rs13037852	-386079	536	0.272912	0.16309	0.0367115	8.73695e-06	0.0387912	1.04919	151.219	9.53147e-05	negbinom
ENSG00000124205	EDN3	CD8_NC	20	chr20_57826162_A_G_b37	rs259960	-49320	954	0.514257	1.00367	0.1311	2.09001e-11	2.76115e-05	0.902889	54.2987	3.03026	negbinom
ENSG00000179253	RP11-429E11.3	CD8_NC	20	chr20_60396082_G_A_b37	rs13040020	101278	864	0.560081	0.285738	0.0502881	4.91236e-08	0.000583611	1.02227	266.372	0.130807	negbinom
ENSG00000101181	MTG2	CD8_NC	20	chr20_60776310_T_C_b37	rs2184159	18225	946	0.51833	0.14895	0.0254092	8.12688e-09	0.000129123	1.03378	187.913	0.0241554	negbinom
ENSG00000225978	HAR1A	CD8_NC	20	chr20_61735112_A_C_b37	rs3746746	1629	526	0.267821	-0.179305	0.0366831	2.72041e-06	0.0343794	0.999674	145.91	0.0580245	negbinom
ENSG00000231133	HAR1B	CD8_NC	20	chr20_61735112_A_C_b37	rs3746746	1441	526	0.267821	-0.256609	0.0505304	5.87809e-07	0.00975963	0.952241	204.268	0.0755455	negbinom
ENSG00000101197	BIRC7	CD8_NC	20	chr20_61875497_A_C_b37	rs2236186	8262	740	0.623218	0.768891	0.121415	1.12478e-09	0.000205587	0.914422	108.491	0.654074	negbinom
ENSG00000125534	PPDPF	CD8_NC	20	chr20_62152519_C_G_b37	rs72629024	442	286	0.145621	-0.201735	0.00908108	1.48466e-65	4.49764e-59	1.02157	176.028	0.0232488	negbinom
ENSG00000130589	HELZ2	CD8_NC	20	chr20_62200929_G_A_b37	rs6089925	-4663	130	0.0661914	0.256275	0.0534889	1.20247e-06	0.0116712	1.0742	98.9673	0.0835394	negbinom
ENSG00000197457	STMN3	CD8_NC	20	chr20_62269942_C_T_b37	rs879471	-14838	907	0.538187	0.147467	0.0103858	1.06008e-37	7.27302e-33	1.05918	166.766	0.0364537	negbinom
ENSG00000125520	SLC2A4RG	CD8_NC	20	chr20_62376939_A_C_b37	rs2296763	5725	553	0.718432	-0.0780436	0.0142764	7.22935e-08	0.00091159	1.02528	187.13	0.0109658	negbinom
ENSG00000130590	SAMD10	CD8_NC	20	chr20_62668018_C_T_b37	rs3829704	56657	276	0.14053	0.400723	0.0447716	1.39252e-17	3.07726e-12	1.04867	76.3574	0.0826684	negbinom
ENSG00000101161	PRPF6	CD8_NC	20	chr20_62630149_T_C_b37	rs6090031	17661	311	0.84165	-0.165601	0.0155248	1.11775e-23	7.50342e-18	1.01402	89.51	0.023778	negbinom
ENSG00000196421	LINC00176	CD8_NC	20	chr20_62611631_C_T_b37	rs817352	-54066	311	0.15835	1.76332	0.0443229	1.32197e-146	2.51093e-132	1.00069	55.4663	1.39686	negbinom
ENSG00000198171	DDRGK1	CD8_NC	20	chr20_3170172_T_C_b37	rs4815574	-15159	745	0.379328	-0.0742493	0.012476	5.63073e-09	6.01282e-05	1.03407	113.074	0.00681697	negbinom
ENSG00000125877	ITPA	CD8_NC	20	chr20_3206633_C_G_b37	rs6139037	17119	603	0.307026	0.0987539	0.0146013	3.08725e-11	1.33701e-06	1.0075	78.898	0.021232	negbinom
ENSG00000101220	C20orf27	CD8_NC	20	chr20_3734167_T_C_b37	rs45495794	-14867	104	0.0529532	-0.23832	0.0332732	4.10094e-12	1.51105e-07	1.0427	126.514	0.0132135	negbinom
ENSG00000101236	RNF24	CD8_NC	20	chr20_3912359_C_T_b37	rs241602	-83870	957	0.512729	-0.15487	0.0238007	1.85379e-10	7.70022e-06	0.99999	194.943	0.0399761	negbinom
ENSG00000089063	TMEM230	CD8_NC	20	chr20_5058061_T_C_b37	rs2326588	-35688	910	0.53666	0.094393	0.0086495	1.05583e-24	8.58214e-20	1.06508	128.895	0.0159192	negbinom
ENSG00000171984	C20orf196	CD8_NC	20	chr20_5750896_A_C_b37	rs77756708	19857	134	0.0682281	0.21264	0.0461403	3.74322e-06	0.0353464	1.0039	119.275	0.0495712	negbinom
ENSG00000089177	KIF16B	CD8_NC	20	chr20_16559406_C_T_b37	rs6514692	5328	284	0.144603	-0.398324	0.05058	3.23935e-14	3.11988e-09	1.00857	166.307	0.0572898	negbinom
ENSG00000125868	DSTN	CD8_NC	20	chr20_17484722_T_C_b37	rs2269042	-65786	483	0.245927	0.0827373	0.0132455	6.31195e-10	2.76115e-05	1.02954	111.507	0.037055	negbinom
ENSG00000232388	LINC00493	CD8_NC	20	chr20_18550937_G_A_b37	rs6045470	2873	355	0.180754	0.0521897	0.00964634	9.65652e-08	0.00080953	1.03075	84.6758	0.0061498	negbinom
ENSG00000273148	RP5-1068E13.7	CD8_NC	20	chr20_18774864_C_T_b37	rs41309831	-309	319	0.162424	0.153178	0.0342182	7.55748e-06	0.0431949	1.07281	50.7289	0.0586374	negbinom
ENSG00000149531	FRG1B	CD8_NC	20	chr20_29813865_T_G_b37	rs6142639	202008	964	0.509165	-0.118146	0.0152312	1.16044e-13	2.01188e-09	0.969046	12.8736	0.0619555	negbinom
ENSG00000236559	RP11-243J16.7	CD8_NC	20	chr20_30225357_G_A_b37	rs6088854	-48662	375	0.190937	0.346869	0.0751303	3.40255e-06	0.00815867	1.0293	38.7678	0.107403	negbinom
ENSG00000101367	MAPRE1	CD8_NC	20	chr20_31588327_G_A_b37	rs6059004	180628	721	0.367108	-0.0638307	0.014005	6.98369e-06	0.0225497	0.965015	82.3844	0.0331305	negbinom
ENSG00000131067	GGT7	CD8_NC	20	chr20_33448560_T_C_b37	rs66535774	-12103	488	0.248473	-0.125435	0.0290086	2.22548e-05	0.0232717	1.00031	25.5758	0.0272099	negbinom
ENSG00000214078	CPNE1	CD8_NC	20	chr20_34257284_G_T_b37	rs7267759	4406	188	0.095723	-0.296654	0.0196608	7.57543e-37	1.59714e-30	0.981113	37.675	0.0302988	negbinom
ENSG00000131051	RBM39	CD8_NC	20	chr20_34464385_C_T_b37	rs6058341	134151	252	0.12831	0.0440559	0.0104819	2.42911e-05	0.0331991	0.993827	29.247	0.0147684	negbinom
ENSG00000171222	SCAND1	CD8_NC	20	chr20_34562914_T_A_b37	rs7272916	15520	185	0.0941955	-0.0754388	0.0136208	6.94926e-08	0.000224566	0.996065	33.0502	0.0118593	negbinom
ENSG00000260032	LINC00657	CD8_NC	20	chr20_34993984_G_A_b37	rs6072234	355102	626	0.318737	0.0586255	0.0136638	2.36339e-05	0.0257972	1.0274	33.4358	0.0123422	negbinom
ENSG00000080839	RBL1	CD8_NC	20	chr20_35590580_G_A_b37	rs4812642	-133818	679	0.345723	0.120944	0.0269368	7.76819e-06	0.0237331	0.988785	69.8878	0.0307569	negbinom
ENSG00000101442	ACTR5	CD8_NC	20	chr20_37441935_C_G_b37	rs12625702	64850	895	0.544297	0.186387	0.0343142	6.5374e-08	0.000515223	0.990795	102.385	0.00533355	negbinom
ENSG00000223891	OSER1-AS1	CD8_NC	20	chr20_42839404_A_G_b37	rs731498	-196	280	0.142566	0.1812	0.0308303	1.04822e-08	0.000170704	1.02177	136.039	0.0513608	negbinom
ENSG00000196839	ADA	CD8_NC	20	chr20_43276862_C_G_b37	rs427224	-4012	612	0.311609	0.110745	0.0187521	6.60947e-09	0.000125508	1.01908	102.384	0.0541169	negbinom
ENSG00000132832	RP11-445H22.3	CD8_NC	20	chr20_43300439_C_A_b37	rs73907513	-24298	165	0.0840122	-0.576354	0.127212	8.64178e-06	0.0276403	0.998225	124.699	0.227655	negbinom
ENSG00000025772	TOMM34	CD8_NC	20	chr20_43368723_T_C_b37	rs73121597	-220404	116	0.0590631	0.327519	0.0614942	1.43829e-07	0.00125202	0.990231	82.3163	0.0138313	negbinom
ENSG00000101109	STK4	CD8_NC	20	chr20_43721493_C_T_b37	rs6124684	126378	503	0.25611	0.0438498	0.00787794	3.66626e-08	0.000175669	1.03131	120.016	0.0114899	negbinom
ENSG00000204070	SYS1	CD8_NC	20	chr20_43980726_T_C_b37	rs1008953	-9851	443	0.77444	0.0843037	0.0168933	9.49916e-07	0.0028455	1.05341	72.9433	0.011803	negbinom
ENSG00000269549	AL031663.2	CD8_NC	20	chr20_43804190_A_G_b37	rs17424356	-269881	401	0.204175	0.46566	0.108557	1.46917e-05	0.046216	0.938736	61.0024	0.000986605	negbinom
ENSG00000124140	SLC12A5	CD8_NC	20	chr20_44623967_C_T_b37	rs1888235	-26389	311	0.15835	0.794532	0.105569	1.38204e-13	1.38602e-08	0.968009	79.0297	0.737841	negbinom
ENSG00000196562	SULF2	CD8_NC	20	chr20_46189755_G_A_b37	rs3091426	-225605	845	0.569756	-0.676945	0.0315471	1.14844e-60	7.20659e-57	1.01487	193.003	0.536437	negbinom
ENSG00000177410	ZFAS1	CD8_NC	20	chr20_47899652_C_T_b37	rs238200	4937	433	0.220468	0.0757609	0.00560842	1.12336e-35	1.09348e-28	0.972457	82.715	0.00748639	negbinom
ENSG00000124201	ZNFX1	CD8_NC	20	chr20_47898217_G_A_b37	rs238196	3254	397	0.797862	-0.105814	0.0233847	7.25712e-06	0.0274296	0.988315	61.8707	0.0171434	negbinom
ENSG00000124243	BCAS4	CD8_NC	20	chr20_49434526_A_G_b37	rs1124952	23095	240	0.1222	0.262301	0.0220232	2.29177e-29	2.10848e-23	1.01142	126.258	0.038647	negbinom
ENSG00000101126	ADNP	CD8_NC	20	chr20_49500894_T_C_b37	rs16995568	-47064	169	0.0860489	-0.219292	0.0453442	5.07927e-06	0.0161543	1.06818	113.356	0.109682	negbinom
ENSG00000182463	TSHZ2	CD8_NC	20	chr20_51588847_T_C_b37	rs74963256	-99	200	0.101833	0.224732	0.0335409	1.17745e-12	1.10068e-07	0.969544	131.954	0.171652	negbinom
ENSG00000185272	RBM11	CD8_NC	21	chr21_15613760_C_T_b37	rs9978229	25309	912	0.464358	0.249504	0.0385676	3.26543e-10	9.73546e-06	0.991263	109.674	0.0298428	negbinom
ENSG00000154642	C21orf91	CD8_NC	21	chr21_19156989_T_A_b37	rs2824489	-34714	537	0.273422	-0.15984	0.0299637	3.4215e-07	0.00222127	1.05062	163.782	0.121359	negbinom
ENSG00000142192	APP	CD8_NC	21	chr21_27991596_C_T_b37	rs34647666	448150	120	0.0610998	0.169381	0.0391368	1.4056e-05	0.0437961	1.04585	122.241	0.0292185	negbinom
ENSG00000156261	CCT8	CD8_NC	21	chr21_30432557_G_A_b37	rs965951	-13561	233	0.118635	0.42676	0.0142136	7.19263e-117	5.17446e-100	0.962044	24.5371	0.0610224	negbinom
ENSG00000156265	MAP3K7CL	CD8_NC	21	chr21_30613466_C_A_b37	rs2832279	163674	703	0.357943	-0.215682	0.0449509	2.37685e-06	0.0084854	0.972337	31.0117	0.119636	negbinom
ENSG00000234509	AP000253.1	CD8_NC	21	chr21_33268205_T_G_b37	rs9976055	236392	921	0.468941	-0.336039	0.0752037	8.09314e-06	0.0388424	1.03816	120.228	0.0174346	negbinom
ENSG00000142188	TMEM50B	CD8_NC	21	chr21_34824771_G_A_b37	rs2834222	-27547	922	0.46945	-0.174268	0.0135047	1.15649e-32	1.31288e-26	1.01945	111.727	0.0328377	negbinom
ENSG00000237945	LINC00649	CD8_NC	21	chr21_35303960_T_C_b37	rs8130507	16122	765	0.610489	0.168979	0.0160693	5.91514e-23	4.85692e-17	0.997657	86.2956	0.0570501	negbinom
ENSG00000243927	MRPS6	CD8_NC	21	chr21_35310913_T_C_b37	rs2017190	-134611	652	0.668024	-0.0745848	0.0139648	1.51514e-07	0.001082	1.06328	100.213	0.0461712	negbinom
ENSG00000159228	CBR1	CD8_NC	21	chr21_37449136_C_G_b37	rs2835268	6897	964	0.509165	0.122938	0.0220243	4.64575e-08	0.000576142	1.02762	74.2364	0.0678407	negbinom
ENSG00000159231	CBR3	CD8_NC	21	chr21_37485863_A_G_b37	rs11911059	-21347	831	0.423116	-0.308142	0.0275811	1.26416e-24	1.84118e-18	0.999644	86.1023	0.106495	negbinom
ENSG00000159256	MORC3	CD8_NC	21	chr21_37675498_G_C_b37	rs6517343	-16989	283	0.144094	0.122786	0.0231804	1.72444e-07	0.00137887	1.06392	113.461	0.0170909	negbinom
ENSG00000185808	PIGP	CD8_NC	21	chr21_38563725_G_A_b37	rs2835655	118255	619	0.315173	0.138457	0.0143204	1.58007e-20	1.94615e-15	1.02423	104.834	0.0157816	negbinom
ENSG00000182670	TTC3	CD8_NC	21	chr21_38444881_G_A_b37	rs73200245	-645	323	0.16446	-0.0590565	0.0117703	1.04048e-06	0.00527171	1.00003	99.141	0.014772	negbinom
ENSG00000157601	MX1	CD8_NC	21	chr21_42798173_A_C_b37	rs464138	5942	820	0.417515	-0.157456	0.0231578	4.21216e-11	3.21622e-05	0.982693	127.024	0.148465	negbinom
ENSG00000160185	UBASH3A	CD8_NC	21	chr21_43855067_A_C_b37	rs1893592	31059	614	0.312627	0.1448	0.0191179	1.23414e-13	8.39406e-09	1.03663	156.081	0.047919	negbinom
ENSG00000160191	PDE9A	CD8_NC	21	chr21_44158405_C_A_b37	rs2839581	84659	624	0.682281	-0.317448	0.0400008	2.24516e-14	1.55563e-09	1.02128	174.725	0.135268	negbinom
ENSG00000160194	NDUFV3	CD8_NC	21	chr21_44318204_T_A_b37	rs78926712	18450	137	0.0697556	-0.174832	0.0318428	1.62652e-07	0.00131442	1.07435	153.378	0.0318786	negbinom
ENSG00000160199	PKNOX1	CD8_NC	21	chr21_44135049_T_A_b37	rs34129365	-259571	785	0.600305	0.117271	0.025495	5.34159e-06	0.0274913	1.08805	164.448	0.015212	negbinom
ENSG00000160208	RRP1B	CD8_NC	21	chr21_44925283_T_C_b37	rs162380	-154146	830	0.422607	0.0658648	0.0136329	2.1886e-06	0.0116178	1.03876	108.165	0.0112988	negbinom
ENSG00000160209	PDXK	CD8_NC	21	chr21_45152500_G_A_b37	rs2276528	13525	303	0.154277	0.273524	0.0279365	2.13294e-21	4.68391e-16	1.04145	84.9627	0.0479324	negbinom
ENSG00000160213	CSTB	CD8_NC	21	chr21_45201832_G_A_b37	rs35285321	5506	606	0.308554	-0.111447	0.0116569	2.85524e-19	5.49163e-14	1.01373	118.171	0.0423049	negbinom
ENSG00000227039	ITGB2-AS1	CD8_NC	21	chr21_46349031_T_C_b37	rs9983174	8065	892	0.454175	0.0962366	0.015028	2.26633e-10	9.32581e-06	0.958703	211.965	0.0424542	negbinom
ENSG00000160255	ITGB2	CD8_NC	21	chr21_46328099_T_C_b37	rs760462	-23805	322	0.836049	-0.228179	0.0115474	6.40274e-68	6.51608e-62	1.04825	160.004	0.0356338	negbinom
ENSG00000160256	FAM207A	CD8_NC	21	chr21_46415307_C_T_b37	rs2329946	55382	405	0.206212	-0.106906	0.0211895	7.75403e-07	0.00922194	0.991676	130.256	0.0159773	negbinom
ENSG00000182871	COL18A1	CD8_NC	21	chr21_46899723_T_C_b37	rs7280620	74671	138	0.0702648	1.0519	0.046647	1.62965e-103	1.73644e-88	0.974106	95.5373	0.399775	negbinom
ENSG00000173638	SLC19A1	CD8_NC	21	chr21_46755452_G_A_b37	rs115132998	-208873	111	0.0565173	0.383831	0.0831945	3.39697e-06	0.0162595	1.04915	89.15	1.27568e-05	negbinom
ENSG00000142156	COL6A1	CD8_NC	21	chr21_47401193_G_T_b37	rs17551710	-458	168	0.0855397	0.422805	0.0897318	2.56801e-06	0.0170303	0.999807	113.673	0.0203329	negbinom
ENSG00000142173	COL6A2	CD8_NC	21	chr21_47503880_T_C_b37	rs7282491	-14131	519	0.264257	-0.200696	0.0313364	5.02467e-10	1.64693e-05	1.00741	79.7649	0.0936808	negbinom
ENSG00000160284	SPATC1L	CD8_NC	21	chr21_47603995_A_G_b37	rs62215189	-395	502	0.255601	-0.506552	0.0314402	3.86405e-39	3.81304e-33	1.02305	85.906	0.175916	negbinom
ENSG00000182362	YBEY	CD8_NC	21	chr21_47726332_C_G_b37	rs62224180	20081	372	0.810591	-0.34103	0.0180466	6.5098e-61	4.19023e-52	1.01496	62.5943	0.0660462	negbinom
ENSG00000160305	DIP2A	CD8_NC	21	chr21_47948427_C_G_b37	rs2839301	69615	636	0.323829	0.177151	0.0158459	2.28592e-25	2.17504e-19	1.00387	83.9599	0.0407374	negbinom
ENSG00000160307	S100B	CD8_NC	21	chr21_48039367_A_G_b37	rs11089085	14246	715	0.635947	-0.319322	0.0410449	4.12946e-14	2.71524e-09	0.992533	42.7392	0.372237	negbinom
ENSG00000160310	PRMT2	CD8_NC	21	chr21_47922091_C_T_b37	rs59977673	-132988	827	0.421079	-0.113119	0.00943809	5.08794e-29	7.21666e-23	1.00074	39.7296	0.031739	negbinom
ENSG00000183628	DGCR6	CD8_NC	22	chr22_18897292_G_A_b37	rs419208	3751	727	0.629837	0.170303	0.0301256	2.97912e-08	0.00043826	0.975182	89.2471	0.0517072	negbinom
ENSG00000100075	SLC25A1	CD8_NC	22	chr22_19168087_G_A_b37	rs2800974	1744	702	0.642566	-0.187416	0.0215297	4.77628e-17	1.07222e-11	0.987921	73.494	0.0394944	negbinom
ENSG00000182057	Z83851.3	CD8_NC	22	chr22_42412933_A_G_b37	rs5751202	-252826	144	0.92668	-1.6447	0.38815	2.37597e-06	0.0341842	0.873682	33.3325	0.000505103	negbinom
ENSG00000189306	RRP7A	CD8_NC	22	chr22_42946371_C_T_b37	rs136988	30563	342	0.174134	0.149105	0.018518	2.23641e-15	4.64208e-10	0.994727	64.7364	0.0385172	negbinom
ENSG00000249222	ATP5L2	CD8_NC	22	chr22_43431970_C_T_b37	rs28522522	395363	938	0.522403	0.13096	0.0287575	6.27667e-06	0.0266097	0.961025	101.997	0.0690351	negbinom
ENSG00000100290	BIK	CD8_NC	22	chr22_43506753_C_A_b37	rs4988374	-1	516	0.262729	-0.261189	0.051701	8.58872e-07	0.00675281	0.994234	196.511	0.0402605	negbinom
ENSG00000100300	TSPO	CD8_NC	22	chr22_43549739_T_A_b37	rs138909	2219	784	0.399185	-0.0694292	0.00741677	6.53597e-19	2.24192e-13	1.00895	115.729	0.0130207	negbinom
ENSG00000100304	TTLL12	CD8_NC	22	chr22_43583604_A_G_b37	rs9608008	465	517	0.736762	-0.234403	0.0363249	2.05673e-10	9.51253e-06	1.02133	119.309	0.0720669	negbinom
ENSG00000100347	SAMM50	CD8_NC	22	chr22_44392731_C_T_b37	rs6006472	41430	206	0.104888	-0.143016	0.0269006	2.22391e-07	0.00288845	1.00444	239.86	0.0164411	negbinom
ENSG00000188677	PARVB	CD8_NC	22	chr22_44421563_G_T_b37	rs2267592	26472	926	0.528513	-0.259153	0.0320352	1.68949e-14	3.84454e-09	0.984424	159.434	0.142936	negbinom
ENSG00000100376	FAM118A	CD8_NC	22	chr22_45774531_T_A_b37	rs136582	69682	237	0.120672	1.40256	0.0268745	3.56523e-231	2.9495e-206	1.0103	56.4529	0.577654	negbinom
ENSG00000075275	CELSR1	CD8_NC	22	chr22_46760086_C_T_b37	rs35364389	-172981	276	0.14053	0.714123	0.113045	3.51332e-10	1.68938e-05	0.984294	110.831	0.188707	negbinom
ENSG00000260708	CTA-29F11.1	CD8_NC	22	chr22_47158179_G_A_b37	rs12389	-281	716	0.364562	-0.354379	0.0165751	3.13361e-64	8.43053e-59	1.05321	114.593	0.0939198	negbinom
ENSG00000212939	RP1-29C18.10	CD8_NC	22	chr22_50051548_T_G_b37	rs5770622	109219	626	0.681263	-0.72443	0.038921	8.14527e-57	6.20866e-48	0.978771	230.168	0.43776	negbinom
ENSG00000188511	C22orf34	CD8_NC	22	chr22_50044546_A_G_b37	rs8141219	-6644	575	0.70723	-0.422883	0.0487806	3.28901e-17	1.81831e-12	1.05284	218.465	0.179753	negbinom
ENSG00000184164	CRELD2	CD8_NC	22	chr22_50163419_G_A_b37	rs138818	-148396	202	0.102851	0.112699	0.0215781	2.12161e-07	0.00134103	1.0835	123.739	0.0148043	negbinom
ENSG00000273253	RP3-402G11.26	CD8_NC	22	chr22_50638502_T_C_b37	rs5771096	-474	138	0.929735	-0.372156	0.0713263	1.3343e-07	0.00206342	0.994268	110.283	0.0952284	negbinom
ENSG00000025708	TYMP	CD8_NC	22	chr22_50976152_T_C_b37	rs9616864	7667	218	0.110998	0.238948	0.0283747	3.88035e-17	3.66453e-11	0.954356	93.0016	0.091469	negbinom
ENSG00000100299	ARSA	CD8_NC	22	chr22_51064416_T_C_b37	rs2071421	-2191	240	0.1222	-0.325016	0.0378699	1.4882e-16	1.24104e-11	1.06524	67.4747	0.0220974	negbinom
ENSG00000215012	C22orf29	CD8_NC	22	chr22_19832386_C_T_b37	rs10427889	-10033	258	0.131365	0.199758	0.0405728	1.33326e-06	0.0106507	0.939267	235.405	0.0378658	negbinom
ENSG00000099940	SNAP29	CD8_NC	22	chr22_21298018_C_G_b37	rs5761464	84747	150	0.0763747	0.282964	0.0301533	1.15109e-18	1.57429e-13	1.02462	70.3473	0.0305386	negbinom
ENSG00000230513	THAP7-AS1	CD8_NC	22	chr22_21363960_G_A_b37	rs2239961	7785	400	0.203666	-0.329758	0.0365735	2.12827e-18	6.83115e-14	1.06994	56.9776	0.0199216	negbinom
ENSG00000099957	P2RX6	CD8_NC	22	chr22_21387301_C_G_b37	rs77165247	23204	370	0.188391	-0.770079	0.177192	1.81921e-05	0.0399094	0.994716	82.4068	0.480172	negbinom
ENSG00000272216	LL22NC03-2H8.5	CD8_NC	22	chr22_22615088_A_T_b37	rs5750845	-26498	329	0.167515	-0.290083	0.049924	3.13112e-08	0.00018406	1.0186	55.9795	0.221127	negbinom
ENSG00000254709	IGLL5	CD8_NC	22	chr22_23272389_A_T_b37	rs9612166	42429	106	0.0539715	0.388709	0.0806735	8.98131e-14	0.0367005	0.784571	1.06527	0.613552	negbinom
ENSG00000128322	IGLL1	CD8_NC	22	chr22_23984778_G_A_b37	rs71318917	62283	375	0.190937	1.10476	0.237074	1.51335e-06	0.0331991	0.855038	59.8946	1.22454	negbinom
ENSG00000250479	CHCHD10	CD8_NC	22	chr22_24106008_C_G_b37	rs179465	-4622	161	0.918024	0.0886306	0.0153188	2.32034e-08	0.000314925	1.05165	93.7167	0.00982049	negbinom
ENSG00000133460	SLC2A11	CD8_NC	22	chr22_24203746_A_G_b37	rs17550765	4856	162	0.0824847	-0.212271	0.0401579	2.4439e-07	0.00231071	1.03042	104.985	0.0170042	negbinom
ENSG00000240972	MIF	CD8_NC	22	chr22_24224268_C_G_b37	rs55975719	-11923	263	0.13391	-0.0589265	0.0127823	8.74609e-06	0.0365758	1.02151	103.395	0.0289136	negbinom
ENSG00000273295	AP000350.5	CD8_NC	22	chr22_24266726_T_C_b37	rs5751775	17471	753	0.616599	0.894127	0.192293	1.31221e-06	0.0102696	1.0226	76.7273	0.0012596	negbinom
ENSG00000099974	DDTL	CD8_NC	22	chr22_24258777_C_T_b37	rs5751771	-50312	768	0.608961	-0.735651	0.0924286	4.00924e-15	1.94595e-10	1.00127	125.546	0.265322	negbinom
ENSG00000272787	KB-226F1.2	CD8_NC	22	chr22_24251344_T_C_b37	rs2330635	-60056	702	0.642566	-0.995252	0.219667	3.656e-06	0.0329864	1.00025	46.225	0.962283	negbinom
ENSG00000099977	DDT	CD8_NC	22	chr22_24267047_C_T_b37	rs5751777	-55613	751	0.617617	0.0832904	0.00761376	8.31886e-25	1.50711e-19	1.01355	123.603	0.0113983	negbinom
ENSG00000272955	KB-226F1.1	CD8_NC	22	chr22_24334948_A_C_b37	rs5760147	-40614	708	0.360489	-0.738664	0.0760781	5.92165e-20	8.83356e-15	1.02228	73.5308	0.320302	negbinom
ENSG00000184674	GSTT1	CD8_NC	22	chr22_24334948_A_C_b37	rs5760147	-49732	708	0.360489	-0.648332	0.0356972	2.01347e-49	3.93134e-47	1.11208	72.8949	0.250053	negbinom
ENSG00000244752	CRYBB2	CD8_NC	22	chr22_25862124_G_A_b37	rs6004662	246635	139	0.0707739	2.46124	0.102752	2.0576e-109	2.3337e-99	1.00082	91.9022	3.38613	negbinom
ENSG00000128294	TPST2	CD8_NC	22	chr22_26895957_T_C_b37	rs5997096	-96724	961	0.510692	-0.0876488	0.0182197	1.89572e-06	0.0155208	1.03189	210.671	0.0601379	negbinom
ENSG00000225783	MIAT	CD8_NC	22	chr22_27060536_T_C_b37	rs36053931	18144	413	0.210285	0.151073	0.0241186	5.1015e-10	1.98844e-05	1.03906	173.016	0.101198	negbinom
ENSG00000223704	RP1-90L6.2	CD8_NC	22	chr22_27433921_C_T_b37	rs13057870	179324	121	0.061609	0.646616	0.145774	6.36984e-06	0.0234699	0.950203	321.378	3.37603e-05	negbinom
ENSG00000100219	XBP1	CD8_NC	22	chr22_29202063_A_G_b37	rs12168849	5478	220	0.112016	0.173164	0.016325	9.72173e-25	2.28973e-19	1.02879	42.4225	0.0340581	negbinom
ENSG00000099985	OSM	CD8_NC	22	chr22_30827805_T_C_b37	rs11089449	164976	368	0.187373	-0.27652	0.0528927	8.26359e-07	0.00838386	0.960834	59.3679	0.402443	negbinom
ENSG00000273428	RP4-539M6.22	CD8_NC	22	chr22_30794719_C_T_b37	rs11089447	-36812	406	0.206721	-0.275687	0.0439897	2.10868e-09	3.9368e-05	1.00052	87.5526	0.179725	negbinom
ENSG00000198832	SELM	CD8_NC	22	chr22_31507338_A_G_b37	rs11703403	-8717	911	0.536151	0.0744055	0.00977669	9.79876e-14	4.40587e-09	0.999675	52.453	0.0143842	negbinom
ENSG00000100100	PIK3IP1	CD8_NC	22	chr22_31852486_A_G_b37	rs11089505	163966	199	0.101324	-0.0787789	0.0173914	1.19372e-05	0.0298893	1.03486	34.9913	0.043617	negbinom
ENSG00000198089	SFI1	CD8_NC	22	chr22_31990930_G_T_b37	rs5753714	106256	451	0.770367	-0.0953952	0.0149723	3.84677e-10	8.00567e-06	0.958161	44.7495	0.0206732	negbinom
ENSG00000100348	TXN2	CD8_NC	22	chr22_36898674_T_C_b37	rs5756224	20597	782	0.601833	-0.0683402	0.00916818	7.74307e-13	7.48721e-09	1.12176	125.369	0.00751527	negbinom
ENSG00000100365	NCF4	CD8_NC	22	chr22_37268501_A_G_b37	rs2072710	11471	534	0.728106	-0.237466	0.0341704	7.58059e-12	3.13111e-07	0.999341	201.771	0.162617	negbinom
ENSG00000128340	RAC2	CD8_NC	22	chr22_37615425_A_G_b37	rs9607428	-25063	281	0.143075	0.0633821	0.0122671	2.64316e-07	0.00185825	1.05199	211.05	0.0282837	negbinom
ENSG00000189060	H1F0	CD8_NC	22	chr22_38176979_T_G_b37	rs5750494	-24135	720	0.633401	-0.251748	0.0489077	3.22009e-07	0.00188069	1.0338	86.5187	0.185567	negbinom
ENSG00000100116	GCAT	CD8_NC	22	chr22_38203796_C_T_b37	rs6000899	-116	580	0.295316	0.34451	0.0571981	3.37369e-09	7.17918e-05	0.97299	75.3118	0.221727	negbinom
ENSG00000239713	APOBEC3G	CD8_NC	22	chr22_39510861_G_A_b37	rs1807586	73937	177	0.0901222	-0.168799	0.0300055	9.05701e-08	0.00221213	0.993486	65.7072	0.0703616	negbinom
ENSG00000100298	APOBEC3H	CD8_NC	22	chr22_39493251_T_A_b37	rs41281251	22	224	0.114053	-0.426667	0.0729234	4.35909e-08	0.00136004	0.979685	63.8467	0.324202	negbinom
ENSG00000100316	RPL3	CD8_NC	22	chr22_39748371_C_T_b37	rs11705183	31977	511	0.260183	0.0233633	0.00425847	5.01517e-08	0.00035827	1.02292	117.936	0.00704963	negbinom
ENSG00000100321	SYNGR1	CD8_NC	22	chr22_39747671_T_A_b37	rs909685	1741	562	0.286151	0.514416	0.0376311	5.84754e-37	2.48702e-29	0.991429	77.8734	0.262632	negbinom
ENSG00000128272	ATF4	CD8_NC	22	chr22_39899945_G_A_b37	rs742143	-15755	695	0.35387	0.042725	0.00945202	7.88035e-06	0.0282408	1.04616	90.9875	0.0195972	negbinom
ENSG00000261202	RP3-496C20.1	CD8_NC	22	chr22_40290768_C_T_b37	rs34718951	-149766	197	0.100305	0.675845	0.162236	2.31432e-05	0.0479253	1.05168	40.6061	0.0818532	negbinom
ENSG00000229999	RP5-1042K10.10	CD8_NC	22	chr22_40779197_T_C_b37	rs6001894	-5097	363	0.184827	-0.602182	0.0669161	2.22491e-17	2.42527e-12	1.01401	31.3805	0.220677	negbinom
ENSG00000196236	XPNPEP3	CD8_NC	22	chr22_41317083_A_C_b37	rs2143610	63995	925	0.470978	-0.103372	0.0193896	1.65655e-07	0.000515223	1.01361	32.8479	0.0146753	negbinom
ENSG00000184068	RP5-821D11.7	CD8_NC	22	chr22_42235352_C_T_b37	rs9607850	4683	871	0.443483	-0.17927	0.0273789	2.04341e-10	1.65622e-06	1.02138	37.3944	0.11397	negbinom
ENSG00000100162	CENPM	CD8_NC	22	chr22_42690311_C_G_b37	rs6002672	347143	166	0.0845214	0.272937	0.0589193	3.14938e-07	0.00783735	0.944538	33.6294	0.364837	negbinom
ENSG00000183066	WBP2NL	CD8_NC	22	chr22_42308739_T_C_b37	rs5758504	-85990	953	0.514766	-0.221458	0.0516262	2.15723e-05	0.0415989	1.0418	40.9973	0.059226	negbinom
ENSG00000183172	SMDT1	CD8_NC	22	chr22_42465260_T_C_b37	rs133370	-10435	628	0.680244	0.478089	0.00670047	1.35673e-151	6.7339e-147	1.01733	62.2419	0.0978506	negbinom
ENSG00000184983	NDUFA6	CD8_NC	22	chr22_42787282_T_C_b37	rs6002719	300323	105	0.0534623	0.159222	0.0224199	1.55159e-12	7.58706e-08	1.00295	50.7189	0.0254986	negbinom
ENSG00000100197	CYP2D6	CD8_NC	22	chr22_42370991_T_C_b37	rs5751191	-155917	942	0.520367	-0.445452	0.0881906	3.86687e-07	0.00214136	0.9948	54.6643	0.355749	negbinom
ENSG00000187583	PLEKHN1	B_Mem	1	chr1_1163065_G_A_b37	rs58937376	261188	102	0.0519348	1.52989	0.343397	1.89377e-06	0.0467892	0.81496	23.9315	0.56766	negbinom
ENSG00000130775	THEMIS2	B_Mem	1	chr1_28242412_A_C_b37	rs9438594	43357	763	0.388493	-0.164013	0.0329305	1.18228e-06	0.00954144	0.962806	52.5897	0.207735	negbinom
ENSG00000204138	PHACTR4	B_Mem	1	chr1_28652120_T_C_b37	rs12131711	-43994	835	0.425153	-0.146942	0.028635	7.09772e-07	0.00574081	1.00462	45.8547	0.0729533	negbinom
ENSG00000162511	LAPTM5	B_Mem	1	chr1_31227255_C_T_b37	rs12117692	-3412	362	0.184318	-0.0818881	0.0154592	3.40268e-07	0.013558	0.978127	72.7606	0.0586326	negbinom
ENSG00000197982	C1orf122	B_Mem	1	chr1_38251082_A_T_b37	rs9730605	-21569	543	0.723523	0.117184	0.0226615	6.7283e-07	0.00889552	1.00854	117.138	0.0193122	negbinom
ENSG00000168653	NDUFS5	B_Mem	1	chr1_39530005_T_A_b37	rs11205621	38015	611	0.3111	-0.0678177	0.0107977	2.71856e-09	9.87996e-05	1.01213	74.2272	0.0114302	negbinom
ENSG00000127603	MACF1	B_Mem	1	chr1_39662654_C_T_b37	rs6700698	115666	469	0.238798	-0.120572	0.0240751	9.3148e-07	0.00959088	1.02838	69.293	0.0191186	negbinom
ENSG00000182109	RP11-69E11.4	B_Mem	1	chr1_40247229_G_C_b37	rs76868004	235370	140	0.0712831	0.502218	0.112846	9.29428e-06	0.0407035	1.01763	114.775	0.189013	negbinom
ENSG00000198754	OXCT2	B_Mem	1	chr1_40205023_G_A_b37	rs76571594	-31997	104	0.0529532	1.19365	0.22144	1.27084e-09	0.000130463	0.979859	40.9528	1.26501	negbinom
ENSG00000116985	BMP8B	B_Mem	1	chr1_40242025_A_G_b37	rs114017670	-12508	108	0.0549898	1.71637	0.209548	2.98694e-20	6.06074e-12	0.850743	49.2061	1.15772	negbinom
ENSG00000227533	SLC2A1-AS1	B_Mem	1	chr1_43414046_T_C_b37	rs61296119	-10674	353	0.179735	0.688908	0.0991163	1.2432e-11	8.5636e-07	0.956941	76.205	0.361633	negbinom
ENSG00000159479	MED8	B_Mem	1	chr1_43949095_A_G_b37	rs10732843	93616	765	0.610489	0.166548	0.0369199	7.88421e-06	0.0316004	1.06374	73.9178	0.0649505	negbinom
ENSG00000142937	RPS8	B_Mem	1	chr1_45241285_C_G_b37	rs12120833	362	292	0.148676	-0.107526	0.00644793	2.14772e-46	6.16512e-39	1.00011	70.1239	0.0114562	negbinom
ENSG00000236624	CCDC163P	B_Mem	1	chr1_45952571_C_T_b37	rs1974271	-13180	672	0.657841	-0.794511	0.0879032	3.67754e-19	2.03099e-13	0.968057	24.8816	0.149101	negbinom
ENSG00000197429	IPP	B_Mem	1	chr1_46206540_A_G_b37	rs28507722	-9782	594	0.302444	-0.277458	0.0616052	6.27708e-06	0.0196555	0.998747	27.8393	0.000114689	negbinom
ENSG00000171357	LURAP1	B_Mem	1	chr1_46672900_G_A_b37	rs114116689	3894	278	0.141548	1.4004	0.326869	1.98291e-06	0.0292064	0.880503	26.9461	6.96931e-05	negbinom
ENSG00000173660	UQCRH	B_Mem	1	chr1_46787455_A_G_b37	rs74486058	18152	209	0.106415	-0.0888835	0.0134494	1.5745e-10	4.58629e-06	1.00465	57.9426	0.0179507	negbinom
ENSG00000117481	NSUN4	B_Mem	1	chr1_46806242_G_T_b37	rs67545510	393	570	0.290224	0.22902	0.0453592	1.01028e-06	0.00749397	1.03876	44.8341	0.0566316	negbinom
ENSG00000117480	FAAH	B_Mem	1	chr1_47281782_C_A_b37	rs45556331	421845	181	0.0921589	0.803014	0.17591	2.90489e-06	0.0257198	0.933175	58.1716	0.000638036	negbinom
ENSG00000230138	RP11-117D22.2	B_Mem	1	chr1_53815537_G_A_b37	rs4926976	-18380	891	0.453666	0.171099	0.0361254	3.35446e-06	0.0284195	0.999926	91.6129	0.141074	negbinom
ENSG00000240563	L1TD1	B_Mem	1	chr1_62661505_G_A_b37	rs2457823	1002	880	0.448065	0.529964	0.0908084	1.99193e-08	0.00796754	0.868618	36.6634	1.0883	negbinom
ENSG00000142856	ITGB3BP	B_Mem	1	chr1_64031050_C_A_b37	rs217470	-28342	613	0.687882	-0.245656	0.026567	9.71334e-19	4.70976e-14	1.0757	110.608	0.0668581	negbinom
ENSG00000213625	LEPROT	B_Mem	1	chr1_65885569_G_C_b37	rs1327118	-701	921	0.468941	0.202109	0.0303382	5.1436e-11	3.67999e-06	0.987353	67.9723	0.0422905	negbinom
ENSG00000162620	LRRIQ3	B_Mem	1	chr1_74682253_A_T_b37	rs524306	18382	967	0.492363	-0.4467	0.0745005	4.41209e-09	0.000108179	0.998724	44.3906	0.134046	negbinom
ENSG00000137968	SLC44A5	B_Mem	1	chr1_75865589_C_T_b37	rs115071980	-211212	101	0.0514257	1.32487	0.195516	1.98429e-12	2.77306e-07	0.951656	43.0421	0.785527	negbinom
ENSG00000162613	FUBP1	B_Mem	1	chr1_78450517_C_A_b37	rs34517439	5723	238	0.121181	-0.175018	0.0328686	1.61987e-07	0.00187727	0.990159	38.7408	0.0141063	negbinom
ENSG00000273338	RP11-386I14.4	B_Mem	1	chr1_78443047_A_C_b37	rs115525402	-27191	150	0.0763747	-0.258962	0.0459786	2.92238e-07	0.00424865	0.961365	54.4603	0.193707	negbinom
ENSG00000162585	C1orf86	B_Mem	1	chr1_2110848_T_G_b37	rs11587831	-33311	427	0.217413	-0.0894758	0.0167405	2.21733e-07	0.00203632	1.12181	87.1872	0.0155721	negbinom
ENSG00000174021	GNG5	B_Mem	1	chr1_85055966_G_A_b37	rs2203455	83718	481	0.244908	0.0830773	0.0171841	1.17483e-06	0.00972675	1.05956	85.7406	0.0389068	negbinom
ENSG00000213512	GBP7	B_Mem	1	chr1_89698147_A_G_b37	rs523772	56424	946	0.51833	1.04209	0.130622	5.03443e-15	9.94566e-10	0.953372	57.599	0.598602	negbinom
ENSG00000162627	SNX7	B_Mem	1	chr1_99331092_A_G_b37	rs112092331	203856	123	0.0626273	1.33418	0.28407	2.80382e-07	0.0455119	0.849794	19.5132	1e-08	negbinom
ENSG00000269175	AC093157.1	B_Mem	1	chr1_101447384_A_T_b37	rs6700743	-8377	505	0.257128	0.482356	0.101331	2.26749e-06	0.0264453	0.987329	59.1455	0.193554	negbinom
ENSG00000230489	VAV3-AS1	B_Mem	1	chr1_108539269_C_T_b37	rs12076127	32204	724	0.368635	0.421038	0.0714345	1.79663e-08	0.000591969	0.983581	81.78	0.435708	negbinom
ENSG00000168765	GSTM4	B_Mem	1	chr1_110193645_T_G_b37	rs11101980	-5058	802	0.40835	-0.305706	0.0402293	3.03063e-13	4.22911e-08	0.999631	100.927	0.0686765	negbinom
ENSG00000134202	GSTM3	B_Mem	1	chr1_110263086_C_A_b37	rs10776699	-21298	801	0.592159	0.526244	0.111463	1.83766e-06	0.0232153	0.924998	133.867	0.000180178	negbinom
ENSG00000168679	SLC16A4	B_Mem	1	chr1_110919903_T_C_b37	rs2279722	-13801	935	0.476069	0.264093	0.0475706	7.32582e-08	0.00196694	1.03667	91.03	0.251847	negbinom
ENSG00000156171	DRAM2	B_Mem	1	chr1_111682118_C_T_b37	rs3762374	-720	601	0.306008	0.156247	0.0129642	4.74048e-28	5.52765e-22	1.03256	96.4654	0.0326896	negbinom
ENSG00000064886	CHI3L2	B_Mem	1	chr1_111768576_G_A_b37	rs3118207	25183	709	0.360998	-0.754722	0.0524686	8.74243e-35	5.65433e-27	0.957279	122.631	0.541971	negbinom
ENSG00000116830	TTF2	B_Mem	1	chr1_117304100_G_A_b37	rs798042	-298825	711	0.362016	0.188998	0.0390392	1.2446e-06	0.0107776	0.98681	102.319	1.12667e-05	negbinom
ENSG00000092621	PHGDH	B_Mem	1	chr1_120255370_G_A_b37	rs11583993	52949	209	0.106415	0.599459	0.0948511	2.03222e-10	8.14275e-06	0.979607	81.6823	0.296102	negbinom
ENSG00000187145	MRPS21	B_Mem	1	chr1_150269452_C_T_b37	rs1776274	3163	784	0.600815	0.0523279	0.0118825	1.36806e-05	0.0370646	1.00002	26.0303	0.0187604	negbinom
ENSG00000163141	BNIPL	B_Mem	1	chr1_150956947_C_T_b37	rs2305815	-52099	165	0.0840122	0.901189	0.189801	1.51487e-06	0.0233544	0.963585	27.1843	0.278173	negbinom
ENSG00000143575	HAX1	B_Mem	1	chr1_154254317_G_A_b37	rs12135346	9330	579	0.294807	0.0901899	0.0149611	3.53165e-09	7.81193e-05	1.00317	75.6003	0.0111627	negbinom
ENSG00000163468	CCT3	B_Mem	1	chr1_156218910_C_G_b37	rs2241106	-118754	561	0.285642	-0.159312	0.0175462	7.19689e-18	4.17605e-12	0.980205	68.8149	0.0409638	negbinom
ENSG00000160856	FCRL3	B_Mem	1	chr1_157668701_A_C_b37	rs2210912	-1946	963	0.490326	0.156575	0.0308658	7.77882e-07	0.012439	0.975502	142.162	0.216769	negbinom
ENSG00000227741	RP11-536C5.7	B_Mem	1	chr1_159962881_G_C_b37	rs114184667	-215778	153	0.0779022	0.80554	0.175367	2.5314e-06	0.0362679	0.964779	94.9908	0.343738	negbinom
ENSG00000215845	TSTD1	B_Mem	1	chr1_161008535_C_G_b37	rs10908821	-245	248	0.126273	0.216546	0.0178314	7.03305e-32	2.70285e-24	0.9981	85.2587	0.0453778	negbinom
ENSG00000158773	USF1	B_Mem	1	chr1_160813763_G_A_b37	rs61803260	-202004	185	0.0941955	0.533853	0.0738919	4.84455e-16	1.15077e-08	0.932895	46.408	0.415812	negbinom
ENSG00000143226	FCGR2A	B_Mem	1	chr1_161571303_A_G_b37	rs61801833	96083	469	0.761202	0.432043	0.0631146	2.53366e-11	1.69767e-06	1.05798	54.9427	0.232892	negbinom
ENSG00000143198	MGST3	B_Mem	1	chr1_165600146_G_A_b37	rs4147592	48	955	0.486253	-0.218052	0.0163389	2.01533e-32	1.95433e-27	1.06855	140.65	0.0405162	negbinom
ENSG00000198771	RCSD1	B_Mem	1	chr1_167575104_C_T_b37	rs4657680	-24226	643	0.672607	0.0843749	0.013693	3.2076e-09	0.000213597	1.00478	123.238	0.0373723	negbinom
ENSG00000197959	DNM3	B_Mem	1	chr1_172166548_C_T_b37	rs10911257	355927	724	0.368635	0.630813	0.131986	2.92754e-06	0.0232792	1.00871	56.1055	0.515719	negbinom
ENSG00000235750	KIAA0040	B_Mem	1	chr1_175127534_G_C_b37	rs1057246	-34601	876	0.446029	-0.275416	0.0253874	1.5161e-23	1.31628e-17	1.06337	55.9132	0.158568	negbinom
ENSG00000213057	C1orf220	B_Mem	1	chr1_178572720_G_A_b37	rs11581618	60833	667	0.339613	0.439236	0.0679244	1.12805e-09	5.86007e-05	0.984827	43.3576	0.211331	negbinom
ENSG00000273384	RP5-1098D14.1	B_Mem	1	chr1_178545926_A_G_b37	rs16853043	-74915	669	0.340631	0.340118	0.0585355	8.43522e-09	0.000222187	0.971415	54.7476	0.0522863	negbinom
ENSG00000186283	TOR3A	B_Mem	1	chr1_179060116_C_T_b37	rs877763	9604	553	0.281568	-0.0938798	0.0207987	7.84692e-06	0.0317109	1.08497	55.7239	0.0328248	negbinom
ENSG00000272198	RP11-309G3.3	B_Mem	1	chr1_180970570_C_T_b37	rs3789361	-89675	546	0.721996	-0.684989	0.145151	1.56443e-06	0.0210034	0.969598	103.627	0.000254452	negbinom
ENSG00000143333	RGS16	B_Mem	1	chr1_182603060_T_A_b37	rs584158	29517	256	0.130346	0.852688	0.0978455	1.07876e-20	1.21226e-14	1.00132	72.5489	1.15096	negbinom
ENSG00000162704	ARPC5	B_Mem	1	chr1_183709210_A_G_b37	rs10911428	104318	959	0.511711	-0.0928194	0.0193925	3.10455e-06	0.0177501	0.975039	102.507	0.118989	negbinom
ENSG00000176393	RNPEP	B_Mem	1	chr1_201943010_G_T_b37	rs10920287	-8490	635	0.32332	0.167023	0.029987	4.38641e-08	0.001144	0.986943	145.593	0.0330935	negbinom
ENSG00000122188	LAX1	B_Mem	1	chr1_203746338_G_A_b37	rs4950990	12034	800	0.592668	0.311132	0.0390966	1.15748e-13	8.44749e-08	0.949085	152.437	0.11516	negbinom
ENSG00000049247	UTS2	B_Mem	1	chr1_7917361_C_T_b37	rs77541611	3789	133	0.0677189	1.91731	0.226345	1.47093e-21	1.0204e-06	0.590856	11.6628	4.9886	negbinom
ENSG00000116288	PARK7	B_Mem	1	chr1_8015560_A_G_b37	rs161799	1209	632	0.321792	0.0747721	0.0124745	3.50576e-09	8.17124e-05	1.03582	133.546	0.0223553	negbinom
ENSG00000142655	PEX14	B_Mem	1	chr1_10874422_T_C_b37	rs11121630	339478	277	0.141039	0.265533	0.0594343	7.49162e-06	0.044631	0.999339	100.321	3.64857e-05	negbinom
ENSG00000198625	MDM4	B_Mem	1	chr1_204530505_A_G_b37	rs12740680	44994	620	0.684318	-0.157126	0.0184591	4.49144e-16	1.87997e-10	1.00854	90.591	0.0879451	negbinom
ENSG00000162892	IL24	B_Mem	1	chr1_207117688_T_C_b37	rs532534	46900	872	0.443992	-0.585379	0.126822	4.60679e-06	0.0422641	0.952449	78.7083	0.334206	negbinom
ENSG00000234915	RP11-384C4.7	B_Mem	1	chr1_212628045_A_G_b37	rs11119942	122990	188	0.095723	1.03809	0.236314	4.53128e-06	0.0485083	0.902279	68.2339	0.000128778	negbinom
ENSG00000203705	TATDN3	B_Mem	1	chr1_212691289_T_C_b37	rs75499190	-273881	418	0.212831	0.168178	0.0356454	2.32278e-06	0.019355	0.993457	83.4074	5.64953e-06	negbinom
ENSG00000198468	FLVCR1-AS1	B_Mem	1	chr1_213011812_G_C_b37	rs7524203	-19618	900	0.541752	0.392808	0.0542645	2.17725e-12	1.28255e-07	1.03717	71.1836	0.0652787	negbinom
ENSG00000162817	C1orf115	B_Mem	1	chr1_220814769_C_T_b37	rs76234844	-48418	159	0.0809572	0.68325	0.118338	5.12103e-09	4.13318e-05	1.01865	81.5603	0.384428	negbinom
ENSG00000117791	MARC2	B_Mem	1	chr1_220945713_C_G_b37	rs11118600	24146	419	0.21334	0.462012	0.0564427	1.14698e-16	3.54069e-11	0.958522	70.9994	0.355361	negbinom
ENSG00000197520	FAM177B	B_Mem	1	chr1_222936769_T_C_b37	rs61825259	26220	656	0.665988	0.44851	0.0599003	4.5521e-12	3.95512e-07	0.987288	62.6704	0.388772	negbinom
ENSG00000143753	DEGS1	B_Mem	1	chr1_224415509_A_G_b37	rs3767732	52051	141	0.0717923	0.313005	0.0386688	1.17169e-15	1.21155e-10	1.02878	54.5186	0.051279	negbinom
ENSG00000162946	DISC1	B_Mem	1	chr1_231808282_A_G_b37	rs11122319	45721	814	0.41446	-0.544122	0.117517	2.9377e-06	0.0367526	0.923593	106.79	0.000353579	negbinom
ENSG00000231663	RP5-827C21.4	B_Mem	1	chr1_234505024_A_G_b37	rs73099916	-4315	176	0.089613	0.364041	0.0509297	8.24443e-12	4.56688e-07	1.05562	181.142	0.063919	negbinom
ENSG00000143669	LYST	B_Mem	1	chr1_236041129_C_T_b37	rs6673237	-5811	514	0.738289	0.139677	0.0234143	6.60678e-09	0.000200472	0.982659	86.791	0.0544912	negbinom
ENSG00000203667	COX20	B_Mem	1	chr1_245023365_C_T_b37	rs12079538	24741	234	0.119145	0.17379	0.0275559	8.85347e-10	1.77959e-05	1.13345	92.9188	0.026132	negbinom
ENSG00000028137	TNFRSF1B	B_Mem	1	chr1_12197102_C_T_b37	rs521106	-29958	654	0.667006	-0.124222	0.0253948	2.01779e-06	0.0351955	0.980609	109.978	0.10174	negbinom
ENSG00000219481	NBPF1	B_Mem	1	chr1_17235768_G_A_b37	rs11583535	295711	331	0.831466	-0.264543	0.0550132	1.26931e-06	0.00821748	0.995555	50.9763	0.147297	negbinom
ENSG00000238142	RP11-108M9.4	B_Mem	1	chr1_16764703_A_T_b37	rs3901404	-451441	824	0.419552	0.190661	0.0395151	1.94994e-06	0.0314161	0.981098	78.1578	0.251779	negbinom
ENSG00000162551	ALPL	B_Mem	1	chr1_21841697_T_C_b37	rs972662	5839	312	0.841141	-0.664918	0.130705	9.0814e-08	0.00707583	0.887158	67.2191	0.827703	negbinom
ENSG00000218510	LINC00339	B_Mem	1	chr1_22420440_C_A_b37	rs16826571	68759	126	0.0641548	0.467592	0.0672925	4.21832e-12	3.59802e-07	1.05349	113.721	0.0718007	negbinom
ENSG00000070831	CDC42	B_Mem	1	chr1_22378280_T_A_b37	rs725158	-840	321	0.163442	0.148241	0.0223531	4.12252e-11	1.58369e-06	1.02903	164.023	0.103852	negbinom
ENSG00000184677	ZBTB40	B_Mem	1	chr1_23166653_A_G_b37	rs4655127	388309	396	0.201629	0.273481	0.0574972	1.84209e-06	0.0239676	1.0097	140.507	0.000204065	negbinom
ENSG00000142676	RPL11	B_Mem	1	chr1_24010230_G_A_b37	rs7521548	-8039	287	0.85387	0.0257148	0.00332916	1.51451e-13	4.84999e-09	1.01034	104.295	0.00205864	negbinom
ENSG00000011007	TCEB3	B_Mem	1	chr1_24045820_C_T_b37	rs519202	-23825	813	0.586049	0.172088	0.0265877	3.08113e-10	3.10803e-06	1.10484	75.0441	0.046401	negbinom
ENSG00000189266	PNRC2	B_Mem	1	chr1_24365512_T_C_b37	rs17184588	79913	979	0.498473	-0.527291	0.0547732	1.00405e-19	4.76395e-14	1.01018	71.3371	0.286072	negbinom
ENSG00000188529	SRSF10	B_Mem	1	chr1_24375663_G_A_b37	rs6424144	68246	981	0.499491	-0.141441	0.0189489	4.85702e-13	5.70479e-08	1.00057	85.0706	0.038814	negbinom
ENSG00000142684	ZNF593	B_Mem	1	chr1_26527255_G_A_b37	rs12145714	30893	448	0.228106	0.14901	0.028144	1.61256e-07	0.00176951	1.05476	57.0409	0.026803	negbinom
ENSG00000142669	SH3BGRL3	B_Mem	1	chr1_26608649_G_A_b37	rs12750420	2982	622	0.316701	-0.0643589	0.00841042	2.04153e-13	2.50178e-08	0.988919	64.1932	0.0198339	negbinom
ENSG00000169442	CD52	B_Mem	1	chr1_26650550_C_A_b37	rs11247915	6102	964	0.509165	-0.0346898	0.00622912	3.94143e-08	0.000460682	0.999751	69.1038	0.0163747	negbinom
ENSG00000035115	SH3YL1	B_Mem	2	chr2_264227_G_A_b37	rs7584915	-2171	695	0.35387	-0.380426	0.0262346	1.35084e-37	1.45673e-31	1.00042	87.3057	0.100639	negbinom
ENSG00000189292	FAM150B	B_Mem	2	chr2_349645_A_G_b37	rs907301	60794	924	0.529532	-0.541541	0.120008	7.54688e-06	0.0373809	0.972731	77.2871	0.782358	negbinom
ENSG00000225234	TRAPPC12-AS1	B_Mem	2	chr2_3492747_T_C_b37	rs12619851	6567	715	0.364053	-0.636097	0.121266	9.94837e-08	0.00303828	1.02704	129.22	0.000409838	negbinom
ENSG00000234171	RNASEH1-AS1	B_Mem	2	chr2_3609064_G_A_b37	rs12629	2982	580	0.295316	-0.146991	0.031863	5.05813e-06	0.0472871	1.0464	146.475	0.0524211	negbinom
ENSG00000171863	RPS7	B_Mem	2	chr2_3622912_G_T_b37	rs11558965	117	136	0.0692464	-0.0927974	0.00597516	2.35472e-42	4.10618e-37	1.06302	162.051	0.00342658	negbinom
ENSG00000151692	RNF144A	B_Mem	2	chr2_6707387_C_T_b37	rs16865345	-350136	424	0.215886	0.572922	0.121279	1.61712e-06	0.0225895	1.00519	123.75	0.000141165	negbinom
ENSG00000115956	PLEK	B_Mem	2	chr2_68634659_G_A_b37	rs6716059	42354	249	0.126782	-0.247861	0.0303587	1.04649e-13	2.86639e-09	1.05084	130.412	0.102068	negbinom
ENSG00000196975	ANXA4	B_Mem	2	chr2_69946670_T_C_b37	rs6711807	75113	482	0.245418	0.31387	0.0307982	7.13659e-23	1.3324e-16	0.948998	49.5187	0.255641	negbinom
ENSG00000124357	NAGK	B_Mem	2	chr2_71294570_A_T_b37	rs71414879	3096	323	0.16446	-0.223153	0.0330084	6.06488e-11	7.01926e-06	0.969235	126.963	0.0507474	negbinom
ENSG00000204822	MRPL53	B_Mem	2	chr2_74678921_T_C_b37	rs6546907	-21528	257	0.130855	-0.337384	0.0533594	1.23431e-09	7.8822e-06	1.05022	96.6451	0.105877	negbinom
ENSG00000042493	CAPG	B_Mem	2	chr2_85637837_G_T_b37	rs3770102	-7718	814	0.41446	0.155069	0.0170625	2.33117e-18	1.98971e-12	1.00018	85.7472	0.0836147	negbinom
ENSG00000168899	VAMP5	B_Mem	2	chr2_85743336_G_T_b37	rs10174551	-68195	225	0.114562	-0.272578	0.0375002	8.53813e-11	4.89108e-06	1.06129	87.5201	0.0948269	negbinom
ENSG00000183281	PLGLB1	B_Mem	2	chr2_87120111_C_T_b37	rs55954660	-128864	578	0.294297	0.439297	0.101982	1.35939e-05	0.0180871	1.01672	30.5508	5.9443e-05	negbinom
ENSG00000144115	THNSL2	B_Mem	2	chr2_88523910_T_C_b37	rs11684987	54075	278	0.141548	0.950421	0.169932	3.0432e-09	0.000479634	0.849631	38.9326	1.04471	negbinom
ENSG00000232931	LINC00342	B_Mem	2	chr2_96874307_C_G_b37	rs7559215	392344	239	0.12169	0.330547	0.07533	1.91335e-05	0.0225895	0.981071	19.3763	0.0681677	negbinom
ENSG00000135976	ANKRD36	B_Mem	2	chr2_98275354_G_A_b37	rs11692435	496121	152	0.0773931	0.15096	0.0368403	3.22383e-05	0.0370646	1.00066	19.9383	0.0417884	negbinom
ENSG00000135951	TSGA10	B_Mem	2	chr2_99810482_T_C_b37	rs11677321	39055	678	0.654786	0.210619	0.0379542	2.1048e-07	0.00106771	1.01647	44.3544	0.0586353	negbinom
ENSG00000135972	MRPS9	B_Mem	2	chr2_106047656_G_C_b37	rs4129623	393215	587	0.29888	0.15867	0.0307107	1.25401e-06	0.0110741	1.00011	134.779	0.0140848	negbinom
ENSG00000135968	GCC2	B_Mem	2	chr2_109045638_T_C_b37	rs2139809	-19379	804	0.590631	0.107903	0.0157409	2.32534e-11	9.33885e-07	0.974713	69.2676	0.0299708	negbinom
ENSG00000144161	ZC3H8	B_Mem	2	chr2_112948777_G_A_b37	rs55977209	-63936	138	0.0702648	0.208056	0.0460107	6.10646e-06	0.0366198	1.00248	49.7651	0.0296045	negbinom
ENSG00000237753	AC079922.3	B_Mem	2	chr2_113388364_C_T_b37	rs36082214	-14903	313	0.159369	0.37586	0.0850558	1.02934e-05	0.0363718	1.03865	74.9071	0.0964325	negbinom
ENSG00000125637	PSD4	B_Mem	2	chr2_113945455_T_C_b37	rs3791337	30553	839	0.427189	0.166953	0.0303223	1.14086e-07	0.00177574	1.00228	84.0789	0.0425054	negbinom
ENSG00000125618	PAX8	B_Mem	2	chr2_113991970_A_G_b37	rs4849181	-44557	692	0.352342	-0.798918	0.129634	1.01956e-09	6.0857e-05	0.989975	52.1446	0.433788	negbinom
ENSG00000228857	AC104653.1	B_Mem	2	chr2_114586483_G_A_b37	rs10185135	-14450	771	0.607434	0.757488	0.0865176	2.68137e-16	9.21562e-11	0.960723	57.3697	0.450728	negbinom
ENSG00000088179	PTPN4	B_Mem	2	chr2_120682788_G_A_b37	rs10196708	165581	580	0.295316	-0.14097	0.0286812	1.69901e-06	0.0118278	1.01732	45.5001	0.0397617	negbinom
ENSG00000144118	RALB	B_Mem	2	chr2_121019800_G_A_b37	rs11690576	22160	798	0.593686	-0.118117	0.0250371	7.35389e-06	0.0440125	0.969924	100.684	0.0370951	negbinom
ENSG00000136732	GYPC	B_Mem	2	chr2_127414593_G_C_b37	rs13008888	1084	768	0.608961	0.0924555	0.014062	7.07724e-11	2.31903e-06	1.03143	102.781	0.0343331	negbinom
ENSG00000136717	BIN1	B_Mem	2	chr2_127839781_C_A_b37	rs10194375	-25150	654	0.332994	0.0929345	0.0146309	3.32587e-10	5.48646e-06	1.08467	95.3567	0.033078	negbinom
ENSG00000236682	AC068282.3	B_Mem	2	chr2_128146462_T_A_b37	rs2276682	-244	453	0.769348	-1.27731	0.166604	8.46609e-15	2.48448e-09	0.963702	74.1729	1.87469	negbinom
ENSG00000169994	MYO7B	B_Mem	2	chr2_128381154_G_A_b37	rs10174611	87776	741	0.377291	-0.61069	0.103531	1.33626e-08	0.000228013	0.980582	89.1047	0.477266	negbinom
ENSG00000072163	LIMS2	B_Mem	2	chr2_128389343_C_T_b37	rs10208043	-50017	809	0.411914	-0.342139	0.0405626	7.74463e-16	2.42158e-10	0.982689	52.3226	0.222634	negbinom
ENSG00000173272	MZT2A	B_Mem	2	chr2_132233317_G_A_b37	rs3861757	-16999	340	0.173116	0.19757	0.0147025	2.07197e-35	5.77118e-29	1.01298	38.5745	0.0274411	negbinom
ENSG00000197927	C2orf27A	B_Mem	2	chr2_132440073_G_C_b37	rs6720375	-39875	832	0.576375	0.507612	0.107501	3.80139e-06	0.0133232	1.01496	31.975	0.296225	negbinom
ENSG00000150551	LYPD1	B_Mem	2	chr2_133392633_G_A_b37	rs10208154	-36519	973	0.504582	1.09251	0.225477	4.8428e-07	0.00776198	0.937693	81.2337	0.372454	negbinom
ENSG00000115866	DARS	B_Mem	2	chr2_136737460_C_A_b37	rs309113	-6210	234	0.119145	0.185265	0.0288989	3.33304e-10	3.31772e-06	1.01186	43.3958	0.033864	negbinom
ENSG00000115919	KYNU	B_Mem	2	chr2_143705360_G_A_b37	rs351696	70293	876	0.446029	0.152139	0.0284011	1.53741e-07	0.00136726	1.01497	77.7205	0.118094	negbinom
ENSG00000123609	NMI	B_Mem	2	chr2_152151259_T_A_b37	rs67725431	4688	953	0.485234	0.213332	0.0278908	2.02467e-13	1.00553e-07	0.96325	48.0223	0.13022	negbinom
ENSG00000151694	ADAM17	B_Mem	2	chr2_9662210_G_A_b37	rs10495563	-33711	639	0.674644	-0.127481	0.0261005	1.54575e-06	0.0210034	0.989772	120.057	0.0801068	negbinom
ENSG00000260077	RP11-254F7.2	B_Mem	2	chr2_10207291_C_T_b37	rs112004170	26501	216	0.10998	0.386851	0.0784735	8.16864e-07	0.0139923	1.00964	276.071	0.218956	negbinom
ENSG00000271952	RP11-245G13.2	B_Mem	2	chr2_11020902_G_A_b37	rs7577665	2507	209	0.106415	1.27155	0.254205	1.18658e-07	0.00968821	0.92935	67.8098	0.000149307	negbinom
ENSG00000134324	LPIN1	B_Mem	2	chr2_11927692_C_T_b37	rs62113359	109971	254	0.129328	-0.266672	0.0432852	3.13005e-09	5.54078e-05	1.03691	155.448	0.0512861	negbinom
ENSG00000071909	MYO3B	B_Mem	2	chr2_171016261_T_A_b37	rs72880032	-18394	221	0.112525	1.91723	0.267186	3.17778e-15	2.36595e-08	0.912887	55.4402	2.91346	negbinom
ENSG00000198586	TLK1	B_Mem	2	chr2_171910592_C_T_b37	rs7603340	-177232	725	0.369145	-0.165609	0.0221302	6.2527e-13	5.1682e-07	0.973283	37.5377	0.0922737	negbinom
ENSG00000123600	METTL8	B_Mem	2	chr2_172230563_C_T_b37	rs36140780	-60749	464	0.236253	-0.400158	0.0331118	3.84705e-26	3.91237e-16	0.874709	36.8644	0.204082	negbinom
ENSG00000091436	MLTK	B_Mem	2	chr2_173923137_A_G_b37	rs6707813	-17026	412	0.790224	0.348602	0.0644896	1.11891e-07	0.00168119	0.97615	184.686	0.0936528	negbinom
ENSG00000154518	ATP5G3	B_Mem	2	chr2_176022092_C_G_b37	rs11894320	-27243	315	0.160387	0.0960448	0.0166119	8.4024e-09	0.000209448	1.01495	53.2768	0.0324305	negbinom
ENSG00000155657	TTN	B_Mem	2	chr2_179873140_C_T_b37	rs2886806	177611	507	0.741853	0.205495	0.039579	3.26611e-07	0.0118278	0.996228	31.6649	0.170477	negbinom
ENSG00000163492	CCDC141	B_Mem	2	chr2_179871375_G_A_b37	rs4243393	-43438	433	0.779532	0.291376	0.0508857	4.72338e-08	0.0020951	1.00559	68.9654	0.150567	negbinom
ENSG00000187231	SESTD1	B_Mem	2	chr2_180059627_C_A_b37	rs13382185	-69890	480	0.244399	0.253051	0.0386738	1.1233e-10	6.74287e-06	1.08282	83.6233	0.129187	negbinom
ENSG00000223466	AC064834.2	B_Mem	2	chr2_196406120_C_T_b37	rs6732306	8361	398	0.202648	-1.08434	0.258615	1.1525e-05	0.046834	1.00065	40.2393	0.000176237	negbinom
ENSG00000272211	RP11-347P5.1	B_Mem	2	chr2_197026769_A_G_b37	rs1519601	10782	763	0.611507	0.501381	0.0297584	5.6431e-45	5.29154e-37	0.980869	43.376	0.355936	negbinom
ENSG00000226124	FTCDNL1	B_Mem	2	chr2_200625581_T_C_b37	rs2346586	-90315	712	0.637475	-0.635724	0.107131	1.09121e-08	0.000186476	0.969607	50.2253	0.342198	negbinom
ENSG00000240344	PPIL3	B_Mem	2	chr2_201754063_T_C_b37	rs7559150	37	456	0.232179	-0.298207	0.0310226	5.92053e-19	1.2762e-12	0.935158	84.7724	0.0642329	negbinom
ENSG00000183308	AC005037.3	B_Mem	2	chr2_201858648_A_G_b37	rs10209706	30662	370	0.188391	0.78235	0.119553	3.39463e-11	5.98714e-06	0.953015	50.3363	0.921009	negbinom
ENSG00000003402	CFLAR	B_Mem	2	chr2_202070735_A_T_b37	rs6712872	89908	913	0.535132	-0.100931	0.0158165	4.55002e-10	1.4163e-05	1.04075	49.6593	0.0319632	negbinom
ENSG00000204217	BMPR2	B_Mem	2	chr2_202991651_T_C_b37	rs77319662	-250008	245	0.124745	0.290732	0.0577995	3.6904e-07	0.0277058	0.900368	32.6331	0.130568	negbinom
ENSG00000163596	ICA1L	B_Mem	2	chr2_203637873_A_T_b37	rs7597959	-98835	796	0.594705	-0.194298	0.031253	8.97317e-10	1.76147e-05	0.959719	28.3239	0.110487	negbinom
ENSG00000224137	AC079767.4	B_Mem	2	chr2_208526245_T_C_b37	rs13428736	-854	894	0.455193	0.213885	0.0241709	3.12641e-17	2.38738e-09	0.916214	33.4111	0.234903	negbinom
ENSG00000115649	CNPPD1	B_Mem	2	chr2_220035581_A_G_b37	rs13404754	-7247	725	0.630855	0.111111	0.0196648	1.30331e-08	0.000213597	0.954167	65.4461	0.0179546	negbinom
ENSG00000152056	AP1S3	B_Mem	2	chr2_224696267_G_T_b37	rs7558186	-6477	906	0.461303	0.203166	0.0295144	2.02709e-11	1.81027e-06	0.950215	109.854	0.096815	negbinom
ENSG00000135919	SERPINE2	B_Mem	2	chr2_224907347_C_T_b37	rs282254	3311	862	0.5611	-0.602882	0.130378	3.71073e-06	0.0342326	0.984144	66.6044	0.960983	negbinom
ENSG00000169031	COL4A3	B_Mem	2	chr2_228085471_T_C_b37	rs11694522	56190	464	0.763747	-0.221912	0.048316	4.0709e-06	0.0301998	1.00231	111.988	0.182149	negbinom
ENSG00000225963	AC009950.2	B_Mem	2	chr2_231042802_C_T_b37	rs2241525	52776	303	0.154277	-0.663629	0.128839	8.72139e-07	0.0087	0.996273	103.573	0.203559	negbinom
ENSG00000135899	SP110	B_Mem	2	chr2_231034524_G_T_b37	rs6436915	-55920	901	0.458758	-0.052979	0.00999858	2.45849e-07	0.00317752	0.999801	131.039	0.0185722	negbinom
ENSG00000135916	ITM2C	B_Mem	2	chr2_231750397_G_A_b37	rs59481475	21043	261	0.132892	-0.267276	0.0328624	1.87748e-13	1.01294e-08	1.04151	136.036	0.136906	negbinom
ENSG00000228784	LINC00954	B_Mem	2	chr2_20077653_C_G_b37	rs13034115	9032	289	0.147149	-0.398861	0.0605736	3.01299e-10	1.37163e-05	1.02037	107.998	0.124757	negbinom
ENSG00000183891	TTC32	B_Mem	2	chr2_20213439_T_G_b37	rs62109426	111692	156	0.0794297	0.381897	0.0460842	5.43335e-16	1.69804e-10	1.05569	66.1792	0.0751629	negbinom
ENSG00000085982	USP40	B_Mem	2	chr2_234475415_G_A_b37	rs62192778	-13	294	0.149695	-0.50176	0.104029	1.09453e-06	0.0148066	1.03591	100.912	0.000139837	negbinom
ENSG00000186235	AC016757.3	B_Mem	2	chr2_239148813_A_C_b37	rs112946632	8495	681	0.346741	0.428232	0.0921376	2.69398e-06	0.0264466	0.996086	155.303	4.53547e-05	negbinom
ENSG00000144485	HES6	B_Mem	2	chr2_239143636_T_G_b37	rs34026793	-5667	498	0.253564	0.372026	0.068866	1.12097e-07	0.00177068	1.03476	137.025	0.045316	negbinom
ENSG00000130414	NDUFA10	B_Mem	2	chr2_240946115_G_A_b37	rs4368365	-18704	330	0.168024	-0.140744	0.0217335	6.46823e-10	3.33918e-05	0.99332	283.169	0.0135322	negbinom
ENSG00000168385	SEPT2	B_Mem	2	chr2_242343404_C_T_b37	rs3732276	88889	194	0.098778	0.204319	0.0301337	1.79911e-11	7.69343e-07	1.08556	89.5139	0.0320415	negbinom
ENSG00000233806	AC131097.3	B_Mem	2	chr2_242850012_C_T_b37	rs150121460	26498	168	0.0855397	0.664341	0.145525	3.23016e-06	0.0301824	0.969977	65.9142	0.000105005	negbinom
ENSG00000115138	POMC	B_Mem	2	chr2_25393722_A_C_b37	rs3754861	1950	132	0.0672098	0.311267	0.0592766	7.73286e-08	0.000794005	1.02707	65.1545	0.120322	negbinom
ENSG00000157992	KRTCAP3	B_Mem	2	chr2_27599132_G_A_b37	rs12475426	-66101	792	0.403259	0.352986	0.0618537	1.00648e-08	0.000132793	0.946535	37.9256	0.121048	negbinom
ENSG00000152689	RASGRP3	B_Mem	2	chr2_33756520_C_T_b37	rs13404493	95129	177	0.0901222	0.232351	0.0356854	6.58957e-11	2.30265e-05	0.956139	94.0677	0.0866953	negbinom
ENSG00000203386	AC009499.1	B_Mem	2	chr2_33931617_G_T_b37	rs7585657	-336	548	0.720978	-1.53396	0.175661	7.9193e-20	2.99529e-13	0.972845	111.004	0.869656	negbinom
ENSG00000152133	GPATCH11	B_Mem	2	chr2_37317457_A_C_b37	rs6738282	5863	758	0.385947	0.219311	0.0283442	9.41656e-14	1.24763e-08	1.01804	102.354	0.0825889	negbinom
ENSG00000218739	CEBPZ-AS1	B_Mem	2	chr2_37518716_T_C_b37	rs11124576	95085	275	0.14002	-0.208215	0.0284766	3.26426e-12	2.46768e-07	1.03671	106.659	0.0179239	negbinom
ENSG00000115825	PRKD3	B_Mem	2	chr2_37466846_G_A_b37	rs12622740	-85105	972	0.505092	-0.123849	0.0183502	6.63821e-11	4.98064e-06	0.989611	99.5336	0.0453722	negbinom
ENSG00000236213	AC006369.2	B_Mem	2	chr2_37824310_T_C_b37	rs9751878	-2969	971	0.505601	-0.560689	0.0737579	2.95694e-13	2.72329e-07	0.962062	86.312	0.469541	negbinom
ENSG00000143924	EML4	B_Mem	2	chr2_42333345_G_A_b37	rs4953236	-63145	773	0.393585	-0.0824327	0.0157367	3.02881e-07	0.00659966	1.01265	83.2439	0.0429939	negbinom
ENSG00000115944	COX7A2L	B_Mem	2	chr2_42574616_T_G_b37	rs12986823	-77612	612	0.311609	-0.0666355	0.0116701	3.18789e-08	0.000815863	1.0505	49.6881	0.00978278	negbinom
ENSG00000234936	AC010883.5	B_Mem	2	chr2_43462478_G_A_b37	rs141719795	5766	246	0.125255	0.373819	0.0805087	3.20209e-06	0.0412639	0.944671	128.587	0.0352583	negbinom
ENSG00000170802	FOXN2	B_Mem	2	chr2_48573895_G_C_b37	rs79073127	32119	237	0.120672	0.267173	0.0458185	7.93728e-09	0.000146744	1.06094	68.4103	0.0477552	negbinom
ENSG00000170634	ACYP2	B_Mem	2	chr2_54196238_G_A_b37	rs805310	-1737	682	0.347251	-0.194078	0.0235149	8.94064e-15	2.15458e-09	1.00174	82.5714	0.0573862	negbinom
ENSG00000214595	EML6	B_Mem	2	chr2_55010115_T_C_b37	rs13033894	59313	515	0.26222	0.407316	0.0549133	1.21163e-13	4.86115e-07	0.972383	33.3255	0.414916	negbinom
ENSG00000055813	CCDC85A	B_Mem	2	chr2_56593901_C_T_b37	rs6714635	182643	843	0.570774	0.987975	0.119574	9.65014e-13	7.61262e-07	0.887587	78.1077	3.03022	negbinom
ENSG00000028116	VRK2	B_Mem	2	chr2_58309730_G_T_b37	rs13399695	174944	532	0.270876	-0.207982	0.0408755	6.9219e-07	0.00804965	0.984127	48.2273	0.043056	negbinom
ENSG00000162924	REL	B_Mem	2	chr2_61068167_C_T_b37	rs1432296	-40489	316	0.160896	0.0923708	0.0197921	3.43612e-06	0.0416161	0.969372	65.0172	0.0506438	negbinom
ENSG00000237638	AC007386.2	B_Mem	2	chr2_65156458_G_A_b37	rs918060	24187	232	0.118126	0.281643	0.0603968	6.29812e-06	0.0457124	1.07381	85.0367	0.0855917	negbinom
ENSG00000206573	SETD5-AS1	B_Mem	3	chr3_9428270_G_A_b37	rs2251361	-11993	888	0.547862	0.100993	0.0169994	5.28676e-09	0.000154414	1.02551	140.956	0.025246	negbinom
ENSG00000241553	ARPC4	B_Mem	3	chr3_9874356_A_T_b37	rs7612722	40177	611	0.6889	0.0667277	0.0125002	2.07267e-07	0.00264895	1.0031	125.031	0.0206842	negbinom
ENSG00000163933	RFT1	B_Mem	3	chr3_52737325_A_C_b37	rs145385663	-427153	103	0.052444	0.489269	0.103806	2.02472e-06	0.0164634	1.01941	49.8743	0.00457552	negbinom
ENSG00000180376	CCDC66	B_Mem	3	chr3_56634544_G_A_b37	rs282534	43355	414	0.789206	-0.225235	0.0261329	4.64682e-17	7.95185e-12	1.05593	51.5001	0.0610583	negbinom
ENSG00000163947	ARHGEF3	B_Mem	3	chr3_56758203_G_A_b37	rs6794215	-355154	295	0.150204	0.308042	0.0451115	2.09139e-11	1.1417e-06	0.997053	79.4608	0.116167	negbinom
ENSG00000163687	DNASE1L3	B_Mem	3	chr3_58176843_C_T_b37	rs9855113	-23581	615	0.686864	-0.349328	0.0704663	1.36911e-06	0.0439104	0.946665	34.0625	0.871086	negbinom
ENSG00000172340	SUCLG2	B_Mem	3	chr3_67408155_A_G_b37	rs11127592	-296883	943	0.480143	-0.0956371	0.0212379	7.34508e-06	0.0440125	0.99926	113.299	0.028181	negbinom
ENSG00000080200	CRYBG3	B_Mem	3	chr3_97557468_C_T_b37	rs2135440	-38351	527	0.26833	0.984431	0.187633	5.18164e-08	0.000568549	0.987156	45.3806	0.000174556	negbinom
ENSG00000114021	NIT2	B_Mem	3	chr3_100053083_G_A_b37	rs7649598	-462	682	0.347251	-0.155628	0.0245601	8.09619e-10	1.4163e-05	0.998753	35.0417	0.0357482	negbinom
ENSG00000144815	NXPE3	B_Mem	3	chr3_101498077_A_G_b37	rs3796278	31	125	0.0636456	-0.35982	0.0775594	4.87825e-06	0.0292569	1.00899	44.731	0.023494	negbinom
ENSG00000144802	NFKBIZ	B_Mem	3	chr3_101602063_G_A_b37	rs635268	55228	362	0.815682	-0.170027	0.0327184	2.38012e-07	0.00723947	0.925268	43.7321	0.12902	negbinom
ENSG00000114439	BBX	B_Mem	3	chr3_107558505_C_T_b37	rs12186089	316722	674	0.343177	-0.063958	0.013954	6.62145e-06	0.0487504	1.00063	85.2276	0.0133422	negbinom
ENSG00000144821	MYH15	B_Mem	3	chr3_108129348_T_C_b37	rs1078455	-118821	591	0.300916	0.974282	0.185324	8.91424e-08	0.00154368	0.999386	39.7604	0.340814	negbinom
ENSG00000153283	CD96	B_Mem	3	chr3_111253069_T_C_b37	rs6785519	241503	549	0.279532	0.327616	0.0358821	1.87139e-18	5.12757e-13	1.00008	48.0603	0.135522	negbinom
ENSG00000239453	SIDT1-AS1	B_Mem	3	chr3_113293438_T_A_b37	rs3773693	-15598	350	0.178208	0.360063	0.0377615	1.17348e-19	1.03899e-13	0.988651	82.4875	0.108021	negbinom
ENSG00000242290	RP11-197K3.1	B_Mem	3	chr3_114238458_T_C_b37	rs2942785	66018	546	0.278004	-0.68951	0.110211	3.2517e-09	7.06837e-05	1.00574	67.0873	0.73814	negbinom
ENSG00000145088	EAF2	B_Mem	3	chr3_121487172_A_G_b37	rs9834471	-66858	712	0.637475	-0.364162	0.0220078	1.61427e-48	3.77191e-40	0.995465	47.573	0.177871	negbinom
ENSG00000163406	SLC15A2	B_Mem	3	chr3_121487172_A_G_b37	rs9834471	-125764	712	0.637475	-0.355657	0.0546067	2.13518e-10	7.19134e-06	0.997525	66.4107	0.15391	negbinom
ENSG00000160124	CCDC58	B_Mem	3	chr3_122117489_G_A_b37	rs12374168	15411	530	0.269857	0.527089	0.0505401	6.04378e-24	8.40211e-18	1.01515	52.9621	0.218308	negbinom
ENSG00000272758	RP11-299J3.8	B_Mem	3	chr3_122233647_C_T_b37	rs28384492	98593	212	0.107943	0.582309	0.0690932	1.55013e-16	3.97873e-11	0.993548	69.2015	0.055112	negbinom
ENSG00000173193	PARP14	B_Mem	3	chr3_122440065_C_T_b37	rs13071069	40600	139	0.0707739	-0.252902	0.0381187	2.12055e-10	4.96364e-06	1.02823	118.709	0.0518929	negbinom
ENSG00000169087	HSPBAP1	B_Mem	3	chr3_122473354_C_T_b37	rs12496363	-39317	433	0.779532	-0.730553	0.0416248	8.12897e-51	3.60852e-41	0.940321	116.128	0.253532	negbinom
ENSG00000249846	RP11-77P16.4	B_Mem	3	chr3_129837584_T_C_b37	rs6809088	6191	958	0.48778	-0.587855	0.119151	1.73734e-06	0.0142608	0.97974	49.2697	0.133359	negbinom
ENSG00000248468	RP11-517B11.4	B_Mem	3	chr3_130751260_A_G_b37	rs2172509	-485415	116	0.940937	-2.12492	0.459471	2.94966e-07	0.0232792	0.863661	17.7956	3.36871	negbinom
ENSG00000170819	BFSP2	B_Mem	3	chr3_133181146_T_A_b37	rs9289447	62307	495	0.252037	0.539917	0.103094	1.85042e-07	0.00453043	0.948249	109.877	0.784079	negbinom
ENSG00000129055	ANAPC13	B_Mem	3	chr3_134197740_C_T_b37	rs6790466	-7818	608	0.690428	0.139012	0.0257195	1.19989e-07	0.0021311	0.992648	89.6524	0.0298848	negbinom
ENSG00000144895	EIF2A	B_Mem	3	chr3_150283812_C_A_b37	rs9823447	19340	624	0.317719	0.113765	0.0173298	1.77381e-10	8.44887e-06	1.0484	101.704	0.0182012	negbinom
ENSG00000120742	SERP1	B_Mem	3	chr3_150251024_G_C_b37	rs13062211	-69991	774	0.394094	0.0349962	0.00749523	4.00721e-06	0.0347914	1.05124	104.095	0.00640691	negbinom
ENSG00000254999	BRK1	B_Mem	3	chr3_10164783_A_G_b37	rs6783705	7507	246	0.125255	-0.152859	0.0205865	6.17816e-12	2.18887e-07	1.05808	129.027	0.0533099	negbinom
ENSG00000144713	RPL32	B_Mem	3	chr3_12883071_T_A_b37	rs2290311	-16	301	0.153259	0.0267071	0.00431408	1.06779e-09	2.54036e-05	1.08638	121.756	0.00398082	negbinom
ENSG00000196549	MME	B_Mem	3	chr3_154835224_T_C_b37	rs3796268	93311	682	0.347251	0.933025	0.163598	2.93533e-08	0.00141914	0.921927	37.2985	2.89785	negbinom
ENSG00000163584	RPL22L1	B_Mem	3	chr3_170582888_C_T_b37	rs13063927	-5384	530	0.269857	-0.0985762	0.0135005	2.87666e-12	4.73497e-07	1.01368	76.2958	0.034749	negbinom
ENSG00000172667	ZMAT3	B_Mem	3	chr3_178665577_T_C_b37	rs11719643	-124490	729	0.371181	0.16279	0.0311745	2.37503e-07	0.00349368	1.00172	70.2598	0.0407029	negbinom
ENSG00000136527	TRA2B	B_Mem	3	chr3_185658292_C_A_b37	rs75440818	2368	117	0.0595723	0.140316	0.0302076	1.90137e-06	0.0247857	0.951203	147.996	0.0667726	negbinom
ENSG00000113946	CLDN16	B_Mem	3	chr3_190143934_T_C_b37	rs1425094	103604	121	0.938391	-2.05534	0.473497	2.02483e-07	0.0358248	0.864405	32.4337	0.00260517	negbinom
ENSG00000233308	OSTN-AS1	B_Mem	3	chr3_191117867_C_T_b37	rs9812544	165473	546	0.278004	0.266269	0.0516747	1.30724e-07	0.00241699	1.00614	97.1463	0.608506	negbinom
ENSG00000188958	UTS2B	B_Mem	3	chr3_190986740_A_T_b37	rs6772358	-61585	690	0.648676	-0.397946	0.0816445	1.44605e-06	0.0111923	0.988785	100.379	0.486503	negbinom
ENSG00000242086	LINC00969	B_Mem	3	chr3_195674257_C_G_b37	rs3827561	289324	774	0.394094	0.191198	0.0197602	3.76882e-20	2.8087e-15	1.08815	82.5999	0.0683764	negbinom
ENSG00000176945	MUC20	B_Mem	3	chr3_195298415_C_G_b37	rs78923543	-149338	148	0.0753564	0.775141	0.156797	4.4892e-07	0.01354	0.923925	85.3217	0.0346367	negbinom
ENSG00000226155	AC124944.3	B_Mem	3	chr3_195845759_C_G_b37	rs143257179	206839	109	0.055499	1.46203	0.315538	5.35644e-07	0.044798	0.898608	31.7181	0.561538	negbinom
ENSG00000072274	TFRC	B_Mem	3	chr3_195908715_A_G_b37	rs7612492	99655	245	0.124745	0.249483	0.04342	1.09529e-08	0.000358597	1.02793	96.4496	0.0932413	negbinom
ENSG00000213123	TCTEX1D2	B_Mem	3	chr3_196024719_T_C_b37	rs4916425	-20451	592	0.301426	0.176706	0.0308167	1.91937e-08	0.00053583	1.04336	168.595	0.0408346	negbinom
ENSG00000114503	NCBP2	B_Mem	3	chr3_196595429_A_T_b37	rs7433167	-74039	671	0.65835	-0.0808061	0.0173453	3.96392e-06	0.0430595	1.0737	151.211	0.0140788	negbinom
ENSG00000225733	FGD5-AS1	B_Mem	3	chr3_15006272_G_A_b37	rs56209241	16341	204	0.10387	0.195569	0.0391916	1.45554e-06	0.0162207	1.04967	115.072	0.0187269	negbinom
ENSG00000163576	EFHB	B_Mem	3	chr3_19987539_G_T_b37	rs1133328	-978	778	0.39613	0.71257	0.13147	3.57519e-08	0.001144	0.992326	53.7136	3.95849e-05	negbinom
ENSG00000033867	SLC4A7	B_Mem	3	chr3_27454964_A_G_b37	rs13100751	-70947	484	0.246436	-0.188201	0.0350358	2.11653e-07	0.00183223	1.03262	68.4787	0.0574758	negbinom
ENSG00000091317	CMTM6	B_Mem	3	chr3_32527218_G_A_b37	rs9854574	-17682	180	0.0916497	0.137428	0.0294908	2.21866e-06	0.023676	0.995196	131.669	0.0623389	negbinom
ENSG00000168028	RPSA	B_Mem	3	chr3_39504802_G_T_b37	rs9822783	56622	286	0.145621	0.0502423	0.00653266	2.63471e-14	3.75542e-09	1.01051	61.4355	0.00890938	negbinom
ENSG00000114784	EIF1B	B_Mem	3	chr3_40536525_C_T_b37	rs9845644	185350	787	0.400713	-0.0645293	0.0146115	1.39357e-05	0.0367526	1.04811	40.1468	0.0387627	negbinom
ENSG00000188846	RPL14	B_Mem	3	chr3_40533061_G_T_b37	rs73080163	34278	598	0.304481	0.0214948	0.0034715	1.53915e-09	1.20123e-05	1.03433	40.4664	0.00305113	negbinom
ENSG00000168038	ULK4	B_Mem	3	chr3_41797504_G_C_b37	rs73071304	-206418	312	0.158859	0.388166	0.0619217	4.59538e-10	1.34465e-05	1.00778	88.6454	0.0161591	negbinom
ENSG00000261786	RP4-555D20.2	B_Mem	3	chr3_44087464_G_A_b37	rs704920	-71327	774	0.605906	-0.536494	0.118415	4.62459e-06	0.0226209	0.949085	75.1433	0.000975728	negbinom
ENSG00000144791	LIMD1	B_Mem	3	chr3_45688319_T_A_b37	rs13094441	91433	503	0.25611	0.518932	0.0351392	5.71013e-41	2.04024e-33	0.980351	145.174	0.187822	negbinom
ENSG00000121797	CCRL2	B_Mem	3	chr3_46001649_G_C_b37	rs62242788	-447005	345	0.175662	0.663328	0.145557	4.41898e-06	0.0493533	0.915793	49.5651	0.105534	negbinom
ENSG00000114648	KLHL18	B_Mem	3	chr3_47302200_G_A_b37	rs79492808	-22207	280	0.142566	-0.315713	0.0490513	8.12194e-10	6.17998e-06	1.01368	27.9582	0.0836117	negbinom
ENSG00000068745	IP6K2	B_Mem	3	chr3_48731961_A_G_b37	rs72929172	-45825	106	0.0539715	0.216388	0.0496063	1.3011e-05	0.0244457	0.946095	28.6859	0.0229048	negbinom
ENSG00000164081	TEX264	B_Mem	3	chr3_51846733_G_C_b37	rs7634751	150024	540	0.274949	0.0790447	0.0185757	3.17196e-05	0.0466644	1.01479	32.7421	0.0120384	negbinom
ENSG00000164088	PPM1M	B_Mem	3	chr3_52764787_C_A_b37	rs73078847	484946	150	0.0763747	0.214295	0.0485656	9.91028e-06	0.0383489	1.00127	40.8797	0.0516504	negbinom
ENSG00000145214	DGKQ	B_Mem	4	chr4_954311_C_T_b37	rs3733349	-26372	943	0.480143	0.280887	0.0589774	7.27353e-06	0.0494968	1.03798	65.8383	0.0852927	negbinom
ENSG00000196810	CTBP1-AS2	B_Mem	4	chr4_1236111_G_A_b37	rs1250101	-6977	782	0.398167	-0.223	0.0387489	3.25911e-08	0.00104506	0.977708	121.685	0.0196784	negbinom
ENSG00000109323	MANBA	B_Mem	4	chr4_103675108_G_C_b37	rs223492	-7043	685	0.348778	-0.219461	0.0279495	9.6753e-14	1.24763e-08	0.947772	45.1102	0.0266886	negbinom
ENSG00000138785	INTS12	B_Mem	4	chr4_106902911_T_C_b37	rs11939021	85768	644	0.327902	-0.174772	0.0388536	7.18584e-06	0.0247531	0.977483	81.0696	0.0267604	negbinom
ENSG00000145365	TIFA	B_Mem	4	chr4_113129295_G_A_b37	rs6850510	-77764	915	0.465886	0.120609	0.0265203	7.01598e-06	0.03541	0.958981	59.43	0.0708444	negbinom
ENSG00000269893	SNHG8	B_Mem	4	chr4_119200274_C_T_b37	rs658642	410	790	0.40224	0.249321	0.0111921	1.92652e-71	1.21453e-63	1.01326	42.2459	0.0601159	negbinom
ENSG00000145390	USP53	B_Mem	4	chr4_120135901_A_G_b37	rs34478210	2110	229	0.116599	0.498361	0.0534855	1.83007e-19	1.10399e-13	1.00888	53.7358	0.132034	negbinom
ENSG00000170390	DCLK2	B_Mem	4	chr4_151003443_C_T_b37	rs9307863	4017	453	0.230652	0.640203	0.126514	1.22172e-07	0.0442935	0.765899	14.0024	0.749763	negbinom
ENSG00000145425	RPS3A	B_Mem	4	chr4_151815783_T_C_b37	rs1201214	-204942	102	0.0519348	-0.164259	0.00937154	8.67181e-47	5.71034e-41	1.01794	28.3198	0.00912733	negbinom
ENSG00000150625	GPM6A	B_Mem	4	chr4_176941309_T_C_b37	rs1564880	17494	318	0.838086	0.678506	0.0728802	3.43751e-15	8.11753e-09	0.939346	94.5663	0.468834	negbinom
ENSG00000038002	AGA	B_Mem	4	chr4_178363378_G_A_b37	rs11131799	-279	706	0.64053	0.136816	0.0306177	7.74122e-06	0.0467284	1.01581	155.384	8.73355e-06	negbinom
ENSG00000245685	AF146191.4	B_Mem	4	chr4_190720946_G_T_b37	rs11132764	-140480	747	0.619654	-0.874807	0.190012	2.26917e-06	0.00915306	0.999507	30.6024	0.000553522	negbinom
ENSG00000251580	RP11-539L10.3	B_Mem	4	chr4_6676485_G_A_b37	rs7662433	928	299	0.15224	-0.493894	0.0803559	9.7146e-10	8.19675e-05	1.0002	203.704	0.0381507	negbinom
ENSG00000047662	FAM184B	B_Mem	4	chr4_17617490_T_C_b37	rs10939740	-165645	761	0.612525	-1.00874	0.0454215	1.69838e-67	1.22129e-59	1.00237	76.6763	0.641646	negbinom
ENSG00000038210	PI4K2B	B_Mem	4	chr4_25161539_G_A_b37	rs60527077	-724	190	0.0967413	-0.327849	0.0686917	3.22187e-06	0.0308096	1.00072	108.066	0.0657485	negbinom
ENSG00000250317	SMIM20	B_Mem	4	chr4_25910471_T_C_b37	rs61065748	47019	332	0.169043	0.120742	0.0257789	3.72288e-06	0.0412639	1.00663	159.673	0.0268208	negbinom
ENSG00000091490	SEL1L3	B_Mem	4	chr4_25878496_G_A_b37	rs13104150	13114	911	0.463849	0.131119	0.0150923	1.07925e-16	8.13842e-11	0.97209	166.952	0.0524618	negbinom
ENSG00000196355	AC021860.1	B_Mem	4	chr4_38632844_G_A_b37	rs28650961	-33586	432	0.219959	0.517292	0.089645	2.38761e-09	0.000219965	0.999652	91.054	0.463871	negbinom
ENSG00000121895	TMEM156	B_Mem	4	chr4_39039258_C_T_b37	rs2711981	4716	701	0.643075	0.39071	0.0200599	1.44918e-56	4.54212e-47	1.00473	61.3301	0.143931	negbinom
ENSG00000168421	RHOH	B_Mem	4	chr4_40177573_G_A_b37	rs7675163	-15100	134	0.0682281	0.160697	0.0340001	1.12076e-06	0.0419211	0.964738	129.774	0.0874022	negbinom
ENSG00000124406	ATP8A1	B_Mem	4	chr4_42625895_A_C_b37	rs11938434	-33227	670	0.341141	0.237034	0.0355539	5.5998e-11	3.62407e-06	1.01495	72.1725	0.0732103	negbinom
ENSG00000128039	SRD5A3	B_Mem	4	chr4_56217015_C_T_b37	rs36110240	4739	311	0.15835	0.387767	0.0573004	6.45859e-11	2.28618e-06	1.03544	104.148	0.0710616	negbinom
ENSG00000171476	HOPX	B_Mem	4	chr4_57622222_G_A_b37	rs6554379	74157	506	0.257637	0.18914	0.0390692	1.11318e-06	0.0334927	1.00014	98.2614	0.410032	negbinom
ENSG00000033178	UBA6	B_Mem	4	chr4_68486467_A_G_b37	rs3860688	-80430	785	0.399695	0.121261	0.0232228	2.43957e-07	0.00191505	1.04526	67.024	0.0291308	negbinom
ENSG00000169435	RASSF6	B_Mem	4	chr4_74329455_C_A_b37	rs113613847	-156893	113	0.0575356	0.74024	0.112829	1.98897e-15	1.80135e-07	0.793637	19.9638	0.928403	negbinom
ENSG00000205595	AREGB	B_Mem	4	chr4_75413189_G_A_b37	rs12506577	-67440	99	0.0504073	3.20547	0.485592	2.7022e-18	6.52385e-09	0.784278	17.8444	13.8905	negbinom
ENSG00000260265	RP11-44F21.5	B_Mem	4	chr4_76034601_G_A_b37	rs61508612	24674	235	0.119654	1.35851	0.137455	1.33591e-23	2.35472e-17	0.996041	67.2495	2.75767	negbinom
ENSG00000138757	G3BP2	B_Mem	4	chr4_76554604_A_G_b37	rs1553985	-95105	755	0.38442	-0.113439	0.0173258	1.63299e-10	5.5958e-06	1.01463	69.7188	0.0508515	negbinom
ENSG00000138767	CNOT6L	B_Mem	4	chr4_78632759_A_T_b37	rs885376	-108010	236	0.879837	-0.18317	0.0390676	2.6711e-06	0.0151481	1.09275	46.2958	0.0718995	negbinom
ENSG00000197826	C4orf22	B_Mem	4	chr4_81629798_C_T_b37	rs329401	372924	424	0.784114	-1.51772	0.336221	1.20553e-06	0.0276343	0.836885	23.0045	0.823361	negbinom
ENSG00000145284	SCD5	B_Mem	4	chr4_83680784_C_T_b37	rs13120202	-39226	311	0.84165	-1.52708	0.225852	4.72672e-14	8.83487e-08	0.947694	47.9749	7.73775e-05	negbinom
ENSG00000251022	THAP9-AS1	B_Mem	4	chr4_83735400_A_T_b37	rs28454365	-86713	390	0.198574	-0.196429	0.0374618	2.91068e-07	0.00264895	1.07795	103.201	0.0113979	negbinom
ENSG00000189308	LIN54	B_Mem	4	chr4_83890419_C_A_b37	rs13149063	-43660	116	0.0590631	0.593784	0.136763	1.04741e-05	0.0333968	0.959519	121.096	1.83962e-05	negbinom
ENSG00000163319	MRPS18C	B_Mem	4	chr4_84400330_C_T_b37	rs1565909	23212	961	0.489308	0.129309	0.0237278	1.14551e-07	0.00161372	1.00081	84.9245	0.0798839	negbinom
ENSG00000138639	ARHGAP24	B_Mem	4	chr4_86573104_C_T_b37	rs56266001	176837	571	0.290733	-0.282519	0.0172753	3.36e-43	3.78786e-35	0.984338	70.4545	0.0897993	negbinom
ENSG00000273389	RP13-514E23.2	B_Mem	4	chr4_86863467_T_A_b37	rs11097083	-58452	405	0.206212	1.05219	0.120967	5.11596e-17	1.31539e-08	0.87723	21.9624	1.35905	negbinom
ENSG00000163644	PPM1K	B_Mem	4	chr4_89231955_T_C_b37	rs6532063	26034	686	0.349287	0.0767269	0.0154331	7.99866e-07	0.00832011	1.01955	73.4723	0.0336712	negbinom
ENSG00000180104	EXOC3	B_Mem	5	chr5_446923_G_A_b37	rs12187440	3650	836	0.425662	0.28523	0.0371767	6.46692e-13	6.41129e-08	1.04269	44.8754	0.093542	negbinom
ENSG00000113504	SLC12A7	B_Mem	5	chr5_1104938_C_T_b37	rs35188965	-7212	813	0.586049	-0.448631	0.0846928	2.03145e-07	0.00495715	1.0443	159.712	0.240684	negbinom
ENSG00000248489	CTD-2007H13.3	B_Mem	5	chr5_98251988_A_G_b37	rs161956	-12887	591	0.300916	0.486223	0.0889672	5.85102e-08	0.000712241	1.02787	40.6876	0.263986	negbinom
ENSG00000112893	MAN2A1	B_Mem	5	chr5_109033393_A_G_b37	rs2300990	8326	360	0.183299	0.176019	0.0360749	2.27683e-06	0.0273392	0.949621	113.593	0.0475585	negbinom
ENSG00000152495	CAMK4	B_Mem	5	chr5_110628347_T_A_b37	rs79534317	68996	479	0.24389	0.213316	0.0442865	1.73231e-06	0.0134398	1.04238	55.0698	0.174452	negbinom
ENSG00000243414	TICAM2	B_Mem	5	chr5_114475009_C_A_b37	rs693064	-486867	136	0.930754	-1.30886	0.292133	1.22773e-06	0.0333304	0.963557	52.5419	0.000239937	negbinom
ENSG00000173926	MARCH3	B_Mem	5	chr5_126362018_G_A_b37	rs12655220	-4482	959	0.511711	-0.214467	0.0361563	9.15132e-09	0.00117233	0.939765	44.6338	0.108594	negbinom
ENSG00000169567	HINT1	B_Mem	5	chr5_130477098_C_A_b37	rs112241559	-30330	450	0.229124	0.0283917	0.00670209	2.67873e-05	0.0275298	1.01646	20.1543	0.00618091	negbinom
ENSG00000164615	CAMLG	B_Mem	5	chr5_134070027_C_T_b37	rs58218430	-4164	223	0.113544	0.151448	0.0197586	9.80105e-14	1.79299e-08	0.987306	65.7269	0.018464	negbinom
ENSG00000253404	AC034243.1	B_Mem	5	chr5_137994619_C_A_b37	rs11242437	-94379	394	0.200611	2.1504	0.47506	8.15129e-07	0.0245965	0.848589	14.4127	2.84084	negbinom
ENSG00000170469	SPATA24	B_Mem	5	chr5_139168877_G_A_b37	rs6884009	429100	214	0.108961	0.381283	0.0878611	1.96973e-05	0.0494877	1.02786	34.4251	0.0390235	negbinom
ENSG00000176049	JAKMIP2	B_Mem	5	chr5_147162475_G_A_b37	rs2436340	137	719	0.36609	0.686864	0.127716	6.77238e-08	0.00173052	0.925295	90.1692	0.722449	negbinom
ENSG00000070814	TCOF1	B_Mem	5	chr5_149705509_G_A_b37	rs11167498	-31693	193	0.0982688	0.158058	0.0310186	1.46156e-07	0.00150537	1.05591	126.384	0.111039	negbinom
ENSG00000164587	RPS14	B_Mem	5	chr5_149808764_C_G_b37	rs34113080	-20555	531	0.270367	-0.0203312	0.00364712	3.90485e-08	0.000564952	1.05046	87.9327	0.00384529	negbinom
ENSG00000145901	TNIP1	B_Mem	5	chr5_150506894_A_G_b37	rs7706092	33756	573	0.291752	0.0715004	0.0149685	2.18712e-06	0.0208204	1.07415	102.047	0.0169158	negbinom
ENSG00000197043	ANXA6	B_Mem	5	chr5_150535013_C_T_b37	rs2303038	-2430	422	0.214868	0.171007	0.0203831	1.12244e-16	2.4999e-11	1.00076	134.726	0.0930681	negbinom
ENSG00000196743	GM2A	B_Mem	5	chr5_150618993_C_T_b37	rs72794132	27282	327	0.166497	0.429677	0.0439452	8.93488e-21	3.97376e-13	0.966079	67.6785	0.205758	negbinom
ENSG00000145860	RNF145	B_Mem	5	chr5_158565109_T_C_b37	rs270654	-71952	205	0.104379	0.171649	0.0343934	2.76486e-07	0.00579396	0.965315	95.8574	0.102788	negbinom
ENSG00000146066	HIGD2A	B_Mem	5	chr5_175817499_C_G_b37	rs13155545	1751	147	0.0748473	-0.166978	0.0160614	2.68317e-22	1.89274e-16	0.983514	87.1162	0.0105516	negbinom
ENSG00000246016	RP11-1C1.7	B_Mem	5	chr5_10707067_C_T_b37	rs74520780	227584	243	0.123727	1.28278	0.272261	1.14012e-08	0.00595234	0.851901	35.4022	6.92291	negbinom
ENSG00000112977	DAP	B_Mem	5	chr5_10753547_T_C_b37	rs267938	-7837	725	0.630855	0.111197	0.0222551	7.3612e-07	0.00761928	1.03061	147.31	0.0352821	negbinom
ENSG00000248874	C5orf17	B_Mem	5	chr5_23491428_G_T_b37	rs77446464	-460029	102	0.0519348	2.06151	0.308934	5.45253e-17	2.68671e-11	0.931694	36.1969	12.5166	negbinom
ENSG00000169230	PRELID1	B_Mem	5	chr5_176728400_G_A_b37	rs28419182	-2375	454	0.768839	0.0860203	0.0138688	1.94383e-09	5.44294e-05	0.937594	50.8644	0.0218786	negbinom
ENSG00000246334	PRR7-AS1	B_Mem	5	chr5_176867943_A_G_b37	rs335435	-6757	859	0.562627	0.774049	0.0582206	7.64097e-32	3.17252e-25	0.947833	56.0323	0.430967	negbinom
ENSG00000113240	CLK4	B_Mem	5	chr5_178022626_A_G_b37	rs530542	-31489	904	0.460285	0.149435	0.023684	4.8989e-10	2.23194e-05	1.03812	187.186	0.00402359	negbinom
ENSG00000161011	SQSTM1	B_Mem	5	chr5_179260009_G_A_b37	rs2241349	26621	642	0.326884	-0.117731	0.0151497	6.04245e-14	7.60861e-09	1.03249	166.648	0.0313445	negbinom
ENSG00000161055	SCGB3A1	B_Mem	5	chr5_179904861_T_C_b37	rs62405489	-113679	165	0.0840122	1.11615	0.167205	1.34803e-14	9.32336e-08	0.924594	79.8357	1.61639	negbinom
ENSG00000165810	BTNL9	B_Mem	5	chr5_180432024_T_G_b37	rs10063135	-35201	661	0.336558	-0.600698	0.0597912	4.78037e-20	1.30007e-14	1.00305	123.179	0.45983	negbinom
ENSG00000170571	EMB	B_Mem	5	chr5_49488127_C_T_b37	rs34928038	-250955	182	0.092668	0.165265	0.0292713	1.53796e-08	9.75745e-05	1.0003	31.2223	0.0406148	negbinom
ENSG00000049192	ADAMTS6	B_Mem	5	chr5_64355060_T_A_b37	rs370763	-422687	658	0.664969	0.18269	0.0345183	3.69862e-07	0.0199453	0.954587	31.4327	0.150573	negbinom
ENSG00000123219	CENPK	B_Mem	5	chr5_64985288_A_C_b37	rs154624	126290	591	0.300916	-0.29183	0.0500939	1.33799e-08	0.000261757	1.00029	55.1778	0.0825188	negbinom
ENSG00000134056	MRPS36	B_Mem	5	chr5_68499499_G_T_b37	rs350109	-14088	941	0.520876	-0.0827117	0.0186431	9.62632e-06	0.0384559	1.00912	41.6579	0.0348307	negbinom
ENSG00000145736	GTF2H2	B_Mem	5	chr5_70309998_C_G_b37	rs28478097	-53481	737	0.624745	-0.304724	0.0302456	6.91445e-22	2.34823e-17	0.972748	12.4934	0.132896	negbinom
ENSG00000145741	BTF3	B_Mem	5	chr5_72674031_G_A_b37	rs10942655	-120202	111	0.0565173	-0.079769	0.0134779	1.44847e-08	0.000257342	1.00544	128.162	0.0115925	negbinom
ENSG00000164346	NSA2	B_Mem	5	chr5_74082520_G_A_b37	rs72764663	19703	263	0.13391	0.195865	0.0132358	8.54437e-40	6.7557e-33	1.00381	101.204	0.0187468	negbinom
ENSG00000145703	IQGAP2	B_Mem	5	chr5_75880960_G_T_b37	rs62362013	181886	297	0.151222	0.302512	0.0506614	2.96994e-09	0.000130499	1.03257	93.3795	0.15044	negbinom
ENSG00000249713	CTD-2236F14.1	B_Mem	5	chr5_75904280_C_T_b37	rs62362036	-515	295	0.150204	2.16353	0.213401	3.19303e-27	1.3753e-20	1.00024	121.258	2.29774	negbinom
ENSG00000171643	S100Z	B_Mem	5	chr5_76173219_G_T_b37	rs10070865	27393	672	0.657841	0.375529	0.0665199	6.63557e-08	0.000761501	1.07865	122.031	0.423843	negbinom
ENSG00000171530	TBCA	B_Mem	5	chr5_77071703_G_T_b37	rs254415	-92901	588	0.299389	-0.08304	0.0105357	1.98192e-14	3.52515e-09	1.00244	94.197	0.0122028	negbinom
ENSG00000228716	DHFR	B_Mem	5	chr5_79964349_G_T_b37	rs2081853	13547	820	0.417515	0.229203	0.0351781	7.36001e-10	2.49529e-05	1.0399	85.168	0.0635019	negbinom
ENSG00000152348	ATG10	B_Mem	5	chr5_81636368_A_G_b37	rs2407156	368524	513	0.261202	0.176347	0.0371912	2.45375e-06	0.0150052	1.07024	51.0147	0.0300598	negbinom
ENSG00000186468	RPS23	B_Mem	5	chr5_81561369_T_C_b37	rs749401	-13027	512	0.260692	-0.0276735	0.00443761	1.26423e-09	3.25807e-05	1.02746	87.6566	0.00710856	negbinom
ENSG00000205464	ATP6AP1L	B_Mem	5	chr5_81570394_G_A_b37	rs226203	-4887	629	0.679735	-0.506607	0.0860449	2.5139e-09	7.99891e-05	1.02497	72.0028	0.000116813	negbinom
ENSG00000153113	CAST	B_Mem	5	chr5_95990869_G_A_b37	rs10039522	129898	312	0.158859	0.141728	0.0160225	2.54039e-17	1.26756e-11	0.988574	77.6574	0.0169404	negbinom
ENSG00000164308	ERAP2	B_Mem	5	chr5_96362800_T_G_b37	rs27298	151157	846	0.569246	-0.396592	0.0198819	2.4838e-59	1.824e-51	1.0075	90.2943	0.105157	negbinom
ENSG00000230438	RP11-420G6.4	B_Mem	6	chr6_2776087_A_C_b37	rs3799248	-105554	313	0.159369	0.327478	0.0635476	3.72091e-07	0.00614425	1.03151	160.29	0.0625322	negbinom
ENSG00000124570	SERPINB6	B_Mem	6	chr6_2949387_G_A_b37	rs9378746	-22703	708	0.360489	0.124882	0.0263037	1.95155e-06	0.0275298	0.989511	159.101	0.104207	negbinom
ENSG00000124588	NQO2	B_Mem	6	chr6_3024583_T_G_b37	rs62392501	36362	350	0.821792	-0.400876	0.0462599	1.04151e-17	1.46268e-11	0.952917	194.171	0.111995	negbinom
ENSG00000112739	PRPF4B	B_Mem	6	chr6_4030913_A_G_b37	rs1408457	9412	654	0.667006	-0.0792686	0.0170014	4.00192e-06	0.0395361	1.02306	111.435	0.0200671	negbinom
ENSG00000198755	RPL10A	B_Mem	6	chr6_35436925_C_T_b37	rs2076172	740	836	0.574338	-0.0348012	0.00356651	1.51989e-20	7.52959e-15	0.99225	51.0512	0.00465713	negbinom
ENSG00000010030	ETV7	B_Mem	6	chr6_36356322_C_T_b37	rs11757823	158	873	0.555499	0.531731	0.0967398	1.03023e-07	0.0023345	0.969567	85.5165	1.09025	negbinom
ENSG00000146192	FGD2	B_Mem	6	chr6_36978834_A_G_b37	rs1753288	5411	706	0.35947	0.119992	0.0229509	2.74641e-07	0.00687633	0.996402	88.8759	0.12562	negbinom
ENSG00000112139	MDGA1	B_Mem	6	chr6_37663624_T_C_b37	rs9349050	-3458	953	0.514766	-0.882907	0.0701193	2.21388e-30	8.65336e-24	1.02277	87.8476	0.445312	negbinom
ENSG00000124587	PEX6	B_Mem	6	chr6_42955749_T_C_b37	rs3805946	8791	954	0.485743	0.223056	0.0359428	1.88895e-09	3.73677e-05	1.01315	62.5993	0.0202064	negbinom
ENSG00000044090	CUL7	B_Mem	6	chr6_43189375_A_G_b37	rs6918623	167692	364	0.185336	0.527788	0.111859	1.87949e-06	0.0149474	1.00039	50.9471	0.000355811	negbinom
ENSG00000012660	ELOVL5	B_Mem	6	chr6_53105661_C_A_b37	rs2562887	-108286	565	0.287678	-0.0950797	0.0177632	1.57633e-07	0.00546002	0.999478	82.553	0.0406651	negbinom
ENSG00000224349	RP11-462G2.2	B_Mem	6	chr6_71389677_T_G_b37	rs118030874	266024	100	0.0509165	2.05503	0.466541	3.76924e-07	0.0269849	0.820249	30.1298	8.78387	negbinom
ENSG00000135314	KHDC1	B_Mem	6	chr6_74004679_C_T_b37	rs573535	-15409	318	0.838086	-0.556646	0.105147	9.08703e-08	0.00118509	0.99708	97.2444	0.0514933	negbinom
ENSG00000112773	FAM46A	B_Mem	6	chr6_82531782_A_G_b37	rs6931358	69291	558	0.284114	0.214349	0.0404269	1.84879e-07	0.0052809	0.974091	45.4519	0.225677	negbinom
ENSG00000135318	NT5E	B_Mem	6	chr6_86136407_T_A_b37	rs9362213	-23402	303	0.154277	-0.514945	0.0583437	9.15644e-16	8.8296e-11	1.00234	51.2318	0.235082	negbinom
ENSG00000236016	RP1-3J17.3	B_Mem	6	chr6_86532530_T_C_b37	rs76488172	192450	99	0.0504073	1.05061	0.0936638	1.94116e-42	9.85073e-31	0.952945	22.1142	0.723965	negbinom
ENSG00000111880	RNGTT	B_Mem	6	chr6_89326244_A_T_b37	rs2756370	-347104	284	0.144603	-0.508858	0.0454033	5.71073e-23	1.18957e-16	1.03132	75.7843	0.217901	negbinom
ENSG00000198833	UBE2J1	B_Mem	6	chr6_90067072_T_C_b37	rs12209311	4505	158	0.0804481	0.309303	0.0284433	7.83144e-29	3.82674e-22	0.995411	74.4538	0.0923266	negbinom
ENSG00000228439	TSTD3	B_Mem	6	chr6_99958527_T_C_b37	rs9402854	-10042	826	0.57943	-0.398298	0.0461528	1.60745e-16	5.06891e-11	1.00677	75.9461	0.120871	negbinom
ENSG00000112297	AIM1	B_Mem	6	chr6_106993991_G_A_b37	rs1676026	34261	252	0.87169	-0.209739	0.0395155	1.32963e-07	0.00395189	1.00983	100.597	0.0684339	negbinom
ENSG00000130349	C6orf203	B_Mem	6	chr6_107326452_G_A_b37	rs111873668	-22955	316	0.160896	0.230354	0.0490721	5.07363e-06	0.0362865	1.06045	129.959	0.0192165	negbinom
ENSG00000111817	DSE	B_Mem	6	chr6_116690849_C_T_b37	rs9488914	115513	727	0.370163	-0.281256	0.0464608	4.47593e-09	4.74145e-05	1.0462	48.528	0.148619	negbinom
ENSG00000188820	FAM26F	B_Mem	6	chr6_116783619_T_G_b37	rs117361304	1086	169	0.0860489	-0.665447	0.0349534	9.05882e-48	1.29973e-40	0.993849	54.1525	0.119462	negbinom
ENSG00000111912	NCOA7	B_Mem	6	chr6_126110448_G_A_b37	rs2474154	8141	220	0.112016	-0.300434	0.0407102	1.34006e-12	4.51226e-08	1.03883	59.7687	0.0572367	negbinom
ENSG00000093144	ECHDC1	B_Mem	6	chr6_127670134_G_T_b37	rs9398841	5380	467	0.76222	-0.157837	0.0286768	6.17347e-08	0.00032186	1.10703	48.013	0.0478339	negbinom
ENSG00000198945	L3MBTL3	B_Mem	6	chr6_130374461_T_A_b37	rs7740107	39617	554	0.717923	-0.335137	0.0307223	3.62359e-23	7.49147e-18	1.05563	114.945	0.0847049	negbinom
ENSG00000112306	RPS12	B_Mem	6	chr6_133136029_T_C_b37	rs12202407	449	135	0.0687373	0.0503467	0.00787465	1.82711e-10	7.40565e-06	1.01064	97.925	0.00703832	negbinom
ENSG00000135541	AHI1	B_Mem	6	chr6_135818897_C_A_b37	rs13197384	-17	665	0.338595	-0.399203	0.0372482	2.89238e-23	2.30711e-17	0.999391	63.7503	0.134399	negbinom
ENSG00000214113	LYRM4	B_Mem	6	chr6_5260694_C_T_b37	rs111557465	-478	157	0.0799389	0.233313	0.0292625	4.41649e-15	5.92933e-10	1.02498	144.722	0.03439	negbinom
ENSG00000112799	LY86	B_Mem	6	chr6_6571947_T_C_b37	rs9379045	-16394	537	0.726578	0.240223	0.0146995	4.17386e-44	7.47121e-41	1.08889	221.287	0.0578896	negbinom
ENSG00000096696	DSP	B_Mem	6	chr6_7443456_G_C_b37	rs13209010	-98352	861	0.561609	0.942822	0.139773	5.4244e-11	1.3213e-05	0.964432	85.9107	1.17853	negbinom
ENSG00000111846	GCNT2	B_Mem	6	chr6_10533935_T_A_b37	rs3892446	41479	868	0.441955	-0.24262	0.0380984	3.90937e-09	0.000158399	1.02142	121.277	0.0476565	negbinom
ENSG00000051620	HEBP2	B_Mem	6	chr6_138708184_C_A_b37	rs9495063	-16484	116	0.0590631	-0.243078	0.0438152	1.48322e-07	0.00335591	0.977013	148.95	0.047911	negbinom
ENSG00000164440	TXLNB	B_Mem	6	chr6_139591891_T_C_b37	rs62441202	-21385	224	0.114053	0.425362	0.0887259	1.70549e-06	0.023676	1.0185	113.89	0.208552	negbinom
ENSG00000055211	GINM1	B_Mem	6	chr6_150210681_G_A_b37	rs9371533	323251	801	0.407841	-0.125902	0.0233068	1.22364e-07	0.00392435	0.962994	44.5542	0.0382879	negbinom
ENSG00000131018	SYNE1	B_Mem	6	chr6_152506734_C_T_b37	rs2813513	-452202	903	0.540224	-0.134688	0.0283629	3.51801e-06	0.0408154	1.02175	94.2725	0.0534374	negbinom
ENSG00000146426	TIAM2	B_Mem	6	chr6_155502128_A_G_b37	rs6909568	348297	940	0.478615	0.27234	0.0544313	1.03096e-06	0.0349979	0.961729	103.135	0.362102	negbinom
ENSG00000112096	SOD2	B_Mem	6	chr6_160091585_A_G_b37	rs13219352	-91976	102	0.0519348	0.246503	0.0414624	2.79664e-09	7.62884e-05	1.01262	127.096	0.0450642	negbinom
ENSG00000112486	CCR6	B_Mem	6	chr6_167532731_A_G_b37	rs3093025	7436	867	0.558554	-0.155158	0.0335353	5.10699e-06	0.0422716	1.02886	133.614	0.193412	negbinom
ENSG00000137393	RNF144B	B_Mem	6	chr6_18403181_G_A_b37	rs2876489	34402	815	0.414969	-0.413452	0.0616575	1.53525e-10	3.28996e-05	0.956712	55.0925	0.413261	negbinom
ENSG00000272053	RP11-367G6.3	B_Mem	6	chr6_25085354_T_C_b37	rs3792983	42956	356	0.181263	-0.291118	0.0572302	9.02271e-07	0.0115524	1.03211	150.239	0.190105	negbinom
ENSG00000079691	LRRC16A	B_Mem	6	chr6_25397698_A_G_b37	rs9467489	118392	789	0.401731	-0.617816	0.071257	5.08286e-16	7.81944e-09	0.930403	70.3777	0.421466	negbinom
ENSG00000186470	BTN3A2	B_Mem	6	chr6_26372427_A_G_b37	rs9379863	7040	242	0.123218	-0.510112	0.0361913	3.58868e-32	1.16301e-26	1.04875	31.6616	0.111712	negbinom
ENSG00000124508	BTN2A2	B_Mem	6	chr6_26342749_T_C_b37	rs4711107	-40575	537	0.273422	0.157218	0.0347088	9.67752e-06	0.0340723	0.984877	37.737	0.0626507	negbinom
ENSG00000026950	BTN3A1	B_Mem	6	chr6_26414425_C_T_b37	rs3208733	11960	786	0.400204	0.154011	0.0297253	3.20401e-07	0.00290811	1.02473	32.0686	0.0553535	negbinom
ENSG00000112763	BTN2A1	B_Mem	6	chr6_26495099_C_T_b37	rs2093169	36949	325	0.165479	0.237643	0.0429127	5.05628e-08	0.000756697	0.988332	34.6132	0.0271291	negbinom
ENSG00000204644	ZFP57	B_Mem	6	chr6_29647628_T_A_b37	rs416568	-1259	586	0.298371	1.33555	0.134618	4.24449e-23	8.93694e-16	0.986562	27.6214	0.912843	negbinom
ENSG00000204642	HLA-F	B_Mem	6	chr6_29679434_G_A_b37	rs1611360	-11118	579	0.705193	-0.139131	0.0142865	1.74426e-20	1.21982e-14	1.05424	32.3726	0.0381423	negbinom
ENSG00000204632	HLA-G	B_Mem	6	chr6_29914548_C_T_b37	rs2248151	119804	315	0.160387	0.827562	0.0774985	3.94143e-24	6.36549e-18	1.01043	50.8863	0.423497	negbinom
ENSG00000206503	HLA-A	B_Mem	6	chr6_29919779_C_A_b37	rs7747253	10742	958	0.51222	0.127914	0.010084	5.86245e-31	1.38133e-23	1.01343	35.2754	0.0500482	negbinom
ENSG00000066379	ZNRD1	B_Mem	6	chr6_30043486_T_C_b37	rs11758516	14455	99	0.0504073	0.261831	0.0406771	4.13718e-10	3.95221e-05	0.993692	33.3072	0.0224248	negbinom
ENSG00000228789	HCG22	B_Mem	6	chr6_31021325_T_C_b37	rs2428516	98	695	0.64613	-1.41283	0.198715	1.90522e-11	3.45283e-05	0.921225	30.05	3.14394	negbinom
ENSG00000272501	XXbac-BPG299F13.17	B_Mem	6	chr6_31154620_T_C_b37	rs6921663	-11194	421	0.214358	0.90154	0.0272188	1.00383e-111	1.20989e-97	1.00673	39.2212	0.371169	negbinom
ENSG00000204525	HLA-C	B_Mem	6	chr6_31238318_G_A_b37	rs9264638	-1564	694	0.64664	0.23299	0.00992921	2.39377e-74	5.07428e-66	1.05395	46.4384	0.0582358	negbinom
ENSG00000234745	HLA-B	B_Mem	6	chr6_31236467_G_T_b37	rs2524096	-88498	830	0.422607	0.223597	0.0101855	3.67433e-72	6.89169e-66	1.07479	56.1477	0.0701871	negbinom
ENSG00000272221	XXbac-BPG181B23.7	B_Mem	6	chr6_31363697_C_T_b37	rs72657660	425	449	0.228615	-0.586745	0.10543	1.55184e-08	0.00141371	0.994587	45.0536	0.00187144	negbinom
ENSG00000204482	LST1	B_Mem	6	chr6_31555130_A_G_b37	rs2256965	1229	799	0.593177	0.159447	0.0241796	2.31068e-10	9.94827e-05	1.00134	28.3265	0.100533	negbinom
ENSG00000204475	NCR3	B_Mem	6	chr6_31543827_G_A_b37	rs1800610	-16935	141	0.0717923	-0.20546	0.0399456	8.15824e-07	0.0220781	1.07217	35.998	0.0610268	negbinom
ENSG00000213722	DDAH2	B_Mem	6	chr6_31811850_T_C_b37	rs9267575	113456	783	0.398676	-0.0809393	0.016008	6.00359e-07	0.0109956	1.0746	66.2135	0.0367483	negbinom
ENSG00000204387	C6orf48	B_Mem	6	chr6_31820159_C_T_b37	rs4947253	17774	241	0.122709	-0.0814667	0.0125182	3.31305e-10	3.99556e-05	0.999487	52.8222	0.0148193	negbinom
ENSG00000204371	EHMT2	B_Mem	6	chr6_32191607_C_T_b37	rs8192565	326146	176	0.089613	-0.251479	0.0508374	8.29375e-07	0.0150217	0.990795	66.1607	0.0130937	negbinom
ENSG00000204351	SKIV2L	B_Mem	6	chr6_31906334_T_A_b37	rs7772063	-20523	190	0.0967413	0.297028	0.0594041	8.54891e-07	0.0198742	0.969292	53.6775	0.0203224	negbinom
ENSG00000228962	HCG23	B_Mem	6	chr6_32595042_G_T_b37	rs34217071	236755	252	0.12831	-0.728556	0.152328	2.51566e-06	0.0404772	1.00135	46.9931	0.128729	negbinom
ENSG00000204287	HLA-DRA	B_Mem	6	chr6_32410691_G_A_b37	rs3129887	3072	345	0.175662	-0.0520534	0.010366	1.25465e-06	0.0202988	1.03434	49.4859	0.0245794	negbinom
ENSG00000198502	HLA-DRB5	B_Mem	6	chr6_32561495_G_A_b37	rs28366319	63431	687	0.349796	1.06203	0.0387668	7.14243e-79	7.17269e-130	1.73471	63.0185	0.976064	negbinom
ENSG00000196126	HLA-DRB1	B_Mem	6	chr6_32559864_G_T_b37	rs9270541	2239	741	0.377291	0.286318	0.0119618	7.74364e-83	1.00273e-69	0.990057	64.2455	0.0915846	negbinom
ENSG00000196735	HLA-DQA1	B_Mem	6	chr6_32635883_C_T_b37	rs3828793	39927	296	0.150713	-0.153168	0.0167787	3.02807e-17	2.67597e-11	1.02249	104.531	0.0592718	negbinom
ENSG00000179344	HLA-DQB1	B_Mem	6	chr6_32628439_G_A_b37	rs9273508	-7721	807	0.410896	-0.185657	0.011749	3.16022e-43	1.63697e-34	1.00061	83.9136	0.0682235	negbinom
ENSG00000237541	HLA-DQA2	B_Mem	6	chr6_32605609_G_A_b37	rs9272461	-103510	407	0.20723	1.70973	0.0629256	3.19386e-89	1.81499e-149	1.75697	62.458	1.96055	negbinom
ENSG00000232629	HLA-DQB2	B_Mem	6	chr6_32612488_A_C_b37	rs9273088	-118823	788	0.598778	0.914274	0.0526218	1.26116e-46	1.29272e-36	0.943102	90.7216	0.480971	negbinom
ENSG00000204261	TAPSAR1	B_Mem	6	chr6_32805049_T_C_b37	rs2239701	-6814	871	0.443483	0.0780254	0.0158032	1.20804e-06	0.0188242	1.06026	69.28	0.0462726	negbinom
ENSG00000240065	PSMB9	B_Mem	6	chr6_32841330_C_A_b37	rs9276858	29417	677	0.344705	0.0931781	0.0136796	3.19748e-11	1.85913e-06	1.00889	122.676	0.0487878	negbinom
ENSG00000204257	HLA-DMA	B_Mem	6	chr6_32917857_A_G_b37	rs1050391	-19014	218	0.889002	-0.101863	0.0170619	1.91721e-09	0.00038181	0.994375	55.8691	0.0360344	negbinom
ENSG00000223865	HLA-DPB1	B_Mem	6	chr6_32983375_C_T_b37	rs2163472	-60328	906	0.461303	0.154111	0.00975065	3.52566e-45	1.12969e-36	1.00077	80.5774	0.0561323	negbinom
ENSG00000231389	HLA-DPA1	B_Mem	6	chr6_32983375_C_T_b37	rs2163472	-65177	906	0.461303	0.124194	0.0103893	7.28649e-29	9.75346e-22	1.0145	78.6461	0.0571209	negbinom
ENSG00000231500	RPS18	B_Mem	6	chr6_33239869_C_T_b37	rs17215231	82	137	0.0697556	-0.249879	0.00702855	2.12207e-102	3.5936e-94	0.999809	133.376	0.0129674	negbinom
ENSG00000231925	TAPBP	B_Mem	6	chr6_33278816_G_A_b37	rs3130260	-3348	581	0.295825	-0.0868954	0.0115106	2.46174e-13	2.37089e-08	1.06092	87.7279	0.0156762	negbinom
ENSG00000124614	RPS10	B_Mem	6	chr6_34372804_A_G_b37	rs7775635	-21098	153	0.0779022	0.219848	0.0147562	1.86169e-47	1.44582e-39	0.99754	75.0265	0.0372877	negbinom
ENSG00000229043	AC091729.9	B_Mem	7	chr7_1217440_A_C_b37	rs12538544	17430	729	0.371181	0.354126	0.0633957	1.13481e-07	0.00617802	1.00468	55.7443	0.131053	negbinom
ENSG00000002822	MAD1L1	B_Mem	7	chr7_1992822_G_A_b37	rs1316716	-280056	688	0.350305	0.112549	0.0231924	1.64569e-06	0.0218069	1.02837	104.257	0.0442371	negbinom
ENSG00000182165	TP53TG1	B_Mem	7	chr7_86964212_C_T_b37	rs802033	-10619	662	0.662933	0.087121	0.0198565	1.23542e-05	0.0467892	0.969528	46.8098	0.00863583	negbinom
ENSG00000157259	GATAD1	B_Mem	7	chr7_92088823_T_C_b37	rs10265704	12056	314	0.159878	0.200568	0.0384303	4.39652e-07	0.00192471	0.965086	47.4766	0.0384479	negbinom
ENSG00000188186	LAMTOR4	B_Mem	7	chr7_99793942_T_C_b37	rs4299940	47412	968	0.492872	-0.0415652	0.00823545	7.51001e-07	0.00543619	0.981913	33.7241	0.00523637	negbinom
ENSG00000160844	GATS	B_Mem	7	chr7_99785671_A_G_b37	rs6465766	-84184	537	0.273422	0.615727	0.107551	6.71331e-09	0.000132031	1.00434	32.8607	0.082835	negbinom
ENSG00000121716	PILRB	B_Mem	7	chr7_99934008_T_G_b37	rs7786844	271	376	0.191446	0.283212	0.0273735	2.54445e-23	4.32624e-18	1.01784	45.8353	0.0297302	negbinom
ENSG00000146834	MEPCE	B_Mem	7	chr7_100219167_A_G_b37	rs12673102	192727	348	0.822811	0.177939	0.0402806	1.67772e-05	0.0410397	1.01914	50.387	0.0223015	negbinom
ENSG00000087077	TRIP6	B_Mem	7	chr7_100494949_G_T_b37	rs17883557	30189	349	0.177699	-0.438594	0.0907841	3.53357e-06	0.0315228	1.01445	49.5425	0.19613	negbinom
ENSG00000106367	AP1S1	B_Mem	7	chr7_100801415_T_C_b37	rs73178553	3737	302	0.153768	0.167225	0.0358105	4.50302e-06	0.0412536	1.07042	62.3053	0.0533961	negbinom
ENSG00000214253	FIS1	B_Mem	7	chr7_100865866_C_T_b37	rs74662330	-29731	121	0.061609	-0.164439	0.0227605	1.23752e-11	8.13427e-07	1.01934	116.93	0.00586435	negbinom
ENSG00000160999	SH2B2	B_Mem	7	chr7_101939759_A_G_b37	rs726890	11354	580	0.704684	0.187416	0.0350831	3.72267e-07	0.00367005	0.978464	64.8407	0.197352	negbinom
ENSG00000160991	ORAI2	B_Mem	7	chr7_102050768_G_A_b37	rs4729787	-22785	311	0.15835	-0.145223	0.0204868	2.53356e-11	5.93403e-07	1.03495	49.0909	0.0481415	negbinom
ENSG00000161036	LRWD1	B_Mem	7	chr7_102101510_A_G_b37	rs4989124	-3866	477	0.757128	-0.297045	0.0449921	1.17054e-10	2.80237e-06	0.982859	64.3344	0.127054	negbinom
ENSG00000005075	POLR2J	B_Mem	7	chr7_102358320_G_C_b37	rs3987966	238966	321	0.836558	0.0900637	0.0158578	3.47079e-08	0.000415207	0.978416	66.69	0.00525834	negbinom
ENSG00000168255	POLR2J3	B_Mem	7	chr7_102394415_G_T_b37	rs2537466	181312	308	0.156823	0.116283	0.0262342	8.27223e-06	0.0396403	1.00045	46.1286	0.0866981	negbinom
ENSG00000267368	UPK3BL	B_Mem	7	chr7_102390266_G_A_b37	rs17132619	107028	196	0.900204	-1.12308	0.180751	2.13039e-10	9.91888e-06	0.954075	35.0872	0.467471	negbinom
ENSG00000164597	COG5	B_Mem	7	chr7_107295835_G_A_b37	rs2701682	90876	442	0.774949	-0.211562	0.0440445	1.48459e-06	0.0162126	0.94408	76.7039	1.11699e-05	negbinom
ENSG00000091136	LAMB1	B_Mem	7	chr7_107486902_C_T_b37	rs10272963	-156798	876	0.446029	-0.766685	0.097528	1.77711e-13	1.51811e-07	0.909212	68.3721	0.667458	negbinom
ENSG00000128534	NAA38	B_Mem	7	chr7_117974788_A_G_b37	rs41960	150702	681	0.346741	0.0924361	0.0127662	1.22063e-12	9.41235e-08	0.975961	42.9121	0.0148496	negbinom
ENSG00000271553	RP11-274B21.10	B_Mem	7	chr7_128164645_C_G_b37	rs10272840	-142452	271	0.137984	0.800288	0.158449	2.23572e-07	0.00355223	1.02724	78.7196	0.000126921	negbinom
ENSG00000158525	CPA5	B_Mem	7	chr7_129976821_G_A_b37	rs4731678	-7809	130	0.0661914	1.01366	0.194472	1.03981e-07	0.00275915	0.973951	73.4038	0.3745	negbinom
ENSG00000271204	RP11-138A9.1	B_Mem	7	chr7_130632125_C_T_b37	rs10808245	15160	928	0.527495	0.189926	0.0284182	2.07076e-10	7.01926e-06	1.03036	125.205	0.154305	negbinom
ENSG00000273319	RP11-138A9.2	B_Mem	7	chr7_130626948_C_T_b37	rs12533527	5725	292	0.148676	0.219402	0.0454985	1.32433e-06	0.0158583	1.00563	110.359	0.294168	negbinom
ENSG00000172331	BPGM	B_Mem	7	chr7_134317908_A_C_b37	rs17198114	-13652	382	0.194501	0.218978	0.044487	1.57242e-06	0.0142213	1.00047	73.9351	0.0560212	negbinom
ENSG00000105939	ZC3HAV1	B_Mem	7	chr7_138730025_T_C_b37	rs1044551	-64440	956	0.486762	-0.139743	0.0183842	1.9332e-13	1.1175e-08	1.0467	118.64	0.0503634	negbinom
ENSG00000197362	ZNF786	B_Mem	7	chr7_148764182_C_T_b37	rs62507485	-23692	734	0.626273	0.289937	0.0606856	1.87135e-06	0.0195037	1.02393	77.5893	0.0661691	negbinom
ENSG00000127399	LRRC61	B_Mem	7	chr7_150004244_G_A_b37	rs57888387	-15484	519	0.264257	0.312373	0.0553808	6.20369e-08	0.000634235	1.06269	74.9901	0.176124	negbinom
ENSG00000242258	LINC00996	B_Mem	7	chr7_150133063_T_C_b37	rs10231372	2321	629	0.679735	0.199554	0.0391882	8.01759e-07	0.00676935	0.999674	101.132	0.239946	negbinom
ENSG00000182095	TNRC18	B_Mem	7	chr7_5440713_G_C_b37	rs7804677	-24332	936	0.523422	0.404359	0.0727026	1.85641e-07	0.0081454	0.993774	110.271	0.206533	negbinom
ENSG00000136238	RAC1	B_Mem	7	chr7_6462203_A_T_b37	rs836516	48049	872	0.443992	0.108761	0.0144142	3.11135e-13	1.54713e-07	0.977425	69.9669	0.0318064	negbinom
ENSG00000136240	KDELR2	B_Mem	7	chr7_6502367_T_C_b37	rs6796	-21506	559	0.284623	-0.226128	0.0227542	4.70276e-20	1.32955e-14	1.03971	69.1194	0.0435239	negbinom
ENSG00000146574	CCZ1B	B_Mem	7	chr7_6886751_C_G_b37	rs9690561	20350	880	0.448065	-0.434998	0.037354	2.83928e-26	7.96826e-21	1.07209	71.2862	0.124234	negbinom
ENSG00000273344	PAXIP1-AS1	B_Mem	7	chr7_154784086_G_A_b37	rs62471876	-11072	588	0.299389	0.126084	0.026476	3.18831e-06	0.0492748	0.969219	296.817	0.0304531	negbinom
ENSG00000136237	RAPGEF5	B_Mem	7	chr7_22383866_C_T_b37	rs9639426	-12897	242	0.123218	1.34773	0.265352	7.80895e-08	0.00904548	0.968687	57.6291	0.0768203	negbinom
ENSG00000196683	TOMM7	B_Mem	7	chr7_22852499_C_T_b37	rs2240728	-9971	613	0.312118	-0.157214	0.00553679	3.22155e-90	1.53056e-81	1.00904	97.543	0.0184243	negbinom
ENSG00000169193	CCDC126	B_Mem	7	chr7_23630951_T_C_b37	rs13238708	-6047	516	0.262729	0.501377	0.0496951	2.77269e-22	1.98681e-17	1.08905	50.2002	0.133427	negbinom
ENSG00000105928	DFNA5	B_Mem	7	chr7_24614960_C_G_b37	rs2711094	-194284	353	0.179735	-0.892314	0.190499	4.00836e-06	0.0457124	1.04678	83.7321	0.536241	negbinom
ENSG00000086300	SNX10	B_Mem	7	chr7_26387046_T_C_b37	rs10246401	55505	545	0.277495	-0.106272	0.0201192	2.37202e-07	0.00265303	1.04629	105.927	0.0518224	negbinom
ENSG00000155849	ELMO1	B_Mem	7	chr7_37262140_C_T_b37	rs2302668	-226712	473	0.240835	0.115136	0.0235713	2.00515e-06	0.0207704	0.982497	112.431	0.0160149	negbinom
ENSG00000010270	STARD3NL	B_Mem	7	chr7_38203783_G_T_b37	rs60458730	-14041	508	0.258656	0.177622	0.0323982	1.23881e-07	0.00339913	0.95603	150.507	0.0525967	negbinom
ENSG00000106591	MRPL32	B_Mem	7	chr7_42944146_T_G_b37	rs13310902	-27653	291	0.851833	-0.173704	0.0359366	1.92959e-06	0.0173352	1.00987	103.113	0.0470979	negbinom
ENSG00000106603	COA1	B_Mem	7	chr7_43804695_C_T_b37	rs1181574	35379	644	0.672098	-0.138384	0.0220773	1.741e-09	5.24436e-05	0.994399	102.113	0.0249195	negbinom
ENSG00000122678	POLM	B_Mem	7	chr7_44101696_G_A_b37	rs79603064	-20443	177	0.0901222	0.293834	0.0315282	2.29452e-19	7.86251e-14	1.01917	65.2358	0.0470393	negbinom
ENSG00000158604	TMED4	B_Mem	7	chr7_44841646_A_C_b37	rs11984372	219760	801	0.407841	-0.0759628	0.0167941	7.4402e-06	0.0377104	1.04343	78.1108	0.0100557	negbinom
ENSG00000196262	PPIA	B_Mem	7	chr7_44816785_G_A_b37	rs13240323	-19494	766	0.39002	-0.0545602	0.00819318	7.68218e-11	3.23489e-06	1.01574	89.1212	0.0224021	negbinom
ENSG00000132436	FIGNL1	B_Mem	7	chr7_50496841_C_T_b37	rs11764792	-21247	961	0.489308	0.380505	0.0491582	3.37071e-13	1.16738e-08	1.07721	60.7017	0.131778	negbinom
ENSG00000146733	PSPH	B_Mem	7	chr7_55803970_G_A_b37	rs6593279	-315327	339	0.172607	0.480819	0.0802704	1.48994e-09	7.25316e-05	0.98003	45.0559	0.00120647	negbinom
ENSG00000106153	CHCHD2	B_Mem	7	chr7_56302425_A_G_b37	rs73142177	128156	389	0.198065	-0.0803953	0.00953529	5.24592e-16	1.33768e-10	1.01113	34.7745	0.0112975	negbinom
ENSG00000223473	GS1-124K5.3	B_Mem	7	chr7_65896312_A_T_b37	rs7781698	-62241	836	0.425662	0.30941	0.0564053	3.53094e-08	0.000165262	1.0138	17.1208	0.00012005	negbinom
ENSG00000237310	GS1-124K5.4	B_Mem	7	chr7_65823019_C_A_b37	rs12670811	-135674	514	0.261711	0.379467	0.0517238	3.38751e-13	1.8435e-08	0.961726	17.9009	0.0507867	negbinom
ENSG00000272831	RP11-792A8.4	B_Mem	7	chr7_65853572_C_T_b37	rs12537039	-351800	103	0.052444	0.311189	0.0531199	4.10185e-09	5.30421e-05	1.02305	25.0663	0.0108159	negbinom
ENSG00000106635	BCL7B	B_Mem	7	chr7_73431283_G_A_b37	rs11762153	458951	789	0.401731	-0.0846804	0.0188074	9.58268e-06	0.0361732	1.03199	52.9761	0.0223361	negbinom
ENSG00000071462	WBSCR22	B_Mem	7	chr7_73094268_G_A_b37	rs75060825	-3087	104	0.0529532	0.210206	0.0352285	3.83226e-09	0.000151415	0.988416	54.5426	0.0197337	negbinom
ENSG00000086730	LAT2	B_Mem	7	chr7_73630406_G_A_b37	rs2293758	16424	127	0.064664	0.163716	0.0369791	5.8401e-06	0.0162207	1.01733	101.965	0.0755382	negbinom
ENSG00000127946	HIP1	B_Mem	7	chr7_75245868_G_A_b37	rs62478488	-122412	146	0.0743381	0.665595	0.109512	5.75825e-10	1.61829e-05	1.03958	71.637	0.329307	negbinom
ENSG00000188372	ZP3	B_Mem	7	chr7_76207594_C_T_b37	rs17718068	180759	615	0.313136	0.742988	0.0637146	1.23683e-27	2.22991e-20	0.961747	42.7557	0.364544	negbinom
ENSG00000146707	POMZP3	B_Mem	7	chr7_76184774_G_A_b37	rs11767965	-71804	613	0.312118	0.426822	0.0578098	1.16324e-12	5.6941e-08	1.06993	35.9706	0.186167	negbinom
ENSG00000104714	ERICH1	B_Mem	8	chr8_589312_G_A_b37	rs11775671	-98794	663	0.337576	-0.114552	0.0171015	9.48542e-11	9.87128e-06	1.04461	112.744	0.024809	negbinom
ENSG00000182372	CLN8	B_Mem	8	chr8_1709593_C_G_b37	rs6558532	5649	576	0.706721	0.167005	0.0301108	1.55276e-07	0.00628036	1.09391	226.614	0.148575	negbinom
ENSG00000147324	MFHAS1	B_Mem	8	chr8_8628413_A_T_b37	rs74525088	-122742	265	0.134929	0.356972	0.0619888	1.04502e-08	0.00096863	0.955766	97.6984	0.118062	negbinom
ENSG00000164695	CHMP4C	B_Mem	8	chr8_82390617_G_C_b37	rs1486006	-254052	328	0.167006	1.24624	0.260777	8.7562e-07	0.0288597	0.892193	30.4511	2.39123	negbinom
ENSG00000104497	SNX16	B_Mem	8	chr8_82440145_G_A_b37	rs7009098	-314956	108	0.0549898	0.50808	0.113848	6.51127e-06	0.0408154	0.97261	54.1558	3.80871e-05	negbinom
ENSG00000205133	TRIQK	B_Mem	8	chr8_94005321_T_C_b37	rs61610000	-24580	157	0.0799389	0.671667	0.126397	2.84692e-07	0.00546523	0.95161	65.4685	0.338288	negbinom
ENSG00000147649	MTDH	B_Mem	8	chr8_98637212_G_A_b37	rs2438228	-19195	598	0.304481	0.13641	0.0129785	7.4702e-24	6.21599e-18	1.03504	90.966	0.032215	negbinom
ENSG00000104361	NIPAL2	B_Mem	8	chr8_99304803_A_G_b37	rs10103296	-1818	136	0.0692464	-0.638219	0.112083	3.32508e-08	0.000402101	1.05618	107.353	0.0747067	negbinom
ENSG00000205038	PKHD1L1	B_Mem	8	chr8_110496339_T_G_b37	rs1457281	121633	782	0.398167	0.447681	0.0327731	1.91647e-35	6.67127e-30	1.03969	48.0146	0.196662	negbinom
ENSG00000225885	AC023590.1	B_Mem	8	chr8_119629086_A_G_b37	rs2514596	334708	181	0.907841	-0.640578	0.051641	2.92954e-32	3.17258e-27	1.06352	106.49	0.201384	negbinom
ENSG00000177570	SAMD12	B_Mem	8	chr8_119629086_A_G_b37	rs2514596	-5148	181	0.907841	-0.582145	0.0810079	1.79165e-12	4.66838e-07	0.955452	79.6177	0.218609	negbinom
ENSG00000136960	ENPP2	B_Mem	8	chr8_120639217_A_G_b37	rs6469836	-46476	590	0.300407	0.851285	0.162894	3.99167e-08	0.0180871	0.806824	16.8544	1.76888	negbinom
ENSG00000105339	DENND3	B_Mem	8	chr8_142185718_T_C_b37	rs307733	58341	748	0.380855	-0.177776	0.0325268	1.08673e-07	0.0010664	1.01642	119.556	0.0522975	negbinom
ENSG00000147813	NAPRT1	B_Mem	8	chr8_144676862_C_T_b37	rs9657360	16079	412	0.790224	0.467529	0.036121	3.76295e-31	5.95454e-25	1.02472	99.8864	0.0845928	negbinom
ENSG00000178814	OPLAH	B_Mem	8	chr8_144629116_A_T_b37	rs118110124	-489619	106	0.0539715	2.21749	0.485668	4.8604e-08	0.00220986	0.876362	42.2981	0.000161919	negbinom
ENSG00000179632	MAF1	B_Mem	8	chr8_145149590_G_A_b37	rs13255347	-9812	211	0.892566	0.0972077	0.0208637	4.04913e-06	0.0232792	1.00009	70.5214	0.014932	negbinom
ENSG00000160948	VPS28	B_Mem	8	chr8_145642886_C_T_b37	rs117891721	-11045	113	0.0575356	0.180347	0.0245453	6.07003e-13	2.44894e-08	0.984239	44.8524	0.0184207	negbinom
ENSG00000161016	RPL8	B_Mem	8	chr8_146017782_C_T_b37	rs2954658	-190	929	0.526986	-0.152756	0.00372836	2.7918e-133	1.34568e-122	0.994784	42.9663	0.0174212	negbinom
ENSG00000170619	COMMD5	B_Mem	8	chr8_146070496_G_A_b37	rs2727229	-8625	598	0.304481	0.166131	0.037629	1.26992e-05	0.0345275	1.00615	34.1825	0.0860108	negbinom
ENSG00000154319	FAM167A	B_Mem	8	chr8_11347833_G_C_b37	rs1478901	15609	499	0.254073	1.17261	0.091057	6.10826e-34	4.02879e-28	1.06959	68.2275	0.804999	negbinom
ENSG00000136573	BLK	B_Mem	8	chr8_11339882_T_C_b37	rs2061831	-11628	506	0.257637	-0.183471	0.0152286	5.28728e-28	6.20953e-22	1.04523	83.4055	0.0517441	negbinom
ENSG00000079459	FDFT1	B_Mem	8	chr8_11664895_T_C_b37	rs2179011	11813	455	0.76833	0.135555	0.0239033	2.51979e-08	0.000627742	1.03036	85.8062	0.0604813	negbinom
ENSG00000078674	PCM1	B_Mem	8	chr8_17884606_T_C_b37	rs383091	104257	771	0.607434	-0.0813722	0.0158783	4.57126e-07	0.0120538	1.00055	132.755	0.0218583	negbinom
ENSG00000173566	NUDT18	B_Mem	8	chr8_21949070_G_T_b37	rs4872276	-17862	596	0.303462	0.186759	0.0397439	2.52749e-06	0.0274408	1.00873	94.9501	3.95502e-05	negbinom
ENSG00000147454	SLC25A37	B_Mem	8	chr8_23385834_A_G_b37	rs721183	-484	354	0.180244	0.127666	0.0260801	1.24341e-06	0.0229015	1.00026	118.365	0.0402071	negbinom
ENSG00000120915	EPHX2	B_Mem	8	chr8_27393053_T_C_b37	rs56290433	44757	195	0.0992872	0.386451	0.0737668	2.32483e-07	0.00446155	1.08745	77.3344	0.218517	negbinom
ENSG00000147421	HMBOX1	B_Mem	8	chr8_28909523_C_T_b37	rs10088428	161612	485	0.246945	-0.481825	0.0312183	2.2517e-39	1.89097e-31	0.954843	77.0698	0.0849191	negbinom
ENSG00000172728	FUT10	B_Mem	8	chr8_33375546_T_C_b37	rs2119305	44606	753	0.616599	-0.651377	0.111948	3.14564e-09	5.5469e-05	1.01501	41.2966	0.00019357	negbinom
ENSG00000147526	TACC1	B_Mem	8	chr8_38725395_A_T_b37	rs35734829	139691	229	0.116599	0.171555	0.0369698	2.77157e-06	0.0253345	1.05036	79.3613	0.0811093	negbinom
ENSG00000169499	PLEKHA2	B_Mem	8	chr8_38855062_G_T_b37	rs7831735	96309	766	0.39002	0.121752	0.0237548	6.03715e-07	0.00796754	1.00763	100.534	0.086841	negbinom
ENSG00000029534	ANK1	B_Mem	8	chr8_41435400_A_T_b37	rs13253825	-318880	919	0.532077	-0.278998	0.0419563	7.52852e-11	1.5471e-05	0.931702	69.9195	0.129294	negbinom
ENSG00000176209	SMIM19	B_Mem	8	chr8_42457450_T_C_b37	rs6987853	61152	769	0.608452	-0.116363	0.0176731	8.63951e-11	8.8907e-07	1.05319	44.9074	0.00788531	negbinom
ENSG00000232941	AC090186.1	B_Mem	8	chr8_52612392_G_T_b37	rs78779687	-117751	209	0.106415	0.395747	0.0704144	2.20162e-08	0.000306714	0.999287	66.6666	0.263812	negbinom
ENSG00000206579	XKR4	B_Mem	8	chr8_56170889_T_A_b37	rs10096617	155940	147	0.925153	-1.35427	0.348006	3.11735e-06	0.0401052	0.958297	35.1737	2.01285	negbinom
ENSG00000170791	CHCHD7	B_Mem	8	chr8_56768236_G_A_b37	rs6999008	-356009	848	0.431772	0.0825256	0.0177966	6.08376e-06	0.0299671	0.984973	73.4951	0.0259237	negbinom
ENSG00000104388	RAB2A	B_Mem	8	chr8_61526400_A_C_b37	rs684573	96984	456	0.232179	0.0876861	0.017194	5.36789e-07	0.00452268	1.07027	52.154	0.00769985	negbinom
ENSG00000066855	MTFR1	B_Mem	8	chr8_66672212_C_T_b37	rs73240774	115243	272	0.138493	0.515061	0.0961929	6.00833e-08	0.000304155	1.04487	62.0897	1.98839e-05	negbinom
ENSG00000205268	PDE7A	B_Mem	8	chr8_66588465_A_C_b37	rs74616255	-166092	147	0.0748473	0.204668	0.0416605	7.86813e-07	0.00630263	0.999585	61.0112	0.0877707	negbinom
ENSG00000147570	DNAJC5B	B_Mem	8	chr8_66778110_A_G_b37	rs58101985	-155685	283	0.144094	-0.471882	0.0759736	1.07908e-08	0.00163697	0.951085	29.8985	0.55873	negbinom
ENSG00000246366	RP11-382J12.1	B_Mem	8	chr8_71986405_T_A_b37	rs7825815	465593	896	0.456212	-0.200618	0.0407825	1.45875e-06	0.00645395	1.02624	35.8513	0.113201	negbinom
ENSG00000154589	LY96	B_Mem	8	chr8_74905150_C_T_b37	rs10086976	1563	267	0.135947	0.275963	0.033495	8.80675e-16	3.24741e-10	0.978066	78.0259	0.109604	negbinom
ENSG00000104427	ZC2HC1A	B_Mem	8	chr8_79555186_T_C_b37	rs6982937	-23096	478	0.756619	0.529231	0.051526	4.087e-22	2.12864e-16	1.01369	52.1817	0.0669005	negbinom
ENSG00000172785	CBWD1	B_Mem	9	chr9_249986_T_A_b37	rs785841	61007	678	0.345214	0.164974	0.0326441	4.91449e-07	0.00786341	1.02018	50.1626	0.0404595	negbinom
ENSG00000107099	DOCK8	B_Mem	9	chr9_370199_A_G_b37	rs12156499	155345	284	0.144603	0.198476	0.0233227	7.38451e-17	6.47442e-12	1.04789	73.2207	0.0512623	negbinom
ENSG00000107020	PLGRKT	B_Mem	9	chr9_5383460_C_G_b37	rs2104175	-54418	702	0.642566	-0.153235	0.0233338	3.72133e-10	1.39746e-05	1.03297	84.2116	0.0437042	negbinom
ENSG00000119326	CTNNAL1	B_Mem	9	chr9_111696214_A_C_b37	rs2275640	-79595	149	0.0758656	1.23256	0.202826	8.97594e-11	5.98176e-05	0.927953	44.0211	0.391172	negbinom
ENSG00000119431	HDHD3	B_Mem	9	chr9_116138460_C_T_b37	rs111758952	-819	509	0.259165	-0.198331	0.0326223	3.35119e-09	0.000172276	0.948681	150.291	0.0361657	negbinom
ENSG00000226752	PSMD5-AS1	B_Mem	9	chr9_123572038_A_G_b37	rs10818476	-15068	800	0.592668	-0.528137	0.0209265	4.63479e-79	2.42813e-73	1.03827	40.0217	0.199675	negbinom
ENSG00000056558	TRAF1	B_Mem	9	chr9_123787566_A_G_b37	rs10818498	96115	778	0.60387	0.27	0.0537538	8.43069e-07	0.00450417	0.984271	48.6143	0.118926	negbinom
ENSG00000229245	RP11-542K23.7	B_Mem	9	chr9_125168878_C_T_b37	rs35918962	3192	232	0.118126	1.74127	0.117864	1.07018e-45	4.80516e-36	0.957205	76.5313	1.85132	negbinom
ENSG00000197958	RPL12	B_Mem	9	chr9_130208924_T_C_b37	rs2247781	-4760	821	0.581976	0.0926222	0.00398828	4.34106e-75	4.99388e-68	1.02693	53.6904	0.00979241	negbinom
ENSG00000106976	DNM1	B_Mem	9	chr9_130628618_C_T_b37	rs66510043	-337040	143	0.0728106	1.08657	0.241986	2.31786e-06	0.0209335	0.952204	38.9196	0.000730006	negbinom
ENSG00000175287	PHYHD1	B_Mem	9	chr9_131683700_C_A_b37	rs71499428	526	121	0.061609	0.862153	0.191407	1.42898e-07	0.0393631	0.811535	15.4395	1.41139	negbinom
ENSG00000136819	C9orf78	B_Mem	9	chr9_132597621_T_C_b37	rs11790613	-521	486	0.247454	-0.0904977	0.0146039	2.38326e-09	4.48446e-05	1.04974	214.567	0.0121621	negbinom
ENSG00000148290	SURF1	B_Mem	9	chr9_136268084_A_G_b37	rs3124747	44532	623	0.68279	0.132539	0.0175666	1.31701e-13	2.0484e-08	1.03362	161.701	0.0144405	negbinom
ENSG00000233016	SNHG7	B_Mem	9	chr9_139613998_C_T_b37	rs11145844	-8638	215	0.10947	-0.451528	0.022097	1.27332e-54	2.22842e-48	0.999208	137.319	0.0725165	negbinom
ENSG00000204001	LCN8	B_Mem	9	chr9_139648298_G_A_b37	rs7041806	-4380	301	0.153259	2.533	0.0715289	4.18846e-102	1.23179e-95	0.985866	83.2711	3.41573	negbinom
ENSG00000180549	FUT7	B_Mem	9	chr9_139914219_C_T_b37	rs2176675	-13243	490	0.249491	0.275986	0.0546911	3.0711e-07	0.00196694	1.03952	103.581	0.447975	negbinom
ENSG00000137154	RPS6	B_Mem	9	chr9_19352260_A_T_b37	rs10114039	-27992	155	0.0789206	-0.0505727	0.00626522	1.80012e-14	2.29447e-09	1.00999	141.575	0.00466442	negbinom
ENSG00000188921	PTPLAD2	B_Mem	9	chr9_21010623_G_A_b37	rs67094609	-21012	363	0.184827	0.241684	0.0354633	2.19101e-11	1.18581e-06	1.0258	62.7588	0.0930082	negbinom
ENSG00000164978	NUDT2	B_Mem	9	chr9_34378999_A_T_b37	rs3818830	49495	302	0.153768	0.500543	0.0335457	4.84604e-41	6.06389e-33	0.990243	37.9169	0.123799	negbinom
ENSG00000250850	RP11-297B17.3	B_Mem	9	chr9_37002142_A_G_b37	rs12554596	-552	374	0.190428	0.359782	0.0374069	2.55754e-20	2.53306e-12	0.991155	41.6031	0.189558	negbinom
ENSG00000137106	GRHPR	B_Mem	9	chr9_37421065_C_T_b37	rs7856656	-1598	648	0.329939	0.222908	0.0221565	4.84024e-21	3.02405e-13	0.95388	47.7849	0.0681922	negbinom
ENSG00000122696	SLC25A51	B_Mem	9	chr9_37884237_A_G_b37	rs2005084	-20113	278	0.141548	0.336242	0.0631978	9.05007e-08	0.00183223	1.00064	117.516	0.000376669	negbinom
ENSG00000135048	TMEM2	B_Mem	9	chr9_74358700_C_G_b37	rs62549285	-72906	179	0.0911405	0.357063	0.0587163	4.20196e-11	1.90165e-05	1.03108	49.6813	0.322839	negbinom
ENSG00000106733	NMRK1	B_Mem	9	chr9_77707300_A_T_b37	rs11144225	4167	833	0.424134	-0.245584	0.0304459	2.94237e-14	5.43448e-09	0.989507	146.223	0.0618548	negbinom
ENSG00000134996	OSTF1	B_Mem	9	chr9_77751222_C_G_b37	rs11144247	47763	629	0.320265	-0.18064	0.0168724	2.63645e-23	3.16992e-18	1.04598	134.71	0.043558	negbinom
ENSG00000106829	TLE4	B_Mem	9	chr9_82302854_A_G_b37	rs4877500	116166	701	0.643075	-0.196702	0.0240147	1.55001e-15	2.0223e-09	1.03207	67.6754	0.105978	negbinom
ENSG00000135070	ISCA1	B_Mem	9	chr9_88902663_C_T_b37	rs7035034	4987	687	0.650204	-0.119424	0.0250175	2.99198e-06	0.026958	1.01798	80.7872	0.0587609	negbinom
ENSG00000188312	CENPP	B_Mem	9	chr9_95299395_T_A_b37	rs7862677	211629	316	0.160896	0.549709	0.126387	1.08522e-05	0.0458038	0.972906	34.5855	0.000295859	negbinom
ENSG00000185963	BICD2	B_Mem	9	chr9_95491850_A_G_b37	rs10821010	-35244	534	0.271894	0.258341	0.0418248	9.53842e-10	2.33694e-05	1.03229	59.9751	0.103384	negbinom
ENSG00000185920	PTCH1	B_Mem	9	chr9_98278413_C_T_b37	rs113154802	-926	176	0.089613	0.581015	0.122782	2.15991e-06	0.0277381	0.996416	48.2013	0.317905	negbinom
ENSG00000136842	TMOD1	B_Mem	9	chr9_100334159_C_T_b37	rs2031999	70697	900	0.541752	-0.598505	0.110712	1.86059e-07	0.00373594	0.961929	43.9029	0.150689	negbinom
ENSG00000136932	C9orf156	B_Mem	9	chr9_100712009_C_T_b37	rs10984478	27157	515	0.26222	0.402205	0.0552544	2.96704e-12	5.70516e-07	0.999339	78.514	0.207973	negbinom
ENSG00000106803	SEC61B	B_Mem	9	chr9_101987760_G_A_b37	rs3780616	3414	173	0.0880855	-0.205372	0.0233359	8.79162e-16	1.6509e-10	0.99957	96.6572	0.0476322	negbinom
ENSG00000067057	PFKP	B_Mem	10	chr10_3100299_C_T_b37	rs10794997	-8226	630	0.679226	-0.158136	0.0314677	8.16735e-07	0.0190579	1.00571	179.02	0.0455766	negbinom
ENSG00000057608	GDI2	B_Mem	10	chr10_5799613_A_G_b37	rs2275774	-84482	392	0.199593	-0.119664	0.0171837	3.14903e-11	2.21424e-06	1.0606	174.286	0.0369324	negbinom
ENSG00000138326	RPS24	B_Mem	10	chr10_80219889_A_G_b37	rs59195044	426371	227	0.11558	-0.0497552	0.00882068	4.12938e-08	0.000626826	1.03198	95.6251	0.0129515	negbinom
ENSG00000226381	RP11-119F19.2	B_Mem	10	chr10_81415802_G_A_b37	rs2753674	-110283	673	0.342668	-0.402886	0.074293	8.0555e-08	0.00156034	1.02526	76.4793	0.121291	negbinom
ENSG00000138185	ENTPD1	B_Mem	10	chr10_97536612_T_C_b37	rs10882663	65076	889	0.547352	0.140016	0.0219683	8.34058e-10	5.36416e-05	0.996124	59.989	0.0697351	negbinom
ENSG00000120055	C10orf95	B_Mem	10	chr10_104197327_A_G_b37	rs72845701	-13973	182	0.092668	-0.695443	0.112753	2.96417e-09	4.88231e-05	1.02735	33.281	0.157132	negbinom
ENSG00000166272	WBP1L	B_Mem	10	chr10_104602215_T_C_b37	rs12265066	98488	744	0.378819	-0.188781	0.0412201	5.65627e-06	0.0257714	0.972014	37.0861	0.0935882	negbinom
ENSG00000166275	C10orf32	B_Mem	10	chr10_104637602_C_T_b37	rs11191436	23622	483	0.245927	-0.11299	0.0203473	3.77582e-08	0.000609752	0.965353	33.2065	0.0014135	negbinom
ENSG00000148834	GSTO1	B_Mem	10	chr10_106005958_G_A_b37	rs7896536	10844	542	0.275967	0.106561	0.0216325	1.17246e-06	0.00936817	1.0055	67.2726	0.0450788	negbinom
ENSG00000150593	PDCD4	B_Mem	10	chr10_112865677_G_A_b37	rs17128407	234112	115	0.058554	0.157663	0.0340195	2.6544e-06	0.0298942	1.00392	110.106	0.0463022	negbinom
ENSG00000043591	ADRB1	B_Mem	10	chr10_115788111_T_C_b37	rs72823016	-15695	224	0.114053	1.93452	0.284444	5.33811e-14	3.51696e-07	0.871409	52.8999	2.5093	negbinom
ENSG00000107902	LHPP	B_Mem	10	chr10_126225823_C_T_b37	rs7903331	75420	312	0.158859	-0.272633	0.0381245	1.14667e-11	1.76818e-05	0.974926	60.6429	0.118638	negbinom
ENSG00000226899	RP11-298J20.3	B_Mem	10	chr10_126609647_G_T_b37	rs7099073	-25354	493	0.748982	-1.60208	0.0870005	3.91275e-60	8.37724e-51	0.969661	136.811	1.70302	negbinom
ENSG00000188690	UROS	B_Mem	10	chr10_127469566_A_G_b37	rs11244644	-42251	893	0.454684	-0.107416	0.0186541	2.56216e-08	0.000323772	1.04618	133.447	0.00568023	negbinom
ENSG00000170430	MGMT	B_Mem	10	chr10_131303513_A_G_b37	rs1762416	38065	703	0.642057	0.189177	0.019515	3.1805e-19	1.05277e-13	1.00178	175.927	0.0331644	negbinom
ENSG00000148814	LRRC27	B_Mem	10	chr10_134139068_A_G_b37	rs76502537	-6546	212	0.107943	0.348203	0.0711618	1.15944e-06	0.0194807	1.03874	125.623	0.0245524	negbinom
ENSG00000271046	RP11-138I18.2	B_Mem	10	chr10_11715636_A_G_b37	rs11257236	-6038	712	0.362525	0.510497	0.0610884	3.18645e-16	2.02147e-10	1.02838	106.618	0.290856	negbinom
ENSG00000123240	OPTN	B_Mem	10	chr10_13155726_T_C_b37	rs1561570	14277	927	0.471996	0.185171	0.0224797	1.0612e-14	3.11173e-09	1.00019	183.897	0.0521705	negbinom
ENSG00000026025	VIM	B_Mem	10	chr10_17271110_G_C_b37	rs3758411	852	584	0.297352	0.0640299	0.0124431	3.0647e-07	0.00749397	1.05041	96.8376	0.0489398	negbinom
ENSG00000136758	YME1L1	B_Mem	10	chr10_27371623_G_A_b37	rs10829173	-72572	656	0.665988	0.105667	0.0195333	1.46027e-07	0.00183223	0.990284	74.9876	0.0569068	negbinom
ENSG00000254635	WAC-AS1	B_Mem	10	chr10_28789824_T_C_b37	rs6481526	-31848	826	0.57943	-0.160709	0.025033	3.6867e-10	1.25458e-05	1.12458	86.3549	0.0621285	negbinom
ENSG00000233825	RP11-135A24.4	B_Mem	10	chr10_32506533_C_A_b37	rs1571277	-128894	361	0.183809	1.10156	0.249182	3.90443e-06	0.0470453	0.895765	23.2381	0.0706933	negbinom
ENSG00000120616	EPC1	B_Mem	10	chr10_32559859_A_G_b37	rs3006614	-107867	840	0.427699	-0.0644395	0.0140053	4.90604e-06	0.0270428	1.01875	34.3115	0.035988	negbinom
ENSG00000271335	RP11-324I22.4	B_Mem	10	chr10_35875977_A_G_b37	rs2474752	250648	738	0.375764	0.503117	0.0921345	1.22895e-07	0.00396734	0.897698	51.3696	0.0727013	negbinom
ENSG00000204161	C10orf128	B_Mem	10	chr10_50406022_A_G_b37	rs17009325	9392	673	0.342668	-0.209456	0.0300657	1.81435e-11	1.93195e-07	1.01719	116.515	0.16577	negbinom
ENSG00000227345	PARG	B_Mem	10	chr10_50832109_C_T_b37	rs4838391	-298606	122	0.0621181	0.55095	0.110901	6.12834e-07	0.0023282	1.05597	49.3752	0.0368048	negbinom
ENSG00000138293	NCOA4	B_Mem	10	chr10_51513871_T_C_b37	rs2262569	-51237	934	0.52444	0.136571	0.0268052	7.72641e-07	0.00247857	0.946683	34.2585	0.0806655	negbinom
ENSG00000099290	FAM21A	B_Mem	10	chr10_51807814_G_T_b37	rs12146177	-19834	758	0.385947	-0.371587	0.081123	4.1748e-06	0.019355	0.918367	46.5033	0.000115109	negbinom
ENSG00000148572	NRBF2	B_Mem	10	chr10_64800891_T_C_b37	rs2842277	-92159	121	0.061609	-0.337289	0.0756993	1.21452e-05	0.0418158	1.04162	47.1387	0.064522	negbinom
ENSG00000165730	STOX1	B_Mem	10	chr10_70587193_C_G_b37	rs71478860	-105	232	0.118126	1.53506	0.211079	4.51781e-15	1.08796e-08	0.933428	43.8507	0.377397	negbinom
ENSG00000079332	SAR1A	B_Mem	10	chr10_71939374_A_G_b37	rs10762345	9095	722	0.367617	-0.197923	0.0289589	3.24619e-11	2.42091e-06	1.00547	239.625	0.0984288	negbinom
ENSG00000180817	PPA1	B_Mem	10	chr10_71982009_G_A_b37	rs12358617	-11658	678	0.345214	0.196529	0.0161774	1.07015e-29	8.94578e-23	0.970791	287.806	0.0597176	negbinom
ENSG00000035403	VCL	B_Mem	10	chr10_75928310_G_A_b37	rs191638331	170438	264	0.13442	-0.307076	0.0532717	2.63028e-08	9.60464e-05	1.03619	25.2322	0.0611977	negbinom
ENSG00000165637	VDAC2	B_Mem	10	chr10_76960310_A_G_b37	rs879155	-9602	914	0.465377	-0.0613414	0.0123214	9.71898e-07	0.00543121	1.01368	52.0114	0.0121375	negbinom
ENSG00000177951	BET1L	B_Mem	11	chr11_272274_C_G_b37	rs6598049	64846	627	0.680754	-0.160199	0.03434	3.87538e-06	0.0222561	1.02228	128.418	0.0301973	negbinom
ENSG00000142102	ATHL1	B_Mem	11	chr11_295343_G_A_b37	rs2242565	6205	470	0.760692	0.166387	0.0345012	2.13273e-06	0.0220781	1.01059	108.513	0.0471519	negbinom
ENSG00000185201	IFITM2	B_Mem	11	chr11_320394_C_T_b37	rs6421983	12763	971	0.494399	0.0849101	0.0125018	3.45263e-11	2.82458e-06	1.01888	79.5225	0.0423902	negbinom
ENSG00000251661	RP11-326C3.11	B_Mem	11	chr11_324170_A_G_b37	rs11246065	5530	693	0.352851	0.393333	0.0670643	1.73921e-08	0.000585246	1.0153	66.7424	0.291776	negbinom
ENSG00000255328	RP11-326C3.12	B_Mem	11	chr11_327143_G_A_b37	rs28475163	-28	508	0.258656	0.503367	0.0817176	6.8239e-09	0.000256054	1.0212	71.8439	0.297482	negbinom
ENSG00000142089	IFITM3	B_Mem	11	chr11_305619_T_C_b37	rs6421984	-21918	939	0.521894	0.351539	0.0439487	2.81671e-14	2.38219e-08	0.985597	68.9896	0.279862	negbinom
ENSG00000023191	RNH1	B_Mem	11	chr11_490035_C_T_b37	rs61742833	-17265	212	0.107943	-0.138304	0.0239743	2.63093e-08	0.000627742	1.09655	86.5807	0.0301986	negbinom
ENSG00000185507	IRF7	B_Mem	11	chr11_589564_T_C_b37	rs4963128	-26435	708	0.639511	0.12362	0.0236691	4.36734e-07	0.0122146	0.996057	141.494	0.0913269	negbinom
ENSG00000177042	TMEM80	B_Mem	11	chr11_658050_G_A_b37	rs7396568	-37378	872	0.443992	-0.186973	0.0262759	1.15015e-11	1.60468e-06	1.00892	117.384	0.0707337	negbinom
ENSG00000177600	RPLP2	B_Mem	11	chr11_808423_G_A_b37	rs28694634	-1224	631	0.678717	-0.0384382	0.00396334	1.21233e-20	1.54455e-14	0.996812	118.004	0.00669884	negbinom
ENSG00000256591	RP11-286N22.8	B_Mem	11	chr11_61581656_G_A_b37	rs174559	384964	537	0.273422	1.72081	0.393466	7.81309e-07	0.0216618	0.900658	32.4078	0.00225602	negbinom
ENSG00000134825	TMEM258	B_Mem	11	chr11_61610750_G_A_b37	rs174584	50476	670	0.341141	0.08655	0.0117391	1.49669e-12	1.31247e-07	0.991563	94.6702	0.0238244	negbinom
ENSG00000134824	FADS2	B_Mem	11	chr11_61556039_A_C_b37	rs61896141	-4413	363	0.184827	1.16036	0.121025	1.03151e-21	8.40537e-14	0.904789	48.3487	1.07548	negbinom
ENSG00000149485	FADS1	B_Mem	11	chr11_61595564_C_T_b37	rs968567	-1226	369	0.187882	0.914236	0.112063	1.75417e-15	1.24763e-08	0.928807	43.9872	0.865107	negbinom
ENSG00000167770	OTUB1	B_Mem	11	chr11_63280001_A_G_b37	rs6591808	-473468	397	0.202138	0.0858868	0.0192572	1.00982e-05	0.0347914	1.05577	45.5723	0.00965878	negbinom
ENSG00000256940	RP11-783K16.5	B_Mem	11	chr11_63787203_G_C_b37	rs320131	-226233	113	0.0575356	1.86349	0.409077	1.14369e-07	0.00405313	0.906835	24.5113	0.000691236	negbinom
ENSG00000173113	TRMT112	B_Mem	11	chr11_64105454_G_A_b37	rs79423518	19898	110	0.0560081	-0.117139	0.0237581	1.64228e-06	0.00950689	1.039	42.267	0.0205317	negbinom
ENSG00000126432	PRDX5	B_Mem	11	chr11_64078943_A_G_b37	rs1806967	-6617	109	0.055499	-0.138918	0.0266717	4.49638e-07	0.00247576	1.07074	50.9594	0.0177482	negbinom
ENSG00000236935	AP003774.1	B_Mem	11	chr11_64107477_T_C_b37	rs479777	10501	664	0.338086	0.4213	0.0397103	6.45274e-23	5.07702e-17	1.01699	43.1426	0.146351	negbinom
ENSG00000168066	SF1	B_Mem	11	chr11_64501991_C_T_b37	rs2284301	-44267	175	0.0891039	0.145022	0.0161642	7.81328e-19	9.46274e-14	1.04406	51.3962	0.0212861	negbinom
ENSG00000172922	RNASEH2C	B_Mem	11	chr11_65477954_G_A_b37	rs34007146	-10464	699	0.355906	-0.125056	0.0170117	1.91122e-12	1.05028e-07	1.02619	40.016	0.0337964	negbinom
ENSG00000172543	CTSW	B_Mem	11	chr11_65645354_A_G_b37	rs596002	-1926	385	0.803971	0.171534	0.0349238	3.00961e-06	0.0102317	1.04488	65.8816	0.119733	negbinom
ENSG00000175334	BANF1	B_Mem	11	chr11_65754061_G_A_b37	rs661335	-15489	901	0.458758	-0.077515	0.0157349	1.55301e-06	0.00910263	1.00302	51.8459	0.035009	negbinom
ENSG00000255320	RP11-755F10.1	B_Mem	11	chr11_66030687_A_G_b37	rs2155030	16977	339	0.172607	0.831996	0.137291	1.43275e-09	3.30074e-05	1.02299	32.2927	0.756024	negbinom
ENSG00000172725	CORO1B	B_Mem	11	chr11_67205978_G_A_b37	rs872375	-5314	819	0.417006	-0.360498	0.0209424	3.33886e-47	1.21134e-38	0.974187	50.4066	0.124428	negbinom
ENSG00000171067	C11orf24	B_Mem	11	chr11_68034256_G_A_b37	rs10791970	-5213	571	0.290733	0.460923	0.0340548	3.78918e-34	3.77061e-28	1.03224	55.2034	0.157904	negbinom
ENSG00000197345	MRPL21	B_Mem	11	chr11_68662076_A_T_b37	rs602805	-9227	578	0.294297	-0.151823	0.0221559	2.4046e-11	1.15637e-06	1.0088	72.7218	0.0239894	negbinom
ENSG00000132740	IGHMBP2	B_Mem	11	chr11_68601721_G_A_b37	rs4930617	-69589	861	0.561609	-0.371253	0.066704	4.64151e-08	0.000798559	0.998694	76.1792	0.179824	negbinom
ENSG00000254682	RP11-660L16.2	B_Mem	11	chr11_71146577_G_A_b37	rs909217	-13143	426	0.783096	0.251048	0.031827	1.79025e-13	1.0012e-08	1.01354	74.5727	0.0349544	negbinom
ENSG00000214530	STARD10	B_Mem	11	chr11_72157176_C_T_b37	rs1366973	-347550	105	0.0534623	0.377201	0.0853559	8.87875e-06	0.049041	1.02942	64.6874	3.38111e-05	negbinom
ENSG00000175581	MRPL48	B_Mem	11	chr11_73680051_C_T_b37	rs17132517	181690	529	0.269348	-0.11002	0.0241543	6.20421e-06	0.0179206	1.02925	39.9216	0.00611102	negbinom
ENSG00000175567	UCP2	B_Mem	11	chr11_73702071_T_C_b37	rs653529	7719	719	0.36609	0.11231	0.0135571	5.30993e-16	1.83323e-10	0.958077	44.1158	0.0669654	negbinom
ENSG00000166435	XRRA1	B_Mem	11	chr11_74604594_A_G_b37	rs12225372	-55651	594	0.302444	0.629129	0.0282807	8.64075e-66	1.0142e-59	1.05361	65.0535	0.199825	negbinom
ENSG00000149273	RPS3	B_Mem	11	chr11_75118158_A_G_b37	rs3094304	7628	128	0.0651731	-0.0763883	0.00806391	1.91508e-18	1.48296e-13	1.03539	93.1732	0.00672287	negbinom
ENSG00000149243	KLHL35	B_Mem	11	chr11_74712931_G_A_b37	rs17245026	-428743	108	0.0549898	0.929382	0.20863	3.94984e-06	0.0245965	0.947412	83.8705	2.80899e-05	negbinom
ENSG00000158555	GDPD5	B_Mem	11	chr11_75149378_A_C_b37	rs1793406	-87570	275	0.85998	0.367308	0.0796687	7.68918e-06	0.0463063	1.02453	58.7618	0.225449	negbinom
ENSG00000251323	RP11-452H21.4	B_Mem	11	chr11_78244823_C_A_b37	rs4945288	103941	295	0.849796	-0.773237	0.135226	2.08335e-08	0.00591466	0.885166	23.8839	0.959551	negbinom
ENSG00000149256	TENM4	B_Mem	11	chr11_79121863_C_T_b37	rs57966744	-30129	157	0.0799389	1.71819	0.353772	2.72306e-07	0.0328793	0.860669	42.1047	5.82291	negbinom
ENSG00000149231	CCDC82	B_Mem	11	chr11_96108105_A_G_b37	rs11021562	-14982	307	0.156314	0.181403	0.0348551	4.89164e-07	0.00561002	1.07191	75.9378	0.039122	negbinom
ENSG00000177685	EFCAB4A	B_Mem	11	chr11_827713_A_T_b37	rs61876746	1569	750	0.381874	0.220003	0.0342161	2.54851e-10	1.08582e-05	1.01713	146.321	0.169897	negbinom
ENSG00000177697	CD151	B_Mem	11	chr11_831809_T_G_b37	rs1130276	-1034	461	0.765275	0.264801	0.0465157	3.09143e-08	0.00105277	0.996291	124.928	0.0763595	negbinom
ENSG00000233930	KRTAP5-AS1	B_Mem	11	chr11_1562719_T_C_b37	rs61869668	-29864	877	0.553462	-0.629478	0.119411	8.69991e-08	0.00369372	1.00132	85.0742	0.000612642	negbinom
ENSG00000183734	ASCL2	B_Mem	11	chr11_2321095_C_A_b37	rs2521269	28913	859	0.562627	0.393583	0.0556543	5.24915e-12	7.90713e-07	0.984863	181.595	0.185525	negbinom
ENSG00000110665	C11orf21	B_Mem	11	chr11_2322415_G_T_b37	rs756921	-1864	246	0.874745	-0.316031	0.0631433	6.78705e-07	0.0133232	0.963786	275.812	0.101062	negbinom
ENSG00000110651	CD81	B_Mem	11	chr11_2415964_G_A_b37	rs800350	18557	390	0.801426	0.138332	0.0235139	9.74092e-09	0.000123638	1.08146	229.242	0.0341122	negbinom
ENSG00000269821	KCNQ1OT1	B_Mem	11	chr11_2670865_T_C_b37	rs466597	-50359	224	0.114053	-0.23102	0.0482758	4.04416e-06	0.0488461	1.00914	208.105	0.11055	negbinom
ENSG00000110628	SLC22A18	B_Mem	11	chr11_2940492_T_C_b37	rs450244	19541	179	0.908859	-0.459496	0.092997	9.64542e-07	0.0141356	1.05474	241.75	0.0275134	negbinom
ENSG00000214290	COLCA2	B_Mem	11	chr11_111181120_C_T_b37	rs7947952	11555	853	0.565682	0.60953	0.0906824	4.32457e-11	3.28724e-06	0.974826	86.916	0.435974	negbinom
ENSG00000149577	SIDT2	B_Mem	11	chr11_117008881_A_G_b37	rs474981	-40568	403	0.794807	0.229189	0.0320869	2.45345e-11	2.37789e-06	0.976254	104.203	0.0391198	negbinom
ENSG00000149591	TAGLN	B_Mem	11	chr11_117008881_A_G_b37	rs474981	-61156	403	0.794807	0.341075	0.0675399	1.27149e-06	0.0209383	0.990305	79.605	0.160261	negbinom
ENSG00000177103	DSCAML1	B_Mem	11	chr11_117688433_C_T_b37	rs73018457	193	191	0.0972505	1.38065	0.253701	1.29336e-08	0.00384306	0.852969	79.2152	0.472261	negbinom
ENSG00000160588	MPZL3	B_Mem	11	chr11_118084980_G_A_b37	rs11216819	-38085	844	0.570265	-0.3534	0.0773004	5.83403e-06	0.047837	1.00234	88.1396	0.185418	negbinom
ENSG00000110367	DDX6	B_Mem	11	chr11_118615340_G_A_b37	rs56758835	-46505	394	0.200611	-0.0967559	0.0203181	3.06482e-06	0.0190579	0.999419	66.6688	0.0293876	negbinom
ENSG00000196655	TRAPPC4	B_Mem	11	chr11_118816304_C_T_b37	rs586763	-72838	350	0.178208	0.136349	0.0292581	3.80617e-06	0.0233502	1.01283	65.8238	0.026823	negbinom
ENSG00000118181	RPS25	B_Mem	11	chr11_118884708_G_A_b37	rs61381062	-4692	525	0.267312	-0.02885	0.00350442	2.08881e-15	1.29428e-10	1.04142	67.0759	0.00360232	negbinom
ENSG00000149418	ST14	B_Mem	11	chr11_130029661_T_C_b37	rs28365809	204	299	0.15224	-0.241373	0.0479407	2.10957e-06	0.0269804	1.01462	132.744	0.10459	negbinom
ENSG00000166405	RIC3	B_Mem	11	chr11_8122932_C_A_b37	rs73409635	-67670	134	0.0682281	-0.200628	0.0344148	3.29859e-08	0.000824745	1.03697	129.247	0.0607322	negbinom
ENSG00000130413	STK33	B_Mem	11	chr11_8615886_C_T_b37	rs117610728	50	147	0.0748473	-1.02492	0.220065	2.1081e-06	0.0215234	1.03937	100.578	0.109658	negbinom
ENSG00000166441	RPL27A	B_Mem	11	chr11_8705528_C_G_b37	rs61875926	1570	202	0.102851	-0.0322661	0.00512138	8.0238e-10	3.77476e-05	0.97554	108.086	0.00361173	negbinom
ENSG00000166452	AKIP1	B_Mem	11	chr11_8938049_A_T_b37	rs11042125	5363	881	0.448574	0.306924	0.0500184	4.73197e-09	6.28544e-05	1.09389	48.9132	0.115653	negbinom
ENSG00000254397	CTD-2371O3.2	B_Mem	11	chr11_9482871_G_A_b37	rs11042366	27838	960	0.488798	0.877217	0.0716387	6.45785e-29	2.51637e-22	0.999371	66.0472	0.42679	negbinom
ENSG00000177112	MRVI1-AS1	B_Mem	11	chr11_10565566_T_C_b37	rs2896541	2747	263	0.86609	0.603387	0.0890507	9.14484e-11	4.69812e-06	0.965832	143.805	0.147512	negbinom
ENSG00000197601	FAR1	B_Mem	11	chr11_13657151_A_G_b37	rs34562456	-33066	607	0.309063	0.35342	0.0454876	1.28817e-13	1.8849e-08	0.973842	104.41	0.152906	negbinom
ENSG00000133818	RRAS2	B_Mem	11	chr11_14364951_T_C_b37	rs2915400	-21101	472	0.759674	0.112571	0.0241433	3.88161e-06	0.0361732	1.0002	47.9641	0.0539802	negbinom
ENSG00000166796	LDHC	B_Mem	11	chr11_18439567_A_G_b37	rs56151802	5713	229	0.116599	2.39129	0.249675	3.5262e-25	7.3109e-17	0.929808	42.6116	5.9239	negbinom
ENSG00000198168	SVIP	B_Mem	11	chr11_22846061_T_C_b37	rs12419860	-5784	809	0.588086	0.101037	0.0154746	1.7617e-10	2.54276e-06	0.997589	101.492	0.0365491	negbinom
ENSG00000152219	ARL14EP	B_Mem	11	chr11_30346097_G_T_b37	rs56340204	1499	538	0.273931	-0.226959	0.0259849	7.01861e-17	1.94847e-11	0.991152	64.7233	0.0600073	negbinom
ENSG00000085063	CD59	B_Mem	11	chr11_33741128_A_T_b37	rs831632	-16863	372	0.189409	-0.253067	0.0479966	2.23454e-07	0.0023282	1.07127	104.415	0.0325027	negbinom
ENSG00000148948	LRRC4C	B_Mem	11	chr11_41261936_A_G_b37	rs11036309	-219387	281	0.143075	1.67518	0.256563	3.46824e-13	9.46082e-07	0.895606	24.1368	8.79399	negbinom
ENSG00000110455	ACCS	B_Mem	11	chr11_44087989_G_T_b37	rs2074038	514	194	0.098778	0.546299	0.0761882	4.00191e-12	3.48103e-07	1.02809	118.099	0.0952817	negbinom
ENSG00000085117	CD82	B_Mem	11	chr11_44624480_C_T_b37	rs12290127	38503	349	0.177699	-0.0927488	0.0191409	1.90269e-06	0.0270703	1.0007	222.148	0.0471948	negbinom
ENSG00000254427	RP11-430H10.1	B_Mem	11	chr11_45373480_G_C_b37	rs12418562	-3442	351	0.178717	0.817142	0.124524	2.91591e-11	4.14297e-06	0.964642	112.177	0.456359	negbinom
ENSG00000109920	FNBP4	B_Mem	11	chr11_47676170_A_G_b37	rs7107356	-112825	929	0.526986	-0.119708	0.0143375	9.2577e-16	3.97873e-11	1.02277	28.4185	0.0129364	negbinom
ENSG00000134809	TIMM10	B_Mem	11	chr11_57283988_C_T_b37	rs2848626	-14288	480	0.755601	-0.365197	0.0204486	4.40683e-52	4.64165e-46	1.05828	38.2448	0.0768716	negbinom
ENSG00000166801	FAM111A	B_Mem	11	chr11_58921832_T_C_b37	rs11229848	11611	390	0.198574	0.219834	0.0313031	2.27123e-11	9.53331e-07	0.953475	75.4176	0.0316568	negbinom
ENSG00000197629	MPEG1	B_Mem	11	chr11_59035035_G_C_b37	rs7129655	54611	953	0.485234	0.134468	0.0326269	2.52464e-05	0.0404772	1.05244	43.0699	0.141673	negbinom
ENSG00000078237	C12orf5	B_Mem	12	chr12_4555736_A_G_b37	rs17183501	125365	122	0.0621181	0.480923	0.0993641	1.11071e-06	0.0113314	0.989387	271.891	0.076047	negbinom
ENSG00000197111	PCBP2	B_Mem	12	chr12_53817916_T_A_b37	rs2272002	-17609	302	0.153768	-0.0535665	0.0111236	2.52616e-06	0.0200215	1.00055	71.5029	0.0115748	negbinom
ENSG00000250742	RP11-834C11.4	B_Mem	12	chr12_54349365_C_T_b37	rs10876524	-170517	302	0.846232	-1.06601	0.2161	4.9631e-07	0.0184649	0.916926	58.1503	0.270174	negbinom
ENSG00000135441	BLOC1S1	B_Mem	12	chr12_56082025_G_C_b37	rs17117883	-27795	123	0.0626273	0.114505	0.0221224	2.65807e-07	0.00220986	1.0406	45.3739	0.0153166	negbinom
ENSG00000135437	RDH5	B_Mem	12	chr12_56115585_C_T_b37	rs3138142	1434	432	0.219959	-0.224776	0.0450629	7.65566e-07	0.00453043	1.05089	52.8693	0.0482022	negbinom
ENSG00000170473	WIBG	B_Mem	12	chr12_56082025_G_C_b37	rs17117883	-244377	123	0.0626273	0.200958	0.0402747	8.60511e-07	0.00471142	0.997582	76.415	0.0161664	negbinom
ENSG00000197728	RPS26	B_Mem	12	chr12_56435929_C_G_b37	rs1131017	292	826	0.57943	-1.14843	0.0155694	3.14056e-145	1.66828e-168	1.20364	55.5467	0.554198	negbinom
ENSG00000176422	SPRYD4	B_Mem	12	chr12_56860073_C_T_b37	rs7298123	-2228	414	0.789206	-0.414937	0.0722903	1.33012e-08	0.000243932	0.985011	48.9413	0.0258385	negbinom
ENSG00000166896	XRCC6BP1	B_Mem	12	chr12_58474863_C_T_b37	rs7976016	139539	561	0.714358	0.434694	0.0602896	8.2339e-12	2.40545e-07	1.00637	56.6899	0.177015	negbinom
ENSG00000255733	IFNG-AS1	B_Mem	12	chr12_68414744_A_G_b37	rs11177007	31519	715	0.364053	0.41513	0.0586322	8.43437e-12	5.3989e-07	0.999743	165.287	0.463451	negbinom
ENSG00000251301	RP11-81H14.2	B_Mem	12	chr12_68753446_A_G_b37	rs61923330	-91997	184	0.0936864	0.362847	0.0823776	3.82143e-06	0.0366198	0.979492	116.972	0.441651	negbinom
ENSG00000127337	YEATS4	B_Mem	12	chr12_69748397_C_A_b37	rs57954211	-5086	900	0.458248	-0.151159	0.0268543	6.03147e-08	0.00148939	0.998183	117.096	0.0445965	negbinom
ENSG00000258168	RP11-588H23.3	B_Mem	12	chr12_70904623_T_G_b37	rs12296380	42763	360	0.183299	-0.686955	0.106913	3.51152e-09	6.36725e-05	1.01437	109.271	0.691361	negbinom
ENSG00000187109	NAP1L1	B_Mem	12	chr12_76476956_A_G_b37	rs1368578	-1857	349	0.822301	-0.0652778	0.00875582	2.49953e-13	6.70096e-08	0.937436	158.621	0.0120435	negbinom
ENSG00000245904	RP11-796E2.4	B_Mem	12	chr12_92566637_C_T_b37	rs2099618	27288	569	0.710285	-0.105892	0.0225681	4.73666e-06	0.0385469	1.08591	92.6016	0.0435154	negbinom
ENSG00000205057	CLLU1OS	B_Mem	12	chr12_92821674_A_G_b37	rs61935211	-250	510	0.259674	1.61235	0.156732	1.61163e-26	1.8779e-05	0.422045	2.61011	2.9314	negbinom
ENSG00000198015	MRPL42	B_Mem	12	chr12_93854705_T_C_b37	rs11611224	-6559	328	0.167006	0.1593	0.0293664	8.27233e-08	0.00145786	0.973973	155.26	0.0661655	negbinom
ENSG00000111666	CHPT1	B_Mem	12	chr12_102092989_C_A_b37	rs2559851	2264	830	0.577393	0.125018	0.0203099	2.10844e-09	4.49082e-05	1.04385	94.1696	0.0984081	negbinom
ENSG00000111696	NT5DC3	B_Mem	12	chr12_104229255_G_A_b37	rs10861118	-5720	285	0.145112	0.747488	0.107382	4.37906e-12	2.0443e-06	0.972678	64.6062	0.530406	negbinom
ENSG00000235162	C12orf75	B_Mem	12	chr12_105689161_T_C_b37	rs10735400	60093	688	0.350305	0.133588	0.0252338	1.03104e-07	0.00153148	1.00963	79.8793	0.134975	negbinom
ENSG00000136003	ISCU	B_Mem	12	chr12_108939901_T_A_b37	rs10778643	-16476	270	0.862525	-0.116669	0.0136364	2.97739e-17	1.54564e-11	1.00728	98.3466	0.0211976	negbinom
ENSG00000110880	CORO1C	B_Mem	12	chr12_109119601_T_A_b37	rs7295054	-5771	887	0.451629	0.218803	0.030887	5.8298e-12	1.08426e-06	1.017	74.992	0.114067	negbinom
ENSG00000139433	GLTP	B_Mem	12	chr12_110291572_A_G_b37	rs9645838	-26721	828	0.578411	-0.138726	0.0216161	5.80964e-10	1.32903e-05	1.03304	55.8575	0.0297922	negbinom
ENSG00000139192	TAPBPL	B_Mem	12	chr12_6562823_C_T_b37	rs2041387	1967	577	0.293788	0.192582	0.0334593	1.23972e-08	0.000483413	0.950271	150.228	0.0878301	negbinom
ENSG00000139190	VAMP1	B_Mem	12	chr12_6574301_G_T_b37	rs1017101	-5852	592	0.301426	-0.210736	0.0334895	1.12744e-09	5.48874e-05	0.999972	135.026	0.0397906	negbinom
ENSG00000111671	SPSB2	B_Mem	12	chr12_6982522_C_G_b37	rs112225089	-16000	401	0.204175	0.387884	0.0464765	3.51961e-15	7.60724e-10	0.979883	112.736	0.117403	negbinom
ENSG00000111237	VPS29	B_Mem	12	chr12_110552773_G_A_b37	rs1426374	-387149	609	0.310081	0.0797739	0.0174263	5.41845e-06	0.0114186	1.00067	31.519	0.0244666	negbinom
ENSG00000089248	ERP29	B_Mem	12	chr12_112709566_T_G_b37	rs6489833	258446	191	0.0972505	-0.0712802	0.0143573	1.27945e-06	0.00262406	0.968719	14.2899	0.0157298	negbinom
ENSG00000088992	TESC	B_Mem	12	chr12_117490510_A_G_b37	rs10850747	-46774	621	0.316191	0.313668	0.0426323	1.3049e-13	4.37827e-05	0.780782	29.1888	0.388972	negbinom
ENSG00000089157	RPLP0	B_Mem	12	chr12_121042944_A_G_b37	rs71454653	403906	126	0.0641548	0.0552407	0.0120412	3.67636e-06	0.0280205	1.00639	50.5499	0.0136961	negbinom
ENSG00000122971	ACADS	B_Mem	12	chr12_121195112_C_T_b37	rs10849785	31574	104	0.0529532	0.383481	0.0811168	1.97756e-06	0.0292569	0.940041	49.9876	2.19774e-05	negbinom
ENSG00000139714	MORN3	B_Mem	12	chr12_122191490_A_C_b37	rs10840614	80953	801	0.592159	-0.536493	0.11159	1.18833e-06	0.00754894	1.00548	73.7917	3.67974e-05	negbinom
ENSG00000188735	TMEM120B	B_Mem	12	chr12_122215128_A_G_b37	rs73413716	64470	167	0.0850305	0.365685	0.0580726	3.84375e-10	4.90205e-06	1.04018	80.9139	0.121638	negbinom
ENSG00000139725	RHOF	B_Mem	12	chr12_122226529_A_G_b37	rs1168667	-14780	433	0.220468	0.0840623	0.0192358	1.67586e-05	0.0449015	0.998689	89.6581	0.0392555	negbinom
ENSG00000110987	BCL7A	B_Mem	12	chr12_122329063_G_A_b37	rs61954311	-128265	979	0.501527	-0.159826	0.0267066	4.43961e-09	3.77476e-05	1.01709	57.6773	0.16523	negbinom
ENSG00000111011	RSRC2	B_Mem	12	chr12_123002143_C_T_b37	rs6416298	-9404	550	0.719959	-0.141525	0.0176491	4.7271e-15	5.84101e-10	1.00023	46.8606	0.043202	negbinom
ENSG00000051825	MPHOSPH9	B_Mem	12	chr12_123861452_G_A_b37	rs28413626	132891	377	0.191955	0.215538	0.0442741	1.35462e-06	0.00543391	1.03219	33.5054	0.0817829	negbinom
ENSG00000150977	RILPL2	B_Mem	12	chr12_123910292_G_T_b37	rs28699127	-10972	687	0.349796	-0.0879414	0.019748	1.24648e-05	0.0333968	1.02883	52.7691	0.0476425	negbinom
ENSG00000111364	DDX55	B_Mem	12	chr12_124252826_C_T_b37	rs71458816	166180	459	0.233707	0.178094	0.0408639	1.58884e-05	0.0492748	0.987265	60.0897	0.00795839	negbinom
ENSG00000256128	LINC00944	B_Mem	12	chr12_127254839_C_G_b37	rs1706503	-2118	99	0.949593	-0.647682	0.108711	6.62051e-10	1.34567e-05	0.991364	192.139	0.190256	negbinom
ENSG00000173262	SLC2A14	B_Mem	12	chr12_8081949_T_C_b37	rs2300141	38205	196	0.0997963	1.41341	0.143322	1.78433e-33	2.79382e-28	0.967937	76.9173	4.34873	negbinom
ENSG00000184293	CLECL1	B_Mem	12	chr12_9874648_C_T_b37	rs12824727	-11247	281	0.143075	-0.176675	0.0275097	3.37593e-09	6.03757e-05	1.03495	111.938	0.115536	negbinom
ENSG00000111215	PRR4	B_Mem	12	chr12_11013926_T_C_b37	rs7978300	-310286	314	0.840122	-0.165616	0.0278394	8.51254e-09	0.000281722	0.964158	72.9823	0.0316303	negbinom
ENSG00000247157	RP11-434C1.1	B_Mem	12	chr12_11324176_C_A_b37	rs2416548	-376788	799	0.593177	-0.394207	0.0681501	1.40959e-08	0.000579151	0.946662	122.101	0.236066	negbinom
ENSG00000214772	RP11-174G6.1	B_Mem	12	chr12_15116900_G_C_b37	rs2430719	298311	108	0.0549898	1.61366	0.346805	2.06773e-07	0.0151025	0.878826	33.6909	0.00138205	negbinom
ENSG00000060982	BCAT1	B_Mem	12	chr12_25227473_G_A_b37	rs7973136	125080	375	0.809063	-0.516938	0.111134	2.94625e-06	0.0467892	0.960784	92.055	0.421517	negbinom
ENSG00000256377	RP11-1060J15.4	B_Mem	12	chr12_27851984_C_T_b37	rs76851022	-11719	132	0.0672098	2.91967	0.228854	7.56562e-47	1.752e-32	0.856781	66.8899	4.81889	negbinom
ENSG00000013573	DDX11	B_Mem	12	chr12_31233053_A_G_b37	rs74087920	6274	859	0.437373	-0.496493	0.0457553	5.22643e-24	1.64222e-17	1.01112	72.0869	0.196279	negbinom
ENSG00000255760	RP11-428G5.5	B_Mem	12	chr12_32030546_C_T_b37	rs1259733	-9591	784	0.600815	-0.255854	0.0281871	1.31683e-18	6.1989e-12	0.986733	75.2376	0.0891423	negbinom
ENSG00000111371	SLC38A1	B_Mem	12	chr12_46585291_A_G_b37	rs7308375	-78509	598	0.304481	-0.0961569	0.0196833	2.20027e-06	0.0138405	0.978403	54.2796	0.0471557	negbinom
ENSG00000257261	RP11-96H19.1	B_Mem	12	chr12_46748965_C_G_b37	rs4768697	-28497	521	0.265275	0.462908	0.0719827	3.33168e-10	1.73272e-05	0.940964	58.9582	0.0969883	negbinom
ENSG00000272369	RP11-446N19.1	B_Mem	12	chr12_46739745_C_A_b37	rs7964679	-191540	496	0.252546	-0.385588	0.0767852	8.88427e-07	0.00584696	0.991585	84.7764	0.194057	negbinom
ENSG00000134285	FKBP11	B_Mem	12	chr12_49269999_C_A_b37	rs11168769	-49611	753	0.383401	-0.134759	0.0229703	1.34227e-08	8.38254e-05	1.07869	61.8836	0.0236138	negbinom
ENSG00000224429	LINC00422	B_Mem	13	chr13_21903211_C_A_b37	rs3752982	-19649	536	0.272912	0.614681	0.0701556	6.06233e-18	2.25078e-12	0.972915	172.368	0.712274	negbinom
ENSG00000186184	POLR1D	B_Mem	13	chr13_28200940_T_C_b37	rs12855186	6037	255	0.129837	0.143654	0.0161323	2.75554e-18	1.27908e-12	1.037	87.7326	0.0185056	negbinom
ENSG00000133106	EPSTI1	B_Mem	13	chr13_43566373_A_C_b37	rs3825511	-12	516	0.737271	-0.268864	0.0323934	4.84419e-16	1.0783e-10	1.05536	86.847	0.146075	negbinom
ENSG00000120675	DNAJC15	B_Mem	13	chr13_43607186_A_G_b37	rs66692105	9847	452	0.230143	-0.232981	0.0192791	3.855e-28	1.38722e-22	1.03123	119.82	0.0406415	negbinom
ENSG00000151773	CCDC122	B_Mem	13	chr13_44443977_T_C_b37	rs11617551	-9850	901	0.541242	0.381775	0.0539793	1.6505e-11	1.11972e-06	0.984482	86.7281	0.119078	negbinom
ENSG00000102445	KIAA0226L	B_Mem	13	chr13_46936241_A_G_b37	rs2762010	-76084	346	0.176171	0.161053	0.0284108	1.2885e-08	0.000405152	0.996946	111.189	0.0840694	negbinom
ENSG00000136156	ITM2B	B_Mem	13	chr13_48929340_C_A_b37	rs9568033	122046	484	0.246436	0.125053	0.0169548	1.49165e-13	1.61383e-08	1.00731	42.3183	0.0811492	negbinom
ENSG00000152213	ARL11	B_Mem	13	chr13_50194394_G_A_b37	rs9535274	-8041	617	0.685845	-0.243448	0.0422983	2.89965e-08	0.000718108	0.932969	66.9462	0.181443	negbinom
ENSG00000123179	EBPL	B_Mem	13	chr13_50266109_T_C_b37	rs3809325	498	853	0.565682	-0.197174	0.0208294	1.46509e-18	3.21009e-13	1.04019	50.7112	0.0382728	negbinom
ENSG00000176124	DLEU1	B_Mem	13	chr13_50384106_T_C_b37	rs61961491	-272201	256	0.130346	-0.270071	0.0554775	2.39296e-06	0.019493	0.979442	67.5142	0.0876204	negbinom
ENSG00000237152	DLEU7-AS1	B_Mem	13	chr13_51755159_G_T_b37	rs9535610	373167	136	0.0692464	2.32623	0.508693	4.31212e-09	0.00452292	0.824126	27.0504	0.000674403	negbinom
ENSG00000188243	COMMD6	B_Mem	13	chr13_76085490_C_A_b37	rs9530443	-38085	304	0.154786	-0.114896	0.0079949	2.15186e-37	1.09443e-29	0.982073	81.3202	0.00938536	negbinom
ENSG00000102805	CLN5	B_Mem	13	chr13_77554442_G_C_b37	rs73537762	-10353	104	0.0529532	0.268132	0.0564712	2.46602e-06	0.0209745	1.00962	63.8889	0.0103484	negbinom
ENSG00000139746	RBM26	B_Mem	13	chr13_80000038_C_T_b37	rs2265381	19688	976	0.496945	0.110525	0.0208579	1.76517e-07	0.00159793	0.98081	76.312	0.0611033	negbinom
ENSG00000152749	GPR180	B_Mem	13	chr13_95240430_C_T_b37	rs7991607	-13727	648	0.670061	0.321798	0.0701427	4.66433e-06	0.0413521	0.999306	195.579	0.0089811	negbinom
ENSG00000169062	UPF3A	B_Mem	13	chr13_115064682_G_A_b37	rs28539632	17623	148	0.0753564	-0.249626	0.0334467	3.30592e-12	3.07351e-07	0.99257	38.3151	0.0418066	negbinom
ENSG00000259001	RPPH1	B_Mem	14	chr14_20798499_G_A_b37	rs72671264	-13345	248	0.126273	0.364149	0.0769507	1.80507e-06	0.0429456	1.00442	173.837	0.334536	negbinom
ENSG00000169413	RNASE6	B_Mem	14	chr14_21178387_C_G_b37	rs7151941	-70823	931	0.525967	-0.286517	0.0284943	1.41084e-21	1.3848e-13	0.941103	184.562	0.200813	negbinom
ENSG00000259065	RP5-1021I20.1	B_Mem	14	chr14_74273973_C_T_b37	rs72723709	19910	337	0.171589	0.619105	0.105823	6.64656e-09	0.000267727	0.949593	62.297	0.0870045	negbinom
ENSG00000205659	LIN52	B_Mem	14	chr14_74509377_C_T_b37	rs7153160	-42122	634	0.322811	0.309126	0.0622255	1.16218e-06	0.00858176	1.05586	75.4169	0.051016	negbinom
ENSG00000119655	NPC2	B_Mem	14	chr14_74986550_C_G_b37	rs8016354	25670	718	0.36558	0.0683421	0.0132042	3.0149e-07	0.00345452	1.01306	48.8225	0.0261237	negbinom
ENSG00000258646	RP11-950C14.3	B_Mem	14	chr14_75463848_C_T_b37	rs175035	-11336	961	0.489308	0.790372	0.136724	3.0203e-09	9.68379e-05	0.999627	85.2111	0.000390338	negbinom
ENSG00000165548	TMEM63C	B_Mem	14	chr14_77943432_A_G_b37	rs77460568	360521	118	0.0600815	1.60458	0.356849	5.93483e-07	0.0339792	0.901743	54.4368	0.000235553	negbinom
ENSG00000140092	FBLN5	B_Mem	14	chr14_92339850_G_A_b37	rs2267989	-74481	914	0.465377	-0.406128	0.075029	7.22365e-08	0.00227576	1.00759	74.2603	0.475106	negbinom
ENSG00000100600	LGMN	B_Mem	14	chr14_93156631_C_T_b37	rs78308814	-58416	312	0.158859	0.321822	0.0539019	2.09721e-09	0.000644462	0.953916	125.744	0.272764	negbinom
ENSG00000258572	RP11-1070N10.3	B_Mem	14	chr14_95983975_G_A_b37	rs179145	1502	704	0.358452	-0.477446	0.0624423	5.01375e-13	1.20378e-07	1.00042	170.051	0.346462	negbinom
ENSG00000197119	SLC25A29	B_Mem	14	chr14_100763954_G_T_b37	rs10134767	-8930	659	0.33554	0.430246	0.0536043	5.10849e-14	2.32943e-08	0.993562	68.2323	0.297695	negbinom
ENSG00000140105	WARS	B_Mem	14	chr14_100813077_T_C_b37	rs941923	-30065	497	0.746945	-0.697727	0.0396039	4.13077e-53	2.06748e-43	0.978266	89.404	0.370688	negbinom
ENSG00000184990	SIVA1	B_Mem	14	chr14_105225130_C_T_b37	rs12896579	5693	250	0.127291	0.0889502	0.0180865	1.63179e-06	0.0189271	0.994624	112.295	0.00609113	negbinom
ENSG00000166428	PLD4	B_Mem	14	chr14_105414252_C_T_b37	rs60106058	23099	957	0.512729	-0.151021	0.0296594	5.89811e-07	0.00516836	1.00306	103.684	0.217747	negbinom
ENSG00000182809	CRIP2	B_Mem	14	chr14_105927433_T_C_b37	rs7143148	-11866	589	0.299898	-0.173327	0.0350237	2.6085e-06	0.00775851	1.00066	38.4516	0.290683	negbinom
ENSG00000184986	TMEM121	B_Mem	14	chr14_106000977_A_G_b37	rs4074937	8037	458	0.233198	-0.408443	0.0848547	3.04081e-06	0.00655975	0.997017	31.0305	0.264762	negbinom
ENSG00000155465	SLC7A7	B_Mem	14	chr14_23273114_T_C_b37	rs12884337	-25915	694	0.64664	0.246232	0.0376042	4.09589e-10	7.43862e-05	0.973037	140.056	0.131578	negbinom
ENSG00000172590	MRPL52	B_Mem	14	chr14_23259699_C_T_b37	rs8006372	-39393	786	0.599796	0.0841792	0.0153047	8.055e-08	0.00220022	1.04637	119.642	0.0321461	negbinom
ENSG00000157326	DHRS4	B_Mem	14	chr14_24461134_G_A_b37	rs80326273	38339	149	0.0758656	0.671633	0.0684281	1.71367e-21	1.58658e-15	0.987911	154.213	0.139235	negbinom
ENSG00000129465	RIPK3	B_Mem	14	chr14_25278155_C_T_b37	rs17108302	468904	572	0.291242	0.255254	0.0560261	4.93526e-06	0.0290061	1.03696	130.358	2.25056e-05	negbinom
ENSG00000139899	CBLN3	B_Mem	14	chr14_24898693_C_T_b37	rs2273631	-1467	517	0.736762	0.394901	0.0784133	8.73257e-07	0.0122146	1.02032	103.544	0.0515434	negbinom
ENSG00000184304	PRKD1	B_Mem	14	chr14_30325693_A_G_b37	rs1953209	-335411	658	0.335031	1.16798	0.183209	1.40791e-10	1.11943e-05	0.94814	76.8868	1.66974	negbinom
ENSG00000257831	RP11-596D21.1	B_Mem	14	chr14_31881384_G_A_b37	rs7150262	163550	823	0.580957	0.684387	0.0938385	1.12032e-12	7.30611e-08	1.01989	47.0809	0.511545	negbinom
ENSG00000165502	RPL36AL	B_Mem	14	chr14_50091684_G_A_b37	rs2147712	4281	462	0.764766	0.156555	0.00739318	1.0973e-65	1.05222e-56	1.00054	58.0169	0.0159995	negbinom
ENSG00000258757	RP11-841O20.2	B_Mem	14	chr14_53089621_G_T_b37	rs72684260	-17936	161	0.0819756	0.414846	0.0723801	4.11077e-09	8.47739e-05	0.99436	70.8868	0.2604	negbinom
ENSG00000178974	FBXO34	B_Mem	14	chr14_55794054_T_C_b37	rs76477842	56033	160	0.0814664	0.292786	0.0634563	7.43501e-06	0.0273357	0.99454	58.8814	0.0500587	negbinom
ENSG00000139974	SLC38A6	B_Mem	14	chr14_61139117_A_G_b37	rs61991661	-308715	468	0.238289	0.2462	0.0557543	9.5747e-06	0.0370646	1.02004	56.83	1.79044e-05	negbinom
ENSG00000126804	ZBTB1	B_Mem	14	chr14_64999970_T_A_b37	rs12385910	29540	509	0.259165	-0.138505	0.0283439	1.63381e-06	0.0166385	1.00654	50.9849	0.0620011	negbinom
ENSG00000258289	CHURC1	B_Mem	14	chr14_65378962_C_T_b37	rs7143358	-2117	485	0.753055	-0.081844	0.018112	8.20736e-06	0.0481317	1.06383	58.4702	0.0284091	negbinom
ENSG00000185650	ZFP36L1	B_Mem	14	chr14_69233836_G_A_b37	rs747854	-29354	748	0.380855	0.0737378	0.012513	7.0555e-09	0.000221819	1.05199	85.3604	0.0385929	negbinom
ENSG00000140368	PSTPIP1	B_Mem	15	chr15_77548113_C_G_b37	rs58792939	262413	566	0.288187	0.21969	0.026442	1.48755e-15	9.03487e-11	1.01376	30.3886	0.0137863	negbinom
ENSG00000140391	TSPAN3	B_Mem	15	chr15_77376183_C_A_b37	rs17466257	-143	794	0.404277	0.275587	0.0220521	1.06817e-31	5.92452e-24	0.977592	24.0656	0.0948548	negbinom
ENSG00000188266	HYKK	B_Mem	15	chr15_79297505_G_T_b37	rs6495360	497599	149	0.0758656	0.979151	0.227145	7.49205e-06	0.0465283	0.981423	88.0306	0.000143829	negbinom
ENSG00000103811	CTSH	B_Mem	15	chr15_79234957_G_A_b37	rs34593439	-6959	224	0.114053	-0.178032	0.0248802	2.26771e-11	2.14635e-06	1.02709	96.974	0.062989	negbinom
ENSG00000140379	BCL2A1	B_Mem	15	chr15_80312144_C_T_b37	rs35144820	48356	699	0.355906	0.200232	0.0187874	1.03624e-23	7.29714e-18	1.0037	142.213	0.0810757	negbinom
ENSG00000259692	RP11-499F3.2	B_Mem	15	chr15_82176429_C_A_b37	rs11638745	12963	647	0.32943	0.972826	0.210977	3.41336e-07	0.00838129	0.941172	50.0922	2.25849	negbinom
ENSG00000188659	FAM154B	B_Mem	15	chr15_82537939_C_A_b37	rs114586219	-17212	160	0.0814664	1.14673	0.174234	2.72069e-12	3.19132e-07	1.00474	48.6044	0.950644	negbinom
ENSG00000250988	RP11-752G15.6	B_Mem	15	chr15_83344869_T_C_b37	rs1431717	-74447	465	0.236762	0.164432	0.0355665	7.10202e-06	0.0269804	1.00727	30.0972	0.0164545	negbinom
ENSG00000166503	HDGFRP3	B_Mem	15	chr15_83616286_C_T_b37	rs72755935	-260484	140	0.0712831	1.21158	0.224042	1.00788e-08	0.00081694	0.935154	38.868	1.04575	negbinom
ENSG00000170776	AKAP13	B_Mem	15	chr15_85954796_G_A_b37	rs7350764	30994	950	0.516293	0.0854388	0.0126209	6.49941e-11	2.06174e-06	1.08787	79.2782	0.0236625	negbinom
ENSG00000185043	CIB1	B_Mem	15	chr15_90775913_C_T_b37	rs8041338	-1366	952	0.484725	0.118662	0.0135375	5.82574e-17	4.72249e-11	1.02262	59.1059	0.0636137	negbinom
ENSG00000182768	NGRN	B_Mem	15	chr15_90798272_G_A_b37	rs1533327	-10619	827	0.421079	-0.437604	0.0782241	5.32575e-08	0.000712241	1.01712	77.4435	0.108297	negbinom
ENSG00000182511	FES	B_Mem	15	chr15_91427872_G_C_b37	rs35346340	947	595	0.302953	-0.394856	0.061663	1.06473e-09	4.35245e-05	1.00052	117.055	0.242065	negbinom
ENSG00000259134	LINC00924	B_Mem	15	chr15_96050578_T_C_b37	rs12905127	74254	249	0.873218	-1.35856	0.29479	5.51752e-07	0.0150217	0.902631	97.534	0.000236487	negbinom
ENSG00000169857	AVEN	B_Mem	15	chr15_34626052_T_A_b37	rs11630311	294675	333	0.169552	0.482905	0.104218	4.19238e-06	0.0458038	0.960944	117.29	0.202463	negbinom
ENSG00000259536	RP11-111A22.1	B_Mem	15	chr15_40844222_G_A_b37	rs12913296	63982	892	0.454175	0.931511	0.0575013	1.57661e-43	4.87998e-27	0.867652	17.0349	0.672375	negbinom
ENSG00000128891	C15orf57	B_Mem	15	chr15_40835667_T_G_b37	rs1811513	-21589	814	0.58554	-0.112318	0.0226171	8.23571e-07	0.00580126	1.04446	105.311	0.0668121	negbinom
ENSG00000171766	GATM	B_Mem	15	chr15_45729123_A_G_b37	rs1974981	34598	482	0.245418	-0.316525	0.0495081	6.70613e-10	1.19784e-05	1.03655	57.6042	0.090091	negbinom
ENSG00000128951	DUT	B_Mem	15	chr15_48593854_T_C_b37	rs11855410	-29354	357	0.181772	-0.0845685	0.0185015	9.24249e-06	0.0199485	0.960109	61.9268	0.0245104	negbinom
ENSG00000247982	LINC00926	B_Mem	15	chr15_57592163_T_A_b37	rs76975836	-400	249	0.126782	-0.166809	0.0185122	1.49053e-16	1.92855e-11	1.01784	122.261	0.0481301	negbinom
ENSG00000035664	DAPK2	B_Mem	15	chr15_64337194_C_T_b37	rs12912128	-27038	331	0.831466	0.650496	0.0970197	1.58304e-10	2.47594e-06	1.03	43.7653	0.136409	negbinom
ENSG00000028528	SNX1	B_Mem	15	chr15_64594611_T_C_b37	rs11633312	208289	215	0.89053	-0.191454	0.04185	4.54428e-06	0.0177501	1.03204	36.7706	0.0400905	negbinom
ENSG00000166839	ANKDD1A	B_Mem	15	chr15_65187220_T_C_b37	rs1628955	-16881	710	0.638493	-0.566366	0.0746437	1.97321e-12	1.58897e-07	1.00055	49.9081	0.229557	negbinom
ENSG00000090487	SPG21	B_Mem	15	chr15_65286846_A_G_b37	rs8030171	4198	908	0.537678	0.0719305	0.0159381	8.13084e-06	0.0300364	1.01542	63.575	0.00414176	negbinom
ENSG00000137807	KIF23	B_Mem	15	chr15_70160526_C_T_b37	rs55852716	453941	102	0.0519348	1.54993	0.383029	2.41562e-07	0.0233515	0.896243	25.4179	3.25282	negbinom
ENSG00000161981	SNRNP25	B_Mem	16	chr16_107275_T_G_b37	rs1045001	4265	346	0.823829	-0.154582	0.0271908	1.31855e-08	0.000199149	1.02716	40.5473	0.0704659	negbinom
ENSG00000103202	NME4	B_Mem	16	chr16_445021_C_T_b37	rs6600215	-1704	859	0.437373	0.339626	0.023286	1.59465e-38	1.45542e-31	0.993252	100.885	0.115762	negbinom
ENSG00000130731	C16orf13	B_Mem	16	chr16_686337_G_A_b37	rs117667029	-21	238	0.121181	0.143026	0.0215081	1.20363e-10	4.04916e-06	1.06863	122.052	0.0132534	negbinom
ENSG00000103253	HAGHL	B_Mem	16	chr16_783864_C_A_b37	rs12051048	6928	451	0.229633	0.193518	0.028687	6.77736e-11	4.03767e-06	1.01762	141.545	0.055749	negbinom
ENSG00000103245	NARFL	B_Mem	16	chr16_767519_T_C_b37	rs4589552	-23810	350	0.178208	0.282042	0.0422265	6.19307e-11	8.23077e-06	0.984623	119.69	0.0551094	negbinom
ENSG00000260570	RP11-24N18.1	B_Mem	16	chr16_28926372_C_T_b37	rs145963974	77851	107	0.0544807	1.7291	0.391634	7.9103e-07	0.0113352	0.930496	23.4162	0.000836911	negbinom
ENSG00000178952	TUFM	B_Mem	16	chr16_28837515_T_C_b37	rs8049439	-20214	755	0.38442	0.200655	0.0125861	4.57381e-43	1.12307e-36	1.01865	41.4452	0.0366967	negbinom
ENSG00000198106	SNX29P2	B_Mem	16	chr16_29348809_A_G_b37	rs4787477	85980	528	0.268839	0.148128	0.0261827	1.7441e-08	0.000291937	0.928467	52.5339	0.143443	negbinom
ENSG00000261740	RP11-345J4.5	B_Mem	16	chr16_29954654_T_G_b37	rs4402589	488682	873	0.555499	-0.106396	0.0220234	2.0991e-06	0.0107545	1.00547	53.7749	0.0365045	negbinom
ENSG00000140682	TGFB1I1	B_Mem	16	chr16_31495873_G_A_b37	rs9934336	12967	544	0.276986	0.769574	0.14104	9.2807e-08	0.010051	0.898025	11.9793	1.08689	negbinom
ENSG00000197302	ZNF720	B_Mem	16	chr16_31590781_C_T_b37	rs144402535	-133769	146	0.0743381	-0.268319	0.0632207	2.8975e-05	0.0428242	0.971011	31.6101	0.0351344	negbinom
ENSG00000102910	LONP2	B_Mem	16	chr16_48390512_G_T_b37	rs8053839	112305	890	0.546843	0.0976625	0.0213133	7.22087e-06	0.0236785	0.982352	47.3339	0.0503113	negbinom
ENSG00000166164	BRD7	B_Mem	16	chr16_50353710_A_G_b37	rs7196135	-49135	353	0.179735	0.214776	0.0424518	5.1084e-07	0.0057291	0.974877	141.637	0.239889	negbinom
ENSG00000261644	RP11-327F22.2	B_Mem	16	chr16_50772680_A_T_b37	rs113719596	-1947	173	0.0880855	0.792695	0.127839	2.83802e-10	1.62157e-05	1.01031	97.9509	0.302178	negbinom
ENSG00000198848	CES1	B_Mem	16	chr16_55864517_C_T_b37	rs62028648	-2732	779	0.60336	0.652875	0.0998629	1.30218e-08	0.00557242	0.913185	34.423	2.25292	negbinom
ENSG00000246898	LINC00920	B_Mem	16	chr16_66447664_G_A_b37	rs10852433	5237	753	0.383401	0.613438	0.130563	4.39067e-06	0.0438279	0.934883	69.0672	0.309052	negbinom
ENSG00000102898	NUTF2	B_Mem	16	chr16_67856240_A_G_b37	rs2008173	-24395	313	0.159369	-0.0918998	0.0209033	2.39437e-05	0.0332873	0.950501	29.2199	0.0106827	negbinom
ENSG00000103056	SMPD3	B_Mem	16	chr16_68323647_G_C_b37	rs55675218	-158944	214	0.108961	0.615643	0.0946274	5.56043e-11	1.79012e-06	0.99564	41.576	0.318074	negbinom
ENSG00000261248	AC009120.10	B_Mem	16	chr16_74333380_T_C_b37	rs889641	17067	636	0.323829	-0.761302	0.123404	5.69896e-09	0.000314395	0.983994	74.534	0.437547	negbinom
ENSG00000186153	WWOX	B_Mem	16	chr16_78311633_G_T_b37	rs4462603	178323	296	0.150713	0.296808	0.0618638	1.45613e-06	0.0332873	1.05456	134.858	1.39851e-05	negbinom
ENSG00000005513	SOX8	B_Mem	16	chr16_945027_G_A_b37	rs62013782	-86781	141	0.0717923	1.50922	0.339244	1.5095e-07	0.0274212	0.89955	39.2603	5.99125	negbinom
ENSG00000261505	LA16c-358B7.3	B_Mem	16	chr16_1349929_G_A_b37	rs4984803	-22917	819	0.582994	-0.501776	0.0461017	5.31973e-24	5.24117e-18	1.02599	118.167	0.317859	negbinom
ENSG00000090581	GNPTG	B_Mem	16	chr16_1405537_C_T_b37	rs742460	3613	510	0.259674	0.249433	0.0286745	1.42721e-16	6.2099e-11	1.00015	130.646	0.0512242	negbinom
ENSG00000131634	TMEM204	B_Mem	16	chr16_1581770_A_G_b37	rs2745183	3081	247	0.125764	0.545853	0.0756025	2.01832e-12	4.15309e-07	0.99914	99.5465	0.282566	negbinom
ENSG00000063854	HAGH	B_Mem	16	chr16_1883279_T_C_b37	rs238677	6084	545	0.277495	0.173751	0.0228531	5.20701e-13	2.78284e-08	1.04289	113.327	0.0302537	negbinom
ENSG00000140988	RPS2	B_Mem	16	chr16_2014935_T_C_b37	rs17135720	74	247	0.125764	0.0712089	0.00649681	4.76669e-26	1.14608e-19	0.988793	81.0865	0.00951304	negbinom
ENSG00000135698	MPHOSPH6	B_Mem	16	chr16_82200747_C_T_b37	rs7200628	-3084	487	0.752037	-0.281724	0.0387969	1.56557e-12	3.5874e-07	0.98706	281.118	0.0792201	negbinom
ENSG00000131143	COX4I1	B_Mem	16	chr16_85805894_G_C_b37	rs301152	-26345	104	0.947047	-0.0504557	0.0100566	5.45765e-07	0.0138405	1.00571	360.362	0.00406169	negbinom
ENSG00000167526	RPL13	B_Mem	16	chr16_89631008_G_C_b37	rs34434037	3943	377	0.191955	-0.0384741	0.004027	1.86443e-19	1.32671e-13	1.04008	58.1219	0.00468762	negbinom
ENSG00000178773	CPNE7	B_Mem	16	chr16_89643128_C_T_b37	rs12933179	952	107	0.0544807	1.93905	0.39556	3.45099e-08	0.0101599	0.843712	26.3448	0.259765	negbinom
ENSG00000167523	SPATA33	B_Mem	16	chr16_89794994_C_T_b37	rs9941129	70784	791	0.597251	-0.171846	0.0372143	5.02924e-06	0.0494895	0.935105	77.2063	0.0279189	negbinom
ENSG00000185324	CDK10	B_Mem	16	chr16_89784992_A_G_b37	rs57119673	37847	838	0.42668	-0.163292	0.029433	7.48799e-08	0.001209	1.06824	68.3254	0.0231374	negbinom
ENSG00000260507	RP11-356C4.3	B_Mem	16	chr16_89729336_A_G_b37	rs187283	-443388	403	0.794807	-0.575403	0.122333	2.21504e-06	0.0228882	0.954329	37.8309	0.0379782	negbinom
ENSG00000122390	NAA60	B_Mem	16	chr16_3500515_A_G_b37	rs28810	6904	458	0.233198	0.389254	0.0710763	6.94729e-08	0.00149424	1.00081	85.522	0.0470815	negbinom
ENSG00000090447	TFAP4	B_Mem	16	chr16_4045272_C_T_b37	rs9935343	-277804	417	0.212322	0.201906	0.0424938	3.58639e-06	0.0345275	0.993769	154.109	0.016178	negbinom
ENSG00000260349	RP11-473I1.5	B_Mem	16	chr16_9193723_T_G_b37	rs34932929	-7308	419	0.21334	-0.427714	0.0529863	9.46049e-14	1.9875e-08	1.00846	139.699	0.129366	negbinom
ENSG00000261216	RP11-166B2.5	B_Mem	16	chr16_12009614_G_A_b37	rs435108	7549	110	0.943992	-0.958055	0.177149	2.69676e-08	0.0015557	0.96681	82.8734	0.481293	negbinom
ENSG00000234719	RP11-166B2.1	B_Mem	16	chr16_12070422_T_C_b37	rs393329	-78	739	0.623727	-0.727879	0.147673	4.58787e-07	0.00612872	1.01466	99.8961	4.33175e-05	negbinom
ENSG00000103512	NOMO1	B_Mem	16	chr16_15048643_C_T_b37	rs6498523	121105	280	0.857434	-0.427122	0.0893296	1.80481e-06	0.00604419	1.02614	32.128	0.0952813	negbinom
ENSG00000179889	PDXDC1	B_Mem	16	chr16_15128416_A_G_b37	rs35811052	59968	527	0.26833	0.154922	0.027541	3.64995e-08	0.000265149	0.999264	31.7073	0.0272384	negbinom
ENSG00000260872	RP11-680G24.5	B_Mem	16	chr16_15183462_C_T_b37	rs8048552	69117	194	0.098778	0.622497	0.140045	7.81782e-06	0.0232792	0.954073	33.9884	0.188742	negbinom
ENSG00000133392	MYH11	B_Mem	16	chr16_15795048_T_C_b37	rs1180588	-155842	572	0.708758	-0.492981	0.0551935	2.1522e-17	1.67982e-11	0.9935	90.6014	0.250388	negbinom
ENSG00000103550	KNOP1	B_Mem	16	chr16_19777231_T_A_b37	rs72769543	47675	349	0.177699	0.203394	0.0369819	3.5595e-08	0.00076012	1.0111	90.7598	0.025962	negbinom
ENSG00000166847	DCTN5	B_Mem	16	chr16_23701538_A_G_b37	rs27770	48825	426	0.216904	0.305331	0.0462437	5.90084e-11	4.36564e-06	1.01315	72.1999	0.0113328	negbinom
ENSG00000090905	TNRC6A	B_Mem	16	chr16_24777746_G_T_b37	rs2880663	36730	264	0.13442	-0.198773	0.0358132	7.95502e-08	0.0015265	1.03238	162.071	0.0402462	negbinom
ENSG00000236481	AC002331.1	B_Mem	16	chr16_26397615_G_T_b37	rs2214030	-208519	113	0.942464	-1.95653	0.431858	2.43517e-07	0.048283	0.878583	34.178	3.57801	negbinom
ENSG00000181031	RPH3AL	B_Mem	17	chr17_66563_T_C_b37	rs62057051	-169482	505	0.257128	0.37415	0.068778	5.96543e-08	0.00196694	1.02293	80.9949	0.218096	negbinom
ENSG00000187624	C17orf97	B_Mem	17	chr17_259648_G_A_b37	rs11150882	-470	474	0.241344	0.902394	0.132788	3.44178e-12	6.76855e-07	0.969716	135.929	0.147149	negbinom
ENSG00000198242	RPL23A	B_Mem	17	chr17_27065211_T_C_b37	rs3809797	18800	175	0.0891039	-0.0507061	0.00563401	2.03344e-17	2.68717e-12	1.02052	48.0338	0.00445537	negbinom
ENSG00000160602	NEK8	B_Mem	17	chr17_27098024_A_T_b37	rs12948165	45109	433	0.220468	-0.216751	0.032105	1.24164e-10	3.94251e-06	1.03098	41.7931	0.0520079	negbinom
ENSG00000126860	EVI2A	B_Mem	17	chr17_29720470_T_C_b37	rs736598	71568	716	0.635438	0.179151	0.0265206	1.08658e-10	8.21717e-06	1.00068	73.6514	0.163779	negbinom
ENSG00000267547	RP11-686D22.4	B_Mem	17	chr17_33734711_C_G_b37	rs76729985	3319	166	0.0845214	2.23086	0.538385	5.52761e-07	0.0419211	0.814158	25.0697	0.00137673	negbinom
ENSG00000154768	C17orf50	B_Mem	17	chr17_34089502_A_T_b37	rs79277945	1586	106	0.0539715	1.47102	0.341114	1.45499e-06	0.0243418	0.889833	48.5421	0.000232669	negbinom
ENSG00000141738	GRB7	B_Mem	17	chr17_38344485_T_C_b37	rs2314338	450305	488	0.248473	1.51784	0.332818	7.39523e-07	0.0170537	0.86012	19.9573	0.000704444	negbinom
ENSG00000073605	GSDMB	B_Mem	17	chr17_38024626_C_T_b37	rs11557466	-50277	911	0.463849	-0.338165	0.0758001	7.37876e-06	0.0292064	0.986389	48.4173	0.0462291	negbinom
ENSG00000172057	ORMDL3	B_Mem	17	chr17_38029120_C_G_b37	rs12936231	-54734	959	0.511711	-0.360686	0.0257641	2.47573e-35	1.44451e-28	0.989861	46.5219	0.121692	negbinom
ENSG00000186395	KRT10	B_Mem	17	chr17_38961725_G_A_b37	rs56261283	-17122	272	0.138493	0.0709947	0.013448	2.41081e-07	0.00381446	0.992231	77.1119	0.00802426	negbinom
ENSG00000173801	JUP	B_Mem	17	chr17_39917325_A_C_b37	rs4606765	-25858	479	0.75611	-0.516647	0.0468735	1.36696e-26	2.05779e-21	1.0304	71.566	0.299158	negbinom
ENSG00000141698	NT5C3B	B_Mem	17	chr17_39977734_A_G_b37	rs8073219	-14789	495	0.747963	-0.248178	0.0307306	4.60725e-15	7.3872e-09	0.933221	58.4385	0.0956551	negbinom
ENSG00000120088	CRHR1	B_Mem	17	chr17_43519760_G_T_b37	rs117029704	-179507	102	0.0519348	1.04245	0.205925	3.2526e-07	0.00470486	0.96287	53.1435	0.399679	negbinom
ENSG00000262372	RP11-669E14.6	B_Mem	17	chr17_43915497_C_T_b37	rs62054807	-197182	567	0.288697	0.875348	0.163483	8.33205e-08	0.00123214	0.954216	23.9463	0.736945	negbinom
ENSG00000214401	KANSL1-AS1	B_Mem	17	chr17_44355634_C_A_b37	rs2696531	84692	437	0.222505	0.758612	0.0318876	2.49429e-81	5.77265e-74	1.01802	30.021	0.276427	negbinom
ENSG00000176681	LRRC37A	B_Mem	17	chr17_44326895_T_C_b37	rs79475968	-43204	329	0.167515	0.867523	0.161202	4.75498e-08	0.000627742	0.928874	31.4008	0.099541	negbinom
ENSG00000228696	ARL17B	B_Mem	17	chr17_44366572_A_G_b37	rs2732607	-72558	397	0.202138	0.363716	0.0624504	1.4844e-08	0.000130499	0.977243	34.3261	0.117856	negbinom
ENSG00000238083	LRRC37A2	B_Mem	17	chr17_44215896_C_T_b37	rs2696602	-372981	420	0.213849	0.379101	0.0649446	1.52699e-08	9.28939e-05	1.00617	39.4983	0.0578054	negbinom
ENSG00000185829	ARL17A	B_Mem	17	chr17_44262496_T_C_b37	rs8064802	-394592	650	0.330957	0.210578	0.0387724	7.38921e-08	0.000509569	1.03401	31.8433	0.07657	negbinom
ENSG00000141295	SCRN2	B_Mem	17	chr17_45912302_C_T_b37	rs11079797	-6397	347	0.17668	-0.184435	0.0379517	1.14004e-06	0.00547741	1.03558	41.0625	6.02116e-06	negbinom
ENSG00000234494	AC003665.1	B_Mem	17	chr17_45930540_G_T_b37	rs2074186	-88236	830	0.577393	-0.838229	0.183464	4.28785e-06	0.0428242	0.921487	27.0633	1.04064	negbinom
ENSG00000108823	SGCA	B_Mem	17	chr17_48240225_G_A_b37	rs78778276	-1350	290	0.147658	0.416106	0.0841368	6.33754e-07	0.0143444	0.944932	171.681	0.000107699	negbinom
ENSG00000006282	SPATA20	B_Mem	17	chr17_48625928_C_G_b37	rs8076632	5509	690	0.351324	-0.442433	0.0420093	1.85296e-23	1.5608e-17	1.04163	111.564	0.0476594	negbinom
ENSG00000262967	RP11-294J22.6	B_Mem	17	chr17_48766124_G_A_b37	rs12946683	-4685	595	0.302953	0.241642	0.0473564	1.07562e-06	0.0113352	0.983568	183.289	0.173918	negbinom
ENSG00000239672	NME1	B_Mem	17	chr17_49231180_A_G_b37	rs7207370	283	769	0.391548	0.120344	0.0232779	3.85912e-07	0.00723947	0.999223	71.513	0.0537862	negbinom
ENSG00000083454	P2RX5	B_Mem	17	chr17_3614209_G_T_b37	rs56327477	14511	467	0.23778	0.0777828	0.0174149	6.4194e-06	0.0336649	1.02776	157.729	0.061179	negbinom
ENSG00000083457	ITGAE	B_Mem	17	chr17_3614209_G_T_b37	rs56327477	-90328	467	0.23778	0.101363	0.0168795	5.56445e-09	0.000213597	1.01212	106.081	0.0217386	negbinom
ENSG00000108405	P2RX1	B_Mem	17	chr17_3809282_A_G_b37	rs9899953	-10512	779	0.39664	0.356686	0.0743476	9.29075e-07	0.0164634	0.996402	117.983	0.132836	negbinom
ENSG00000264364	DYNLL2	B_Mem	17	chr17_56169763_A_G_b37	rs9900038	8987	496	0.747454	-0.178819	0.0313511	4.31846e-08	0.00129584	1.01274	110.713	0.0250445	negbinom
ENSG00000108384	RAD51C	B_Mem	17	chr17_56494343_G_C_b37	rs12950320	-275591	431	0.21945	0.156224	0.0346666	8.95237e-06	0.024084	1.00383	24.0574	0.0497134	negbinom
ENSG00000136490	LIMD2	B_Mem	17	chr17_61987405_A_T_b37	rs2006122	208873	534	0.271894	0.0528215	0.0107957	1.028e-06	0.00630263	0.986638	50.4735	0.0317708	negbinom
ENSG00000007312	CD79B	B_Mem	17	chr17_61966465_C_G_b37	rs2665838	-43249	523	0.266293	0.0629404	0.0126864	6.17626e-07	0.0044255	1.00061	48.2236	0.0532051	negbinom
ENSG00000271605	MILR1	B_Mem	17	chr17_62580234_A_G_b37	rs35528570	118665	779	0.39664	0.270013	0.045177	7.42339e-09	5.47313e-05	0.997689	51.7488	0.356591	negbinom
ENSG00000108654	DDX5	B_Mem	17	chr17_62502435_A_G_b37	rs1991401	-1882	599	0.30499	-0.068869	0.0105136	2.43672e-10	3.28724e-06	1.00032	53.2845	0.0365414	negbinom
ENSG00000170412	GPRC5C	B_Mem	17	chr17_72452467_T_C_b37	rs7501869	31477	340	0.173116	1.07717	0.175792	8.44935e-10	0.000172758	0.97466	74.7468	1.65601	negbinom
ENSG00000189159	HN1	B_Mem	17	chr17_73075809_G_A_b37	rs12936253	-88567	153	0.0779022	0.201702	0.0453591	4.18553e-06	0.0430595	1.01938	56.152	0.184197	negbinom
ENSG00000266714	MYO15B	B_Mem	17	chr17_73589643_G_A_b37	rs820251	5504	101	0.948574	-0.498421	0.0938185	7.8932e-08	0.00140684	1.02825	55.0898	0.125666	negbinom
ENSG00000257949	TEN1	B_Mem	17	chr17_73997474_G_A_b37	rs2069528	22173	481	0.755092	0.178422	0.02503	1.98476e-12	2.12513e-07	1.02388	66.4472	0.00819863	negbinom
ENSG00000129667	RHBDF2	B_Mem	17	chr17_74471960_G_A_b37	rs62085020	-25912	675	0.343686	-0.117859	0.0179603	3.24813e-10	2.47594e-06	1.08315	156.605	0.0344174	negbinom
ENSG00000182534	MXRA7	B_Mem	17	chr17_74721259_G_T_b37	rs8071014	14161	136	0.930754	-0.971244	0.163332	1.0117e-09	4.94895e-05	0.995604	189.456	0.935939	negbinom
ENSG00000224877	C17orf89	B_Mem	17	chr17_79217002_A_G_b37	rs2659008	3963	951	0.515784	0.0704372	0.0133222	1.79861e-07	0.00471328	1.03895	110.966	0.00771255	negbinom
ENSG00000214087	ARL16	B_Mem	17	chr17_79649515_G_A_b37	rs7503637	-1439	331	0.168534	-0.308852	0.0337614	2.30692e-18	1.71661e-13	1.05091	90.2567	0.0450971	negbinom
ENSG00000169738	DCXR	B_Mem	17	chr17_79993064_C_G_b37	rs9903371	-2544	241	0.122709	0.303848	0.0224246	2.58138e-35	8.01871e-28	0.976741	85.0765	0.0441533	negbinom
ENSG00000169660	HEXDC	B_Mem	17	chr17_80384573_A_G_b37	rs9915149	8379	532	0.270876	0.189418	0.0282512	5.1206e-11	1.28713e-06	1.07705	84.4147	0.0262979	negbinom
ENSG00000141503	MINK1	B_Mem	17	chr17_4801163_C_A_b37	rs7774	64480	595	0.302953	0.202873	0.0429624	2.24337e-06	0.0105987	1.01549	188.655	5.40628e-06	negbinom
ENSG00000161929	SCIMP	B_Mem	17	chr17_5133128_T_C_b37	rs61182333	-5027	248	0.873727	-0.277095	0.037093	1.85589e-14	7.90374e-09	0.999233	68.2447	0.190309	negbinom
ENSG00000263272	CTC-524C5.2	B_Mem	17	chr17_5336791_G_T_b37	rs4790264	595	426	0.216904	0.598165	0.0522359	1.87845e-27	3.89229e-22	1.05959	90.1372	0.264287	negbinom
ENSG00000005100	DHX33	B_Mem	17	chr17_5552904_T_C_b37	rs2670667	180524	177	0.0901222	0.361361	0.0781011	3.73507e-06	0.0349979	1.00013	109.278	0.0579023	negbinom
ENSG00000258315	C17orf49	B_Mem	17	chr17_6902179_G_A_b37	rs312470	-15635	126	0.935845	-0.292256	0.0616251	2.58376e-06	0.0286986	0.999699	193.78	0.0173202	negbinom
ENSG00000170291	ELP5	B_Mem	17	chr17_7156447_A_G_b37	rs2074219	1712	771	0.607434	-0.33691	0.0219913	2.47341e-38	3.03577e-31	1.01879	98.413	0.0710858	negbinom
ENSG00000132507	EIF5A	B_Mem	17	chr17_7207964_A_C_b37	rs7503161	-2354	812	0.586558	-0.493208	0.0132173	7.6805e-117	1.04458e-111	1.03688	161.156	0.164644	negbinom
ENSG00000141504	SAT2	B_Mem	17	chr17_7498191_C_T_b37	rs858527	-33003	754	0.38391	0.0781156	0.0160572	1.9697e-06	0.0188973	1.01974	127.787	0.00621922	negbinom
ENSG00000179859	AC025335.1	B_Mem	17	chr17_7996640_G_T_b37	rs6503078	177369	535	0.272403	0.564546	0.111991	3.25917e-07	0.00367005	0.9964	109.005	2.66516e-05	negbinom
ENSG00000220205	VAMP2	B_Mem	17	chr17_8061337_G_A_b37	rs4792267	-5527	579	0.705193	0.0834014	0.0113395	1.4532e-12	1.00553e-07	1.02798	90.4401	0.0254026	negbinom
ENSG00000264194	AC000003.2	B_Mem	17	chr17_10050563_T_C_b37	rs17687643	1732	154	0.0784114	0.784319	0.14948	1.18156e-08	0.0242975	0.868407	29.918	0.681796	negbinom
ENSG00000187824	TMEM220	B_Mem	17	chr17_10633181_A_G_b37	rs3826448	-452	844	0.429735	0.380651	0.0648794	8.50881e-09	0.00043523	0.941717	144.731	0.157788	negbinom
ENSG00000214941	ZSWIM7	B_Mem	17	chr17_15906391_C_T_b37	rs2302415	3360	842	0.571283	-0.0932769	0.0191822	2.30426e-06	0.0120538	1.00062	43.4738	0.00713688	negbinom
ENSG00000240505	TNFRSF13B	B_Mem	17	chr17_16899251_G_T_b37	rs4985771	23819	928	0.527495	0.0759053	0.0157024	1.89369e-06	0.00968821	0.999557	105.47	0.0605624	negbinom
ENSG00000179598	PLD6	B_Mem	17	chr17_16975002_T_G_b37	rs73979060	-134627	133	0.0677189	1.02575	0.102536	3.77604e-21	3.8863e-14	0.973276	55.7721	0.304494	negbinom
ENSG00000266498	RP11-45M22.5	B_Mem	17	chr17_17225701_T_C_b37	rs3785506	86269	126	0.0641548	1.61452	0.371175	1.6572e-06	0.0443494	0.904054	42.399	0.00013978	negbinom
ENSG00000265185	SNORD3B-1	B_Mem	17	chr17_19185211_G_T_b37	rs868698	219986	222	0.113035	0.855365	0.148411	1.10525e-08	0.000213597	0.949518	39.4397	0.780281	negbinom
ENSG00000262074	SNORD3B-2	B_Mem	17	chr17_19370619_T_C_b37	rs12150591	403170	369	0.187882	0.463052	0.0790109	1.90798e-09	4.9399e-05	0.955209	48.5224	0.548794	negbinom
ENSG00000262202	SNORD3D	B_Mem	17	chr17_19375429_T_C_b37	rs11869950	359480	486	0.752546	-0.535049	0.0822827	4.82576e-11	1.56691e-06	0.997695	49.8233	0.585252	negbinom
ENSG00000072210	ALDH3A2	B_Mem	17	chr17_19575721_A_G_b37	rs2072331	24272	514	0.261711	0.284937	0.0566856	5.28202e-07	0.00247857	1.01968	28.2166	0.150202	negbinom
ENSG00000108599	AKAP10	B_Mem	17	chr17_19827210_G_A_b37	rs203482	-54446	744	0.378819	0.117644	0.0265469	1.48806e-05	0.0357671	0.954733	31.9046	0.0152273	negbinom
ENSG00000109046	WSB1	B_Mem	17	chr17_25614043_G_T_b37	rs8072677	-7059	751	0.382383	-0.0878533	0.0183554	2.79742e-06	0.01417	0.999684	52.3922	0.0618064	negbinom
ENSG00000168961	LGALS9	B_Mem	17	chr17_25958791_C_T_b37	rs34595284	1967	475	0.241853	-0.171874	0.0241012	7.65651e-12	1.08828e-06	1.01684	51.9513	0.0485442	negbinom
ENSG00000232859	LYRM9	B_Mem	17	chr17_26187576_A_G_b37	rs986993	-32833	579	0.705193	0.152456	0.0304085	1.08122e-06	0.0104679	1.00121	58.505	0.0305584	negbinom
ENSG00000244045	TMEM199	B_Mem	17	chr17_26735333_C_T_b37	rs12942181	50729	550	0.280041	0.170684	0.0359359	3.53711e-06	0.0210072	0.99428	47.8808	0.0143117	negbinom
ENSG00000007202	KIAA0100	B_Mem	17	chr17_26547727_G_A_b37	rs72843976	-424745	114	0.0580448	0.301644	0.0686452	1.02744e-05	0.0272775	1.08715	46.8295	6.30819e-06	negbinom
ENSG00000132199	ENOSF1	B_Mem	18	chr18_729030_T_C_b37	rs12185416	16354	886	0.54888	-0.297048	0.0410478	1.38535e-12	1.44402e-07	0.997517	275.471	0.0568158	negbinom
ENSG00000128791	TWSG1	B_Mem	18	chr18_9365399_G_A_b37	rs62087472	30634	181	0.0921589	0.60073	0.127954	2.03457e-06	0.0277546	0.992513	180.908	0.106428	negbinom
ENSG00000168461	RAB31	B_Mem	18	chr18_9714143_C_T_b37	rs4797384	5981	336	0.171079	0.201259	0.0366168	2.98035e-08	0.00105247	1.01915	159.524	0.0959592	negbinom
ENSG00000176014	TUBB6	B_Mem	18	chr18_12303726_C_T_b37	rs12965912	-3942	201	0.102342	0.630715	0.0606514	1.23319e-26	1.36575e-20	1.05543	61.1165	0.363314	negbinom
ENSG00000134759	ELP2	B_Mem	18	chr18_33752244_G_A_b37	rs592261	42837	687	0.349796	0.171468	0.0215691	3.25107e-14	4.77183e-09	0.991261	108.863	0.039293	negbinom
ENSG00000134779	TPGS2	B_Mem	18	chr18_34635606_G_A_b37	rs2046471	226448	558	0.284114	-0.217749	0.0306022	7.39082e-12	6.09781e-07	0.978549	76.5227	0.029798	negbinom
ENSG00000167306	MYO5B	B_Mem	18	chr18_47711963_C_T_b37	rs2469480	-9500	470	0.239308	0.940569	0.173271	4.21892e-08	0.00185608	1.01757	54.7849	0.313149	negbinom
ENSG00000166347	CYB5A	B_Mem	18	chr18_71918601_C_T_b37	rs1788569	-40650	558	0.284114	0.225452	0.0254314	1.38323e-17	1.74576e-12	1.02825	176.855	0.0798928	negbinom
ENSG00000133313	CNDP2	B_Mem	18	chr18_72166846_A_G_b37	rs3764510	3795	376	0.191446	-0.179079	0.0268087	1.69294e-10	1.07731e-05	1.01043	92.013	0.0494191	negbinom
ENSG00000226742	HSBP1L1	B_Mem	18	chr18_77724726_A_C_b37	rs8095764	165	405	0.206212	0.359788	0.0536709	7.78817e-11	1.69528e-05	0.970536	79.0434	0.133929	negbinom
ENSG00000141934	PPAP2C	B_Mem	19	chr19_292583_A_G_b37	rs895345	1190	952	0.515275	-1.18515	0.232613	1.09995e-06	0.0382268	0.926863	60.0867	6.14122	negbinom
ENSG00000141933	TPGS1	B_Mem	19	chr19_522280_C_T_b37	rs55901070	14981	566	0.288187	0.160345	0.0310022	2.87713e-07	0.00389251	1.05371	265.282	0.093219	negbinom
ENSG00000197766	CFD	B_Mem	19	chr19_871987_G_A_b37	rs78047294	12534	459	0.233707	0.490685	0.0526953	3.54626e-19	1.31235e-13	1.00739	355.575	0.249597	negbinom
ENSG00000175221	MED16	B_Mem	19	chr19_875389_G_A_b37	rs11546307	-17829	477	0.242872	0.34095	0.0323476	1.16872e-23	6.29533e-17	0.977429	281.336	0.0972953	negbinom
ENSG00000099624	ATP5D	B_Mem	19	chr19_1241087_G_C_b37	rs12983363	-662	453	0.230652	-0.0430059	0.00874351	1.6397e-06	0.0272566	0.999974	250.618	0.00487837	negbinom
ENSG00000267458	CTC-425F1.4	B_Mem	19	chr19_13076186_T_G_b37	rs11668444	20885	925	0.529022	-0.311445	0.056532	5.60293e-08	0.00159044	0.980816	71.9023	0.319793	negbinom
ENSG00000105127	AKAP8	B_Mem	19	chr19_15546629_T_C_b37	rs9676706	56020	463	0.764257	0.175247	0.0368652	3.94805e-06	0.0426611	1.05364	95.0112	0.0476449	negbinom
ENSG00000130312	MRPL34	B_Mem	19	chr19_17414777_C_G_b37	rs71338624	11359	851	0.433299	0.0953996	0.0187617	4.11577e-07	0.00612872	1.03381	173.037	0.0524191	negbinom
ENSG00000254858	MPV17L2	B_Mem	19	chr19_18305824_C_T_b37	rs2271881	1832	704	0.358452	0.255297	0.0431705	5.45284e-09	0.000102936	1.04658	125.996	0.0209272	negbinom
ENSG00000175489	LRRC25	B_Mem	19	chr19_18512932_C_T_b37	rs1560117	4505	899	0.457739	-0.290657	0.0601188	2.74781e-06	0.0347257	1.04967	75.3782	0.34585	negbinom
ENSG00000130511	SSBP4	B_Mem	19	chr19_18577873_G_C_b37	rs4808802	48199	426	0.216904	-0.0925829	0.0171217	2.14367e-07	0.00460438	1.02745	76.4449	0.0245333	negbinom
ENSG00000268030	AC005253.2	B_Mem	19	chr19_18671055_C_T_b37	rs2058077	-1315	790	0.59776	-0.407246	0.0678653	1.94976e-09	7.9707e-05	1.02286	82.9109	0.0417802	negbinom
ENSG00000221983	UBA52	B_Mem	19	chr19_18698019_T_C_b37	rs4808823	15479	904	0.460285	-0.0166204	0.00328796	6.79069e-07	0.00875331	1.04242	78.5259	0.00304873	negbinom
ENSG00000006015	C19orf60	B_Mem	19	chr19_18698019_T_C_b37	rs4808823	-1516	904	0.460285	-0.0868053	0.0117093	1.27847e-12	1.38855e-07	0.993611	104.746	0.0110511	negbinom
ENSG00000081665	ZNF506	B_Mem	19	chr19_19880366_G_T_b37	rs248937	-52194	688	0.350305	0.150861	0.0315108	2.44361e-06	0.0114487	1.03941	51.0705	0.0442145	negbinom
ENSG00000105750	ZNF85	B_Mem	19	chr19_21114806_C_T_b37	rs73005122	8778	254	0.129328	0.811134	0.0590242	1.20906e-33	1.0661e-26	1.00243	35.6539	0.372309	negbinom
ENSG00000197020	ZNF100	B_Mem	19	chr19_21950402_T_C_b37	rs6511291	-28	816	0.584521	-0.364202	0.0600963	1.14327e-09	2.87865e-05	1.00043	40.0183	2.45893e-05	negbinom
ENSG00000160321	ZNF208	B_Mem	19	chr19_21953032_C_T_b37	rs113509810	-240719	168	0.0855397	0.573836	0.131338	3.6463e-06	0.0282591	0.967072	54.4137	0.52594	negbinom
ENSG00000197134	ZNF257	B_Mem	19	chr19_22245354_G_A_b37	rs7248898	10100	550	0.280041	0.414815	0.0905419	5.46246e-06	0.0410499	0.97211	51.2916	0.154164	negbinom
ENSG00000268362	CTD-2017D11.1	B_Mem	19	chr19_24225274_G_C_b37	rs56236507	9027	361	0.183809	0.367793	0.0505239	1.87628e-12	9.91824e-08	0.962514	30.6958	0.12335	negbinom
ENSG00000126249	PDCD2L	B_Mem	19	chr19_34898125_C_T_b37	rs10420277	2836	221	0.112525	0.328575	0.0676875	1.32815e-06	0.014015	0.999556	78.4028	0.0431267	negbinom
ENSG00000089335	ZNF302	B_Mem	19	chr19_35192941_T_C_b37	rs141834366	24389	250	0.127291	0.276374	0.039402	3.96045e-12	2.21233e-07	1.00651	107.53	0.0429468	negbinom
ENSG00000266964	FXYD1	B_Mem	19	chr19_35693120_T_C_b37	rs28659908	63408	851	0.433299	-0.186561	0.025643	4.55284e-12	7.88754e-07	0.974058	161.897	0.173583	negbinom
ENSG00000221946	FXYD7	B_Mem	19	chr19_35693120_T_C_b37	rs28659908	58966	851	0.433299	-0.24299	0.0472125	2.30994e-07	0.00712824	0.956075	160.057	0.334518	negbinom
ENSG00000089327	FXYD5	B_Mem	19	chr19_35692403_C_T_b37	rs916694	46770	866	0.440937	-0.081762	0.00969348	5.9245e-16	2.36923e-10	1.00037	169.201	0.0299338	negbinom
ENSG00000126267	COX6B1	B_Mem	19	chr19_36171716_T_C_b37	rs61218414	32591	930	0.473523	-0.0689751	0.00844407	4.84828e-15	1.35454e-10	1.1246	110.815	0.0161908	negbinom
ENSG00000126246	IGFLR1	B_Mem	19	chr19_36244753_G_C_b37	rs2239947	11399	285	0.145112	-0.57306	0.0686104	1.39062e-14	9.86186e-09	0.98294	102.698	0.160708	negbinom
ENSG00000161265	U2AF1L4	B_Mem	19	chr19_36232420_C_T_b37	rs2871921	-3926	284	0.144603	0.145481	0.0196658	6.72028e-13	6.79072e-08	0.999888	178.393	0.0154488	negbinom
ENSG00000267053	CTD-3162L10.1	B_Mem	19	chr19_36747279_T_C_b37	rs2972525	-48203	829	0.422098	0.764844	0.15676	6.87728e-07	0.011081	0.903558	51.0969	0.275584	negbinom
ENSG00000167642	SPINT2	B_Mem	19	chr19_38753676_A_C_b37	rs7249688	19001	512	0.260692	0.0798812	0.0176721	7.35408e-06	0.0471053	1.04836	64.964	0.0343885	negbinom
ENSG00000182472	CAPN12	B_Mem	19	chr19_39210593_G_A_b37	rs62119115	-49951	449	0.228615	-0.270311	0.0341728	9.30296e-14	3.40486e-09	1.06797	94.1155	0.0745563	negbinom
ENSG00000105193	RPS16	B_Mem	19	chr19_39926601_C_T_b37	rs640000	13	676	0.344196	0.0507921	0.00341734	1.16116e-41	1.94288e-35	1.03503	97.0986	0.00477845	negbinom
ENSG00000228300	C19orf24	B_Mem	19	chr19_1277275_G_C_b37	rs757292	2249	438	0.776986	0.0778491	0.0160497	3.21114e-06	0.0444854	1.03227	148.168	0.00760938	negbinom
ENSG00000167565	SERTAD3	B_Mem	19	chr19_40966890_A_G_b37	rs752212	16278	442	0.225051	-0.17501	0.038396	7.80903e-06	0.0496804	1.03452	91.4297	0.0866271	negbinom
ENSG00000007129	CEACAM21	B_Mem	19	chr19_42092815_T_A_b37	rs3745936	36929	415	0.788697	0.485295	0.0755393	2.71446e-10	7.52764e-06	1.03888	77.4816	0.0951907	negbinom
ENSG00000105372	RPS19	B_Mem	19	chr19_42360735_G_C_b37	rs7258162	-3253	625	0.681772	0.0285662	0.00482122	7.00087e-09	8.64075e-05	1.01038	45.7723	0.0089303	negbinom
ENSG00000105404	RABAC1	B_Mem	19	chr19_42468127_T_C_b37	rs9676662	4585	682	0.652749	0.113522	0.0127088	4.02446e-17	9.10303e-12	0.964549	50.5929	0.0213689	negbinom
ENSG00000267757	C19orf83	B_Mem	19	chr19_46145025_G_T_b37	rs2286756	273	944	0.519348	-0.33732	0.0556301	2.32145e-09	8.4264e-05	1.01397	129.042	0.140529	negbinom
ENSG00000125743	SNRPD2	B_Mem	19	chr19_46201213_T_G_b37	rs36040835	5386	396	0.201629	-0.0987144	0.00823713	3.3566e-27	5.92121e-22	1.07988	91.331	0.00715227	negbinom
ENSG00000105499	PLA2G4C	B_Mem	19	chr19_48666983_G_A_b37	rs34909809	52909	240	0.1222	0.642665	0.112233	9.92525e-09	0.000663163	0.980722	95.2784	0.619397	negbinom
ENSG00000087076	HSD17B14	B_Mem	19	chr19_49339098_T_C_b37	rs8110220	-837	484	0.246436	-0.680939	0.100422	1.29869e-10	4.51851e-06	0.998723	163.153	0.337512	negbinom
ENSG00000104894	CD37	B_Mem	19	chr19_49837246_C_T_b37	rs1465697	-1182	530	0.269857	-0.093371	0.00676635	3.38063e-35	1.88801e-28	1.00777	99.2905	0.015258	negbinom
ENSG00000142534	RPS11	B_Mem	19	chr19_49999345_G_A_b37	rs10403394	-286	208	0.105906	-0.0695955	0.00920045	5.12258e-13	1.20649e-08	0.997501	157.816	0.0140375	negbinom
ENSG00000169136	ATF5	B_Mem	19	chr19_50435747_T_C_b37	rs283525	3788	917	0.533096	-0.226481	0.0461697	1.87824e-06	0.0452193	0.980798	68.6936	0.324914	negbinom
ENSG00000167748	KLK1	B_Mem	19	chr19_51318909_G_A_b37	rs3909863	-8134	194	0.098778	0.335236	0.0572143	2.57254e-10	4.109e-05	1.01717	143.7	0.422604	negbinom
ENSG00000161551	ZNF577	B_Mem	19	chr19_52164470_A_C_b37	rs73052861	-229733	324	0.164969	0.424256	0.0826842	2.34121e-07	0.00723947	0.917505	277.839	1.04289e-05	negbinom
ENSG00000167766	ZNF83	B_Mem	19	chr19_53119166_G_A_b37	rs7256557	-74583	702	0.357434	0.16233	0.022251	1.80959e-12	2.06313e-07	1.04506	193.564	0.0290628	negbinom
ENSG00000189190	ZNF600	B_Mem	19	chr19_53284720_C_G_b37	rs4802995	-5324	955	0.486253	0.285956	0.0358848	1.74289e-14	7.3872e-09	1.0232	146.325	0.0261325	negbinom
ENSG00000269051	CTD-2245F17.3	B_Mem	19	chr19_53781890_C_G_b37	rs9304744	81526	361	0.183809	1.02107	0.203711	4.37917e-07	0.0413933	0.922424	84.8204	0.709494	negbinom
ENSG00000189068	VSTM1	B_Mem	19	chr19_55013682_T_C_b37	rs4806766	446475	253	0.128819	1.42397	0.282953	3.61352e-08	0.00238501	0.939461	163.46	0.000276021	negbinom
ENSG00000170906	NDUFA3	B_Mem	19	chr19_54611734_A_G_b37	rs75622830	5698	197	0.100305	0.122	0.0190703	2.84757e-10	1.75236e-05	0.978912	351.787	0.0238415	negbinom
ENSG00000170889	RPS9	B_Mem	19	chr19_54704997_G_T_b37	rs3810229	387	546	0.278004	0.0866075	0.00501128	3.24059e-53	3.35045e-48	1.07114	245.08	0.00965923	negbinom
ENSG00000104972	LILRB1	B_Mem	19	chr19_55128823_A_G_b37	rs7246537	43477	821	0.418024	0.222321	0.0264923	6.97084e-16	3.1159e-10	1.02051	188.412	0.089782	negbinom
ENSG00000130332	LSM7	B_Mem	19	chr19_2326897_C_T_b37	rs12977961	-1722	762	0.612016	0.0775102	0.00870183	1.36235e-17	1.29076e-12	1.06295	176.134	0.0072992	negbinom
ENSG00000099800	TIMM13	B_Mem	19	chr19_2403564_T_G_b37	rs7248779	-24328	959	0.488289	0.100404	0.0183974	9.69805e-08	0.00226763	1.04091	150.981	0.0406432	negbinom
ENSG00000176533	GNG7	B_Mem	19	chr19_2703328_T_C_b37	rs57241623	621	397	0.202138	0.0959013	0.0170881	2.31984e-08	0.000115816	1.06231	246.793	0.0427125	negbinom
ENSG00000176490	DIRAS1	B_Mem	19	chr19_2708182_C_T_b37	rs4807315	-13234	407	0.20723	0.519009	0.0948391	1.00949e-08	0.00184559	0.931143	130.857	0.702037	negbinom
ENSG00000186111	PIP5K1C	B_Mem	19	chr19_3621655_T_C_b37	rs117550170	-78822	184	0.0936864	0.505752	0.0790598	4.68333e-10	4.35419e-05	1.01177	122.235	0.205661	negbinom
ENSG00000183617	MRPL54	B_Mem	19	chr19_3761652_G_A_b37	rs2302307	-1010	703	0.642057	0.0698028	0.0148574	3.11751e-06	0.0347559	1.02869	183.003	0.0276688	negbinom
ENSG00000022556	NLRP2	B_Mem	19	chr19_55488728_G_A_b37	rs59004768	24230	485	0.246945	0.471069	0.100327	1.44858e-06	0.0466644	0.960203	128.365	0.218788	negbinom
ENSG00000108107	RPL28	B_Mem	19	chr19_55897327_A_G_b37	rs17700376	614	696	0.354379	-0.0806886	0.00360728	4.71815e-73	2.75375e-63	0.984913	226.734	0.00739207	negbinom
ENSG00000166770	ZNF667-AS1	B_Mem	19	chr19_57006415_A_G_b37	rs17207481	17796	491	0.25	0.567572	0.0651477	5.54286e-18	1.81251e-06	0.821485	11.2269	0.508374	negbinom
ENSG00000186230	ZNF749	B_Mem	19	chr19_57939619_C_T_b37	rs11665675	-7078	943	0.519857	0.433598	0.0945249	3.80958e-06	0.0342326	1.01947	108.704	3.44704e-05	negbinom
ENSG00000176593	CTD-2368P22.1	B_Mem	19	chr19_58513807_A_C_b37	rs4801243	378	461	0.234725	0.603515	0.0419548	5.56488e-36	1.03107e-27	0.976007	71.0739	0.262676	negbinom
ENSG00000121413	ZSCAN18	B_Mem	19	chr19_58596925_G_A_b37	rs295350	-32869	475	0.758147	0.177913	0.0331793	1.31396e-07	0.00196694	1.02474	70.4248	0.0622788	negbinom
ENSG00000121410	A1BG	B_Mem	19	chr19_58904715_C_T_b37	rs2289143	39850	316	0.160896	0.125642	0.0253018	8.49136e-07	0.00723947	1.08249	45.6179	0.0312161	negbinom
ENSG00000083845	RPS5	B_Mem	19	chr19_58898436_T_C_b37	rs731835	669	641	0.326375	-0.0863598	0.00372796	3.66181e-74	4.59993e-67	1.0148	71.4607	0.00711924	negbinom
ENSG00000171574	ZNF584	B_Mem	19	chr19_58982044_C_T_b37	rs28444973	69173	150	0.0763747	0.432061	0.0930407	2.73362e-06	0.0160719	1.00041	55.5382	0.171499	negbinom
ENSG00000083812	ZNF324	B_Mem	19	chr19_59013134_G_A_b37	rs880162	34711	442	0.774949	0.303458	0.0596817	3.33713e-07	0.00188136	1.0156	76.6261	0.000855648	negbinom
ENSG00000127663	KDM4B	B_Mem	19	chr19_5133370_C_T_b37	rs7250055	164245	460	0.234216	0.228848	0.029934	1.16819e-13	1.55536e-08	1.08105	118.348	0.10263	negbinom
ENSG00000175898	CTD-2369P2.2	B_Mem	19	chr19_10010325_C_T_b37	rs11666864	-323545	118	0.939919	-1.53612	0.27579	1.18409e-09	0.000581683	0.87192	64.4225	1.57752	negbinom
ENSG00000267277	CTD-2342J14.6	B_Mem	19	chr19_11433756_G_C_b37	rs445026	-51855	143	0.0728106	1.22622	0.281202	3.9362e-06	0.0252227	0.967859	71.2364	0.000104172	negbinom
ENSG00000105583	WDR83OS	B_Mem	19	chr19_12849966_G_A_b37	rs896388	67796	170	0.086558	-0.0892142	0.0194988	1.02723e-05	0.0337812	1.05535	60.2074	0.00884577	negbinom
ENSG00000167815	PRDX2	B_Mem	19	chr19_12876964_G_C_b37	rs897804	-35730	779	0.39664	0.096256	0.0154753	1.93287e-09	3.04561e-05	0.999595	80.3556	0.0414311	negbinom
ENSG00000101158	NELFCD	B_Mem	20	chr20_57574841_A_G_b37	rs2099001	18578	324	0.164969	-0.130461	0.0275881	2.84557e-06	0.0303241	0.97775	204.976	0.0182161	negbinom
ENSG00000092758	COL9A3	B_Mem	20	chr20_61465516_G_A_b37	rs6011410	17920	406	0.206721	-0.413047	0.0620073	5.4541e-10	0.00692829	0.847811	37.7062	0.416096	negbinom
ENSG00000125534	PPDPF	B_Mem	20	chr20_62152519_C_G_b37	rs72629024	442	286	0.145621	-0.219336	0.0120269	2.40865e-50	4.88987e-48	1.13954	146.179	0.0300146	negbinom
ENSG00000130589	HELZ2	B_Mem	20	chr20_62200860_A_G_b37	rs1757752	-4732	327	0.833503	-0.216258	0.0439475	1.14028e-06	0.0222933	1.05514	106.499	0.0748025	negbinom
ENSG00000197457	STMN3	B_Mem	20	chr20_62290663_C_T_b37	rs2297432	5883	881	0.551426	0.152158	0.0212502	8.8944e-12	4.56688e-07	1.07819	110.712	0.07024	negbinom
ENSG00000196421	LINC00176	B_Mem	20	chr20_62667554_G_C_b37	rs2050667	1857	166	0.0845214	0.822731	0.144747	4.24338e-09	0.000285089	1.0005	56.1158	0.213208	negbinom
ENSG00000125877	ITPA	B_Mem	20	chr20_3409126_T_C_b37	rs6051855	219612	100	0.0509165	0.218353	0.0382154	3.50343e-08	0.00100968	1.00752	78.8721	0.019499	negbinom
ENSG00000101220	C20orf27	B_Mem	20	chr20_3734167_T_C_b37	rs45495794	-14867	104	0.0529532	-0.299698	0.053977	4.88542e-08	0.00145066	0.992443	150.629	0.0245371	negbinom
ENSG00000125869	LAMP5	B_Mem	20	chr20_9485683_T_G_b37	rs6056652	-9322	238	0.121181	0.888801	0.190641	5.73655e-06	0.0410299	0.955637	97.4757	2.99278	negbinom
ENSG00000101421	CHMP4B	B_Mem	20	chr20_32409142_G_A_b37	rs2626562	10032	913	0.464868	-0.0894784	0.0151857	7.91979e-09	6.34145e-05	1.02158	38.8708	0.0358	negbinom
ENSG00000101460	MAP1LC3A	B_Mem	20	chr20_33044784_C_G_b37	rs6059850	-89874	978	0.497963	0.164201	0.0378738	2.17222e-05	0.0407591	1.01215	20.9989	0.18916	negbinom
ENSG00000214078	CPNE1	B_Mem	20	chr20_34548865_C_T_b37	rs11700299	295987	187	0.0952138	-0.340752	0.0325336	4.73527e-21	2.40869e-15	0.967512	34.6424	0.0397146	negbinom
ENSG00000118705	RPN2	B_Mem	20	chr20_36028831_T_C_b37	rs1570209	222018	162	0.0824847	-0.179005	0.0390463	6.54029e-06	0.0327146	1.00881	69.4213	0.0429927	negbinom
ENSG00000101057	MYBL2	B_Mem	20	chr20_42302201_C_T_b37	rs826949	6447	313	0.840631	-1.12114	0.0787614	4.27825e-40	9.09877e-32	0.953432	151.688	0.774457	negbinom
ENSG00000168734	PKIG	B_Mem	20	chr20_43167691_A_T_b37	rs3092249	7265	305	0.155295	-0.181985	0.0228398	2.83789e-14	1.67806e-08	1.00528	82.1723	0.0370662	negbinom
ENSG00000166913	YWHAB	B_Mem	20	chr20_43530234_A_C_b37	rs4931	15917	539	0.27444	-0.0910495	0.013126	2.23163e-11	3.05481e-07	1.094	111.316	0.0301578	negbinom
ENSG00000100979	PLTP	B_Mem	20	chr20_44540178_A_G_b37	rs394643	-616	870	0.557026	-0.619768	0.0795742	2.73639e-14	2.08003e-08	0.938721	79.1789	0.314801	negbinom
ENSG00000196562	SULF2	B_Mem	20	chr20_46189755_G_A_b37	rs3091426	-225605	845	0.569756	-0.811293	0.0375919	7.44175e-57	3.87056e-65	1.24652	173.204	0.816117	negbinom
ENSG00000177410	ZFAS1	B_Mem	20	chr20_47895242_A_G_b37	rs6648	527	432	0.219959	0.102443	0.00850434	1.07503e-29	5.72051e-23	0.999309	58.2218	0.015891	negbinom
ENSG00000124201	ZNFX1	B_Mem	20	chr20_47899957_G_C_b37	rs34580798	4994	432	0.219959	-0.236725	0.0413206	3.9029e-08	0.00107737	0.957294	64.414	0.0447772	negbinom
ENSG00000124243	BCAS4	B_Mem	20	chr20_49495319_C_T_b37	rs6096151	83888	694	0.35336	-0.130513	0.0183184	6.79546e-12	8.25971e-07	0.997068	121.52	0.0518714	negbinom
ENSG00000156261	CCT8	B_Mem	21	chr21_30432557_G_A_b37	rs965951	-13561	233	0.118635	0.421343	0.0255278	3.76361e-50	1.44136e-42	1.00376	38.4118	0.101141	negbinom
ENSG00000142188	TMEM50B	B_Mem	21	chr21_34857840_T_C_b37	rs6517175	5522	926	0.471487	-0.175161	0.0243964	1.09884e-11	9.71208e-07	1.00129	127.281	0.0411287	negbinom
ENSG00000243927	MRPS6	B_Mem	21	chr21_35391421_G_C_b37	rs4610143	-54103	906	0.538697	-0.18719	0.0202298	4.79259e-19	2.76099e-13	0.996893	108.84	0.0841075	negbinom
ENSG00000205581	HMGN1	B_Mem	21	chr21_40744348_T_A_b37	rs79482494	22775	517	0.263238	0.0433089	0.00923788	3.63784e-06	0.0362865	1.03425	128.681	0.0117001	negbinom
ENSG00000160201	U2AF1	B_Mem	21	chr21_44511557_T_G_b37	rs6586286	-16140	894	0.455193	0.0713187	0.0123082	1.56912e-08	0.000462506	1.05247	122.257	0.0144579	negbinom
ENSG00000160213	CSTB	B_Mem	21	chr21_45201832_G_A_b37	rs35285321	5506	606	0.308554	-0.239351	0.0162275	1.55727e-37	7.88714e-32	1.0312	139.807	0.0648916	negbinom
ENSG00000160223	ICOSLG	B_Mem	21	chr21_45689239_C_T_b37	rs2155725	28390	909	0.462831	-0.204504	0.0412001	7.17406e-07	0.025114	0.96858	90.0605	0.36004	negbinom
ENSG00000160255	ITGB2	B_Mem	21	chr21_46328099_T_C_b37	rs760462	-23805	322	0.836049	-0.339433	0.0238167	3.82057e-41	3.81305e-32	0.973896	133.966	0.109662	negbinom
ENSG00000182871	COL18A1	B_Mem	21	chr21_46860756_A_G_b37	rs11089005	35704	653	0.332485	-0.301715	0.0577286	4.23822e-07	0.00419803	1.0261	137.861	0.33151	negbinom
ENSG00000160284	SPATC1L	B_Mem	21	chr21_47575737_G_T_b37	rs914245	-28653	759	0.386456	0.201072	0.0404585	1.18329e-06	0.0191093	1.00538	70.3166	0.098646	negbinom
ENSG00000182362	YBEY	B_Mem	21	chr21_47726332_C_G_b37	rs62224180	20081	372	0.810591	-0.387771	0.0248277	3.54012e-45	2.241e-38	1.05637	60.2018	0.0742616	negbinom
ENSG00000100075	SLC25A1	B_Mem	22	chr22_19174597_C_T_b37	rs1780640	8254	702	0.642566	-0.193828	0.024257	7.06496e-15	2.42291e-09	0.972829	81.3417	0.0390816	negbinom
ENSG00000100300	TSPO	B_Mem	22	chr22_43544282_T_C_b37	rs138904	-3238	565	0.712322	-0.180006	0.0187024	4.56585e-21	2.57647e-15	1.02534	131.996	0.0788967	negbinom
ENSG00000100376	FAM118A	B_Mem	22	chr22_45774531_T_A_b37	rs136582	69682	237	0.120672	1.3971	0.0407244	6.41248e-145	1.68413e-131	1.02003	89.636	0.731708	negbinom
ENSG00000260708	CTA-29F11.1	B_Mem	22	chr22_47158179_G_A_b37	rs12389	-281	716	0.364562	-0.167218	0.0335561	1.36025e-06	0.0199485	1.00743	118.804	0.103163	negbinom
ENSG00000212939	RP1-29C18.10	B_Mem	22	chr22_50051548_T_G_b37	rs5770622	109219	626	0.681263	-0.785019	0.0519746	2.98537e-42	1.55383e-35	1.04864	154.386	0.443128	negbinom
ENSG00000188511	C22orf34	B_Mem	22	chr22_50017556_G_A_b37	rs916363	-33634	954	0.514257	-0.364398	0.0759761	2.58732e-06	0.0428242	0.960448	236.864	0.0679268	negbinom
ENSG00000198355	PIM3	B_Mem	22	chr22_50417483_C_T_b37	rs36155743	63322	971	0.494399	-0.139066	0.0259116	6.33858e-08	0.00923465	0.936282	60.5534	0.169736	negbinom
ENSG00000025708	TYMP	B_Mem	22	chr22_50963965_C_G_b37	rs131806	-4520	785	0.600305	0.112235	0.0199662	5.93425e-08	0.0023282	0.993217	91.1933	0.0848773	negbinom
ENSG00000100299	ARSA	B_Mem	22	chr22_51063477_T_C_b37	rs6151429	-3130	154	0.0784114	-0.437889	0.0769881	2.85819e-08	0.00129542	1.00053	61.1173	0.0204593	negbinom
ENSG00000128185	DGCR6L	B_Mem	22	chr22_20309393_T_G_b37	rs752689	1790	965	0.491344	-0.0859342	0.0192914	8.36094e-06	0.0452532	1.00628	144.328	3.06091e-06	negbinom
ENSG00000272829	XXbac-B135H6.18	B_Mem	22	chr22_21331629_G_A_b37	rs178272	-4415	823	0.419043	0.398275	0.0870231	4.05751e-06	0.0320188	1.00008	56.2619	6.09377e-05	negbinom
ENSG00000230513	THAP7-AS1	B_Mem	22	chr22_21356824_G_A_b37	rs28372939	649	401	0.204175	-0.398633	0.0630294	5.80719e-10	8.93626e-06	1.06871	73.0397	0.0864332	negbinom
ENSG00000099957	P2RX6	B_Mem	22	chr22_21388838_C_G_b37	rs407062	24741	101	0.0514257	1.73621	0.407834	1.37431e-06	0.0276343	0.921599	34.6423	0.00169363	negbinom
ENSG00000128218	VPREB3	B_Mem	22	chr22_24093998_A_G_b37	rs4822436	-2657	221	0.112525	0.149323	0.0285687	1.02862e-07	0.000763304	1.05407	140.769	0.121778	negbinom
ENSG00000250479	CHCHD10	B_Mem	22	chr22_24099484_T_A_b37	rs113586321	-11146	167	0.0850305	-0.113175	0.0178764	1.08171e-09	1.75236e-05	1.08074	131.885	0.0159974	negbinom
ENSG00000099974	DDTL	B_Mem	22	chr22_24336327_T_C_b37	rs140289	27238	465	0.763238	-0.841713	0.182005	2.27438e-06	0.044388	0.881539	67.5668	0.128574	negbinom
ENSG00000099977	DDT	B_Mem	22	chr22_24334948_A_C_b37	rs5760147	12288	708	0.360489	-0.0974587	0.0114129	9.64126e-16	1.66215e-10	1.00067	112.406	0.0192684	negbinom
ENSG00000272955	KB-226F1.1	B_Mem	22	chr22_24334948_A_C_b37	rs5760147	-40614	708	0.360489	-0.837982	0.122027	6.98601e-11	2.67737e-06	0.999738	85.4728	0.617774	negbinom
ENSG00000184674	GSTT1	B_Mem	22	chr22_24334948_A_C_b37	rs5760147	-49732	708	0.360489	-0.818561	0.0559187	1.61387e-36	1.18436e-29	1.01039	70.7111	0.381169	negbinom
ENSG00000244752	CRYBB2	B_Mem	22	chr22_25862124_G_A_b37	rs6004662	246635	139	0.0707739	2.64451	0.152491	1.4363e-63	1.62612e-53	0.971021	82.5918	4.52098	negbinom
ENSG00000198832	SELM	B_Mem	22	chr22_31516869_C_T_b37	rs9621190	814	268	0.136456	-0.156967	0.0283563	8.01725e-08	0.0013581	0.978581	44.9318	0.0480863	negbinom
ENSG00000198089	SFI1	B_Mem	22	chr22_31952045_A_G_b37	rs5753691	67371	415	0.211303	0.146708	0.0304907	1.90008e-06	0.0106796	0.987282	43.1595	0.00371464	negbinom
ENSG00000128245	YWHAH	B_Mem	22	chr22_32335416_G_A_b37	rs9609389	-5031	353	0.179735	0.150743	0.0261217	6.64229e-09	0.000187212	0.999771	70.7518	0.100179	negbinom
ENSG00000100297	MCM5	B_Mem	22	chr22_35804752_A_G_b37	rs4645771	8696	270	0.137475	-0.240931	0.0327834	2.76532e-12	2.58017e-07	1.03935	110.648	0.0552849	negbinom
ENSG00000244509	APOBEC3C	B_Mem	22	chr22_39420601_T_C_b37	rs34074269	10513	685	0.348778	-0.0961409	0.0197643	3.44174e-06	0.0245965	1.03604	97.9791	0.0737585	negbinom
ENSG00000100316	RPL3	B_Mem	22	chr22_39715140_C_T_b37	rs470082	-1254	950	0.516293	0.0189962	0.00410167	4.57557e-06	0.0413521	0.936683	121.063	0.00729433	negbinom
ENSG00000100321	SYNGR1	B_Mem	22	chr22_39746168_C_A_b37	rs3747177	238	412	0.209776	0.723803	0.0569365	1.16241e-34	1.77823e-27	0.986216	91.2487	0.409597	negbinom
ENSG00000229999	RP5-1042K10.10	B_Mem	22	chr22_40800518_G_A_b37	rs760701	16224	359	0.18279	-0.544582	0.119383	9.44884e-06	0.0407543	0.971409	39.351	0.249905	negbinom
ENSG00000196588	MKL1	B_Mem	22	chr22_40544337_C_T_b37	rs5995825	-488369	882	0.550916	-0.186097	0.0435567	1.87831e-05	0.0466644	0.988533	31.1005	9.34734e-06	negbinom
ENSG00000235513	RP4-756G23.5	B_Mem	22	chr22_41347813_G_A_b37	rs6002207	-265818	104	0.0529532	1.89671	0.375152	4.77605e-09	0.000406431	0.901392	15.6037	0.400335	negbinom
ENSG00000167077	MEI1	B_Mem	22	chr22_41935362_A_G_b37	rs12483998	-160141	395	0.20112	0.150498	0.0307314	3.13645e-06	0.0184035	0.996143	25.1523	0.0267647	negbinom
ENSG00000183172	SMDT1	B_Mem	22	chr22_42468535_A_G_b37	rs133379	-7160	625	0.681772	0.492676	0.00917132	1.33255e-131	2.9693e-128	1.02725	68.1774	0.103172	negbinom
ENSG00000184983	NDUFA6	B_Mem	22	chr22_42787282_T_C_b37	rs6002719	300323	105	0.0534623	0.206827	0.0342666	1.59889e-09	3.67288e-05	1.01862	54.0074	0.0355458	negbinom
ENSG00000189306	RRP7A	B_Mem	22	chr22_43021607_C_T_b37	rs137133	105799	248	0.126273	0.156838	0.0312788	5.93208e-07	0.00772943	0.999609	85.1476	0.0454504	negbinom
ENSG00000186891	TNFRSF18	NK_R	1	chr1_1151232_T_C_b37	rs3813201	9161	301	0.155315	-0.229458	0.0381074	1.2997e-08	0.000640994	0.966203	76.7262	0.116696	negbinom
ENSG00000142937	RPS8	NK_R	1	chr1_45257201_C_T_b37	rs12126557	16278	291	0.150155	-0.0772241	0.00844541	8.24347e-18	2.76261e-12	1.01451	81.1466	0.00885457	negbinom
ENSG00000236624	CCDC163P	NK_R	1	chr1_45943156_T_C_b37	rs781066	-22595	660	0.340557	0.746424	0.162114	2.60099e-06	0.0291627	0.967549	23.3725	0.000386838	negbinom
ENSG00000137968	SLC44A5	NK_R	1	chr1_75776173_T_G_b37	rs56212906	-300628	246	0.126935	1.89394	0.445401	4.16346e-07	0.0460204	0.908341	18.1405	1.62147	negbinom
ENSG00000273338	RP11-386I14.4	NK_R	1	chr1_78354585_G_T_b37	rs9726525	-115653	505	0.260578	-0.165201	0.0342981	1.34605e-06	0.0169101	1.00057	54.8154	2.56299e-08	negbinom
ENSG00000213512	GBP7	NK_R	1	chr1_89653720_C_T_b37	rs683100	11997	924	0.52322	1.01007	0.134532	4.56692e-13	2.90539e-07	0.956869	47.2396	0.842238	negbinom
ENSG00000064886	CHI3L2	NK_R	1	chr1_111768817_G_A_b37	rs112495041	25424	196	0.101135	1.37796	0.122841	2.12316e-33	8.78228e-23	0.945819	55.4751	1.5115	negbinom
ENSG00000155366	RHOC	NK_R	1	chr1_113243607_A_C_b37	rs75472514	-6449	101	0.0521156	0.331979	0.0396534	8.25878e-17	9.15874e-11	1.00046	60.6521	0.0359628	negbinom
ENSG00000196154	S100A4	NK_R	1	chr1_153506765_T_C_b37	rs2480696	-15847	181	0.0933953	-0.248862	0.0333025	2.4527e-11	4.16322e-06	1.0106	56.5106	0.101722	negbinom
ENSG00000189171	S100A13	NK_R	1	chr1_153616857_T_C_b37	rs3790412	10289	894	0.5387	-0.57719	0.0596949	3.48215e-19	2.48088e-13	0.965596	90.0266	0.540362	negbinom
ENSG00000160856	FCRL3	NK_R	1	chr1_157668993_C_T_b37	rs2210913	-1654	906	0.467492	0.51122	0.0789387	2.97176e-10	5.91879e-05	1.00032	99.4271	0.28886	negbinom
ENSG00000215845	TSTD1	NK_R	1	chr1_161036472_G_A_b37	rs4617422	27692	209	0.107843	-0.162528	0.0316849	9.91369e-07	0.0292907	1.02664	78.6054	0.0225215	negbinom
ENSG00000158869	FCER1G	NK_R	1	chr1_161194400_C_G_b37	rs3829793	9376	717	0.369969	-0.0862909	0.0139625	1.41169e-09	5.82967e-05	1.08403	81.9466	0.0394563	negbinom
ENSG00000143226	FCGR2A	NK_R	1	chr1_161492175_C_G_b37	rs9427401	16955	222	0.114551	1.10446	0.218662	1.50769e-07	0.0106834	0.974582	54.8764	0.0365423	negbinom
ENSG00000049247	UTS2	NK_R	1	chr1_7917361_C_T_b37	rs77541611	3789	133	0.0686275	0.779449	0.138624	1.0081e-10	0.000105657	0.960203	75.7594	1.04922	negbinom
ENSG00000074800	ENO1	NK_R	1	chr1_8906301_A_G_b37	rs11121242	-33007	929	0.52064	0.104956	0.0186463	3.52533e-08	0.00226626	1.01568	107.382	0.0420595	negbinom
ENSG00000143185	XCL2	NK_R	1	chr1_168517508_C_T_b37	rs9725489	4273	330	0.170279	-0.218164	0.0263664	7.18818e-14	5.36653e-08	0.980831	149.806	0.107998	negbinom
ENSG00000143184	XCL1	NK_R	1	chr1_168496949_C_G_b37	rs61801307	-48762	343	0.176987	0.176281	0.0275873	9.84086e-11	1.02013e-05	1.0668	113.975	0.125297	negbinom
ENSG00000135778	NTPCR	NK_R	1	chr1_233122878_T_C_b37	rs56271595	36527	521	0.268834	0.298112	0.0537752	4.87513e-08	0.0033532	1.01033	114.75	0.0290924	negbinom
ENSG00000218510	LINC00339	NK_R	1	chr1_22352108_C_T_b37	rs11801382	427	494	0.254902	0.455398	0.0848117	5.97012e-08	0.00646862	1.01148	87.9102	7.45706e-05	negbinom
ENSG00000169442	CD52	NK_R	1	chr1_26646726_A_G_b37	rs1071849	2278	490	0.747162	0.115782	0.0157297	4.09184e-12	3.97818e-07	1.01152	73.208	0.0577334	negbinom
ENSG00000130775	THEMIS2	NK_R	1	chr1_28221130_C_G_b37	rs6691656	22075	749	0.386481	-0.65279	0.060856	2.27817e-22	3.50307e-16	0.974798	56.9822	0.311525	negbinom
ENSG00000035115	SH3YL1	NK_R	2	chr2_286756_C_G_b37	rs60843830	20358	683	0.352425	-0.250441	0.0490696	1.29452e-06	0.0292907	1.06759	47.894	0.0944373	negbinom
ENSG00000171863	RPS7	NK_R	2	chr2_3622912_G_T_b37	rs11558965	117	134	0.0691434	-0.0768991	0.0111522	4.85001e-11	6.10165e-06	1.0262	195.17	0.0052302	negbinom
ENSG00000042493	CAPG	NK_R	2	chr2_85648552_G_A_b37	rs11678613	2997	629	0.324561	0.221569	0.0296712	3.53851e-13	8.32718e-08	1.02026	114.338	0.13435	negbinom
ENSG00000115523	GNLY	NK_R	2	chr2_85920249_T_G_b37	rs3755007	-1165	664	0.342621	-0.146493	0.0117675	5.38896e-29	1.79804e-23	1.02557	109.114	0.0607517	negbinom
ENSG00000172005	MAL	NK_R	2	chr2_95988849_G_A_b37	rs2113418	297427	916	0.527348	-0.360765	0.0745008	2.16452e-06	0.0150643	0.924628	16.0826	0.36194	negbinom
ENSG00000144026	ZNF514	NK_R	2	chr2_95536889_C_T_b37	rs62146942	-294269	509	0.262642	0.476772	0.108262	8.51648e-06	0.0453345	0.915794	14.8769	0.00014619	negbinom
ENSG00000135968	GCC2	NK_R	2	chr2_109038026_C_T_b37	rs13022595	-26991	783	0.595975	0.252841	0.0313932	1.068e-14	1.25458e-09	1.02471	67.8783	0.0455755	negbinom
ENSG00000136732	GYPC	NK_R	2	chr2_127515846_C_T_b37	rs1914458	102337	494	0.254902	0.114981	0.0227626	5.92415e-07	0.0143342	1.05062	129.063	0.0321255	negbinom
ENSG00000136717	BIN1	NK_R	2	chr2_127839474_G_A_b37	rs11682128	-25457	664	0.342621	0.229333	0.0228727	5.5663e-20	5.29438e-14	1.02107	110.046	0.0399197	negbinom
ENSG00000173272	MZT2A	NK_R	2	chr2_132270136_C_T_b37	rs2103256	19820	348	0.179567	0.201899	0.0274277	1.46152e-12	9.5235e-08	1.02432	47.0503	0.016927	negbinom
ENSG00000197927	C2orf27A	NK_R	2	chr2_132574535_T_C_b37	rs4645054	94587	834	0.569659	-0.95158	0.204792	1.81254e-06	0.0247706	0.956199	31.6976	0.00053831	negbinom
ENSG00000184898	RBM43	NK_R	2	chr2_152072148_T_A_b37	rs289825	-46245	942	0.486068	0.396408	0.0783044	3.41339e-07	0.014233	0.970737	58.3205	0.00023414	negbinom
ENSG00000271952	RP11-245G13.2	NK_R	2	chr2_11017287_G_T_b37	rs61179776	-1108	123	0.0634675	2.74256	0.288566	3.50734e-31	1.5673e-18	0.8379	56.493	4.44207	negbinom
ENSG00000134324	LPIN1	NK_R	2	chr2_11922855_A_G_b37	rs7587836	105134	302	0.155831	-0.337196	0.0632053	2.6365e-07	0.0182219	0.960909	191.806	0.033323	negbinom
ENSG00000183891	TTC32	NK_R	2	chr2_20090677_G_A_b37	rs35957485	-11070	165	0.0851393	0.451138	0.0934297	1.13591e-06	0.0314957	1.05322	109.489	0.000269217	negbinom
ENSG00000272211	RP11-347P5.1	NK_R	2	chr2_197033562_C_T_b37	rs4850676	17575	706	0.635707	0.450524	0.0537349	7.62374e-15	6.84361e-10	0.999776	55.3013	0.371421	negbinom
ENSG00000231621	AC013264.2	NK_R	2	chr2_198166825_T_C_b37	rs10931779	104110	733	0.378225	0.571538	0.109832	2.67264e-07	0.00856034	0.980144	40.8709	0.425762	negbinom
ENSG00000240344	PPIL3	NK_R	2	chr2_201749852_G_C_b37	rs6754769	-4174	345	0.178019	-0.362859	0.073175	7.973e-07	0.0196399	1.0358	60.915	0.0165809	negbinom
ENSG00000072195	SPEG	NK_R	2	chr2_220639106_C_G_b37	rs1967324	339538	414	0.786378	-1.86922	0.417251	1.57664e-07	0.0265221	0.896914	34.9655	0.00124978	negbinom
ENSG00000115053	NCL	NK_R	2	chr2_232275273_C_T_b37	rs10933368	-54032	197	0.101651	-0.157675	0.0311073	1.119e-06	0.0261423	1.06999	102.248	0.0267353	negbinom
ENSG00000132329	RAMP1	NK_R	2	chr2_238814823_A_C_b37	rs11686156	47287	841	0.566047	0.371535	0.0372673	3.60444e-20	3.34752e-14	1.01388	128.85	0.262608	negbinom
ENSG00000176720	BOK	NK_R	2	chr2_242563565_A_G_b37	rs74270771	65429	273	0.140867	1.16042	0.169813	8.2092e-13	1.23057e-06	0.950764	61.0957	2.57596	negbinom
ENSG00000152689	RASGRP3	NK_R	2	chr2_33502505_T_C_b37	rs3769541	-158886	393	0.797214	-0.849542	0.166774	2.22431e-07	0.025916	0.96081	103.354	0.2225	negbinom
ENSG00000236213	AC006369.2	NK_R	2	chr2_37839867_C_G_b37	rs10164412	12588	937	0.483488	-0.692418	0.0929642	1.89398e-12	7.21669e-07	0.994547	131.367	0.769367	negbinom
ENSG00000170634	ACYP2	NK_R	2	chr2_54194071_G_A_b37	rs805345	-3904	964	0.50258	-0.282473	0.042899	4.07772e-10	2.6054e-05	1.0875	63.346	0.0980553	negbinom
ENSG00000135636	DYSF	NK_R	2	chr2_71664724_G_T_b37	rs35064386	-16128	284	0.146543	0.984236	0.174852	8.57013e-09	0.00162523	0.978498	98.6501	0.763636	negbinom
ENSG00000239453	SIDT1-AS1	NK_R	3	chr3_113015553_A_C_b37	rs808950	-293483	474	0.755418	-0.28557	0.0541244	1.20889e-07	0.0066926	0.999912	81.2656	0.000162008	negbinom
ENSG00000160124	CCDC58	NK_R	3	chr3_122032834_G_A_b37	rs2001547	-69244	684	0.352941	0.486675	0.0986031	6.26557e-07	0.0108655	1.03036	67.837	6.49296e-05	negbinom
ENSG00000169087	HSPBAP1	NK_R	3	chr3_122406077_G_A_b37	rs790131	-106594	391	0.201754	0.527094	0.0970976	4.74839e-08	0.00157115	1.01206	127.291	0.0175655	negbinom
ENSG00000254999	BRK1	NK_R	3	chr3_10027724_G_A_b37	rs17535749	-129552	216	0.111455	-0.190869	0.0343865	9.64421e-08	0.00519678	1.03442	114.849	0.0220797	negbinom
ENSG00000242086	LINC00969	NK_R	3	chr3_195709662_G_A_b37	rs6804822	324729	436	0.224974	0.293692	0.0428966	1.61717e-11	4.07301e-06	1.00171	90.5494	0.0881078	negbinom
ENSG00000168028	RPSA	NK_R	3	chr3_39579683_C_G_b37	rs7645925	131503	392	0.79773	-0.0599233	0.0085075	6.72309e-12	2.36788e-06	0.96943	65.3162	0.0102441	negbinom
ENSG00000188846	RPL14	NK_R	3	chr3_40242849_A_G_b37	rs114196361	-255934	116	0.0598555	0.0625971	0.0124413	5.38679e-07	0.00856034	0.995399	38.8264	0.00478438	negbinom
ENSG00000144791	LIMD1	NK_R	3	chr3_45700125_A_G_b37	rs2118752	103239	502	0.74097	-0.58589	0.10515	4.3365e-08	0.00702409	0.971419	67.6937	0.290088	negbinom
ENSG00000211456	SACM1L	NK_R	3	chr3_45732044_T_C_b37	rs2673053	1496	657	0.339009	0.245488	0.0503	1.07124e-06	0.0205319	1.0814	58.0328	0.153586	negbinom
ENSG00000163947	ARHGEF3	NK_R	3	chr3_56764130_G_A_b37	rs6776992	-349227	290	0.149639	0.365164	0.0771347	2.50394e-06	0.0466616	1.03821	72.4242	0.0191435	negbinom
ENSG00000250312	ZNF718	NK_R	4	chr4_217222_G_T_b37	rs12649745	92836	929	0.47936	0.59989	0.117947	2.39603e-07	0.00305124	0.917648	28.0793	0.000119339	negbinom
ENSG00000269893	SNHG8	NK_R	4	chr4_119200274_C_T_b37	rs658642	410	778	0.401445	0.265356	0.019116	8.24538e-35	4.98075e-28	1.02149	36.9436	0.0748835	negbinom
ENSG00000164111	ANXA5	NK_R	4	chr4_122568322_A_G_b37	rs725882	-49946	463	0.761094	-0.320687	0.0551521	1.05792e-08	0.000742107	0.999512	129.87	0.128079	negbinom
ENSG00000145425	RPS3A	NK_R	4	chr4_151801938_T_C_b37	rs1148652	-218787	101	0.0521156	-0.145155	0.0136045	9.39883e-23	1.31489e-16	0.974664	28.0279	0.00997773	negbinom
ENSG00000245954	RP11-18H21.1	NK_R	4	chr4_153064692_G_A_b37	rs11721407	42786	554	0.285862	-0.470953	0.0888138	1.95244e-07	0.00779838	0.964827	67.7076	0.204761	negbinom
ENSG00000145220	LYAR	NK_R	4	chr4_4271886_C_T_b37	rs11723339	-20010	703	0.637255	-0.474501	0.0398493	1.49198e-28	9.81245e-21	0.986021	147.57	0.434184	negbinom
ENSG00000170891	CYTL1	NK_R	4	chr4_5017508_T_G_b37	rs10031270	-3691	310	0.159959	1.29749	0.118179	3.86101e-27	5.67644e-13	0.8309	17.0875	2.51331	negbinom
ENSG00000246526	RP11-539L10.2	NK_R	4	chr4_6693554_G_T_b37	rs75889366	1308	320	0.165119	0.510148	0.101211	5.74582e-07	0.0255024	1.06255	208.545	0.214215	negbinom
ENSG00000047662	FAM184B	NK_R	4	chr4_17600728_A_C_b37	rs10003291	-182407	702	0.637771	-0.959672	0.0934059	4.07006e-25	7.5384e-18	0.954801	85.0072	0.178685	negbinom
ENSG00000121895	TMEM156	NK_R	4	chr4_39025844_T_C_b37	rs2711970	-8698	688	0.644995	0.423195	0.0625143	9.52844e-11	9.3467e-06	1.00553	107.431	0.0651411	negbinom
ENSG00000205595	AREGB	NK_R	4	chr4_75383739_G_A_b37	rs3104120	-96890	100	0.0515996	2.35271	0.439059	1.15321e-10	0.00488515	0.782833	8.00796	10.6619	negbinom
ENSG00000145284	SCD5	NK_R	4	chr4_83728205_G_A_b37	rs7700236	8195	389	0.799278	-0.997361	0.197584	2.81796e-07	0.0142435	0.984842	63.3725	0.305529	negbinom
ENSG00000145335	SNCA	NK_R	4	chr4_90755909_G_A_b37	rs1372517	-3557	937	0.516512	-0.774483	0.117044	2.75008e-10	2.71722e-05	1.00358	52.2177	0.56463	negbinom
ENSG00000246334	PRR7-AS1	NK_R	5	chr5_176904279_C_G_b37	rs2544810	29579	880	0.545924	0.921041	0.106504	7.02514e-17	3.62149e-11	0.969032	42.7807	0.698866	negbinom
ENSG00000113240	CLK4	NK_R	5	chr5_177804032_G_A_b37	rs2973725	-250083	311	0.160475	0.337361	0.0672417	1.28974e-06	0.0406442	1.06086	225.844	0.0450725	negbinom
ENSG00000113088	GZMK	NK_R	5	chr5_54304794_G_A_b37	rs10940448	-15287	387	0.19969	0.124196	0.0247185	3.58109e-07	0.0112451	0.996922	83.1013	0.115016	negbinom
ENSG00000145736	GTF2H2	NK_R	5	chr5_70675326_A_G_b37	rs7379152	311847	680	0.649123	-0.294014	0.0516904	3.93914e-08	0.000122442	0.977308	11.2682	0.0988275	negbinom
ENSG00000164346	NSA2	NK_R	5	chr5_74136199_T_C_b37	rs9765469	73382	259	0.133643	0.217239	0.0300121	1.71595e-12	2.59534e-07	1.01338	118.058	0.0269266	negbinom
ENSG00000186468	RPS23	NK_R	5	chr5_81561369_T_C_b37	rs749401	-13027	507	0.26161	-0.0397364	0.00632647	1.17725e-09	0.00012529	1.01144	67.2324	0.00908921	negbinom
ENSG00000164308	ERAP2	NK_R	5	chr5_96364063_C_T_b37	rs27712	152420	818	0.577915	-0.493849	0.0395631	1.32597e-30	1.12753e-24	1.04579	90.0756	0.146213	negbinom
ENSG00000180992	MRPL14	NK_R	6	chr6_44063217_T_C_b37	rs2396165	-31977	962	0.496388	-0.134064	0.0259537	6.60349e-07	0.0281023	0.988765	314.517	0.0261515	negbinom
ENSG00000236016	RP1-3J17.3	NK_R	6	chr6_86532530_T_C_b37	rs76488172	192450	99	0.0510836	1.08644	0.137414	2.28604e-21	1.02676e-13	0.972976	26.3414	0.994349	negbinom
ENSG00000135535	CD164	NK_R	6	chr6_109815351_T_C_b37	rs7755941	111589	763	0.393705	0.141279	0.027104	3.80376e-07	0.00722873	1.02821	38.5809	0.105416	negbinom
ENSG00000188820	FAM26F	NK_R	6	chr6_116751186_G_C_b37	rs1476018	-31347	898	0.463364	0.371702	0.0591821	8.16813e-10	7.13247e-05	1.0237	37.8711	0.23758	negbinom
ENSG00000111906	HDDC2	NK_R	6	chr6_125474481_G_C_b37	rs485076	-148801	844	0.435501	-0.186767	0.0333411	6.39331e-08	0.00161388	1.10003	65.5593	0.0171956	negbinom
ENSG00000047579	DTNBP1	NK_R	6	chr6_15533951_C_T_b37	rs4236167	-129338	878	0.453044	-0.253327	0.0359286	1.19723e-11	3.01859e-06	0.997517	81.5422	0.044256	negbinom
ENSG00000026297	RNASET2	NK_R	6	chr6_167379570_A_G_b37	rs12055488	8898	652	0.336429	0.203852	0.0299247	1.05765e-10	1.39207e-05	1.07968	97.0698	0.023222	negbinom
ENSG00000180573	HIST1H2AC	NK_R	6	chr6_26588051_G_A_b37	rs12191423	463678	252	0.130031	0.624791	0.124506	2.02754e-07	0.0250988	0.978532	23.4255	0.738739	negbinom
ENSG00000124575	HIST1H1D	NK_R	6	chr6_26259748_A_G_b37	rs806786	24532	116	0.0598555	0.697896	0.141602	4.05468e-07	0.0127668	0.990814	36.1168	0.348109	negbinom
ENSG00000186470	BTN3A2	NK_R	6	chr6_26385093_C_G_b37	rs2072806	19706	240	0.123839	-0.554252	0.0530143	4.49521e-21	4.67679e-15	1.03439	30.4192	0.0969095	negbinom
ENSG00000204644	ZFP57	NK_R	6	chr6_29644040_C_T_b37	rs374317	-4847	438	0.226006	1.49847	0.208683	2.39811e-13	4.85335e-07	0.942428	29.9816	1.11998	negbinom
ENSG00000204642	HLA-F	NK_R	6	chr6_29672643_T_G_b37	rs2394659	-17909	575	0.703302	-0.120627	0.0209972	1.29605e-08	0.00109825	1.02202	37.0935	0.0243017	negbinom
ENSG00000204632	HLA-G	NK_R	6	chr6_29914548_C_T_b37	rs2248151	119804	311	0.160475	1.20437	0.150118	7.33018e-16	5.69938e-09	0.948524	30.2197	1.38344	negbinom
ENSG00000206503	HLA-A	NK_R	6	chr6_29923503_T_C_b37	rs2571389	14466	945	0.512384	0.0966606	0.010099	1.07463e-19	8.26049e-14	1.077	37.057	0.0354122	negbinom
ENSG00000272501	XXbac-BPG299F13.17	NK_R	6	chr6_31154620_T_C_b37	rs6921663	-11194	411	0.212074	0.896824	0.0562723	5.67313e-45	2.66478e-34	0.986643	45.1493	0.397693	negbinom
ENSG00000204525	HLA-C	NK_R	6	chr6_31241215_A_G_b37	rs58019823	1333	184	0.0949432	0.193984	0.0156282	1.68891e-33	8.76403e-25	1.01136	50.9566	0.0339369	negbinom
ENSG00000234745	HLA-B	NK_R	6	chr6_31236467_G_T_b37	rs2524096	-88498	818	0.422085	0.223	0.0111345	1.92489e-62	3.38529e-53	1.0247	59.0559	0.0713199	negbinom
ENSG00000198502	HLA-DRB5	NK_R	6	chr6_32599999_G_A_b37	rs9272105	101935	967	0.498968	-0.880755	0.0586229	3.2079e-39	5.35396e-31	1.01538	71.2551	0.652105	negbinom
ENSG00000196126	HLA-DRB1	NK_R	6	chr6_32590501_A_C_b37	rs9271573	32876	763	0.606295	-0.288834	0.031314	5.18327e-18	6.05137e-11	0.967057	82.9881	0.184181	negbinom
ENSG00000196735	HLA-DQA1	NK_R	6	chr6_32608478_T_C_b37	rs34141382	12522	367	0.18937	0.784282	0.085082	1.00227e-19	2.76578e-12	1.00017	50.3564	0.66029	negbinom
ENSG00000179344	HLA-DQB1	NK_R	6	chr6_32613824_C_T_b37	rs9273226	-22336	774	0.600619	-0.535248	0.0532047	7.10775e-21	2.55164e-13	0.983538	71.9714	0.400874	negbinom
ENSG00000237541	HLA-DQA2	NK_R	6	chr6_32608998_T_C_b37	rs34763586	-100121	397	0.20485	1.90677	0.106841	7.8653e-51	2.97639e-42	0.99952	91.8276	2.13191	negbinom
ENSG00000231389	HLA-DPA1	NK_R	6	chr6_33069813_G_A_b37	rs3117244	21261	238	0.122807	-0.215643	0.0408234	1.93298e-07	0.0121135	1.04748	91.0036	0.0778528	negbinom
ENSG00000231500	RPS18	NK_R	6	chr6_33239869_C_T_b37	rs17215231	82	135	0.0696594	-0.224435	0.00994971	6.63506e-66	3.28206e-59	1.06407	71.3943	0.012877	negbinom
ENSG00000124614	RPS10	NK_R	6	chr6_34269856_A_T_b37	rs6924982	-124046	355	0.183179	0.161803	0.0136821	2.11463e-29	9.26655e-22	0.981264	63.4637	0.0399652	negbinom
ENSG00000198755	RPL10A	NK_R	6	chr6_35428782_G_A_b37	rs10947550	-7403	841	0.566047	-0.0468259	0.00615433	3.09478e-13	7.83518e-08	1.03371	34.8656	0.00771525	negbinom
ENSG00000158528	PPP1R9A	NK_R	7	chr7_94591561_C_T_b37	rs854716	55047	876	0.452012	0.305234	0.0483233	7.64349e-10	0.000120206	0.930276	46.6794	0.13828	negbinom
ENSG00000121716	PILRB	NK_R	7	chr7_99943283_A_G_b37	rs11771936	9546	367	0.18937	0.315377	0.0313859	1.06269e-20	1.40448e-14	1.00083	37.9363	0.054746	negbinom
ENSG00000105939	ZC3HAV1	NK_R	7	chr7_138735512_A_C_b37	rs10273974	-58953	963	0.496904	-0.185211	0.036872	5.47152e-07	0.0264574	0.974976	110.393	0.0858231	negbinom
ENSG00000133627	ACTR3B	NK_R	7	chr7_152336022_C_T_b37	rs62492562	-120812	206	0.106295	0.895108	0.19199	1.52315e-06	0.0245405	0.988358	151.986	9.46801e-05	negbinom
ENSG00000122543	OCM	NK_R	7	chr7_5798492_T_C_b37	rs77462745	-120966	160	0.0825593	1.98121	0.411054	1.37041e-08	0.00840753	0.921801	33.1025	0.0011443	negbinom
ENSG00000136238	RAC1	NK_R	7	chr7_6441799_G_C_b37	rs836551	27645	948	0.489164	0.133648	0.0228973	8.43557e-09	0.000640994	1.02857	69.0948	0.015396	negbinom
ENSG00000146574	CCZ1B	NK_R	7	chr7_6861880_G_C_b37	rs2711224	-4521	877	0.452528	-0.478449	0.0612207	4.54973e-14	5.42104e-08	0.974917	87.4073	0.0762447	negbinom
ENSG00000196683	TOMM7	NK_R	7	chr7_22852499_C_T_b37	rs2240728	-9971	606	0.312693	-0.168368	0.0102167	4.33918e-45	5.9343e-38	1.01115	125.829	0.0192	negbinom
ENSG00000078967	UBE2D4	NK_R	7	chr7_44227638_T_G_b37	rs118180640	261601	132	0.0681115	0.772084	0.17015	2.16988e-06	0.041409	1.04372	58.8066	0.246924	negbinom
ENSG00000272831	RP11-792A8.4	NK_R	7	chr7_66163095_C_G_b37	rs78950023	-42277	107	0.0552116	0.477646	0.0982072	2.24415e-06	0.0281023	0.993491	23.3328	0.051028	negbinom
ENSG00000188372	ZP3	NK_R	7	chr7_76182731_C_G_b37	rs810699	155896	810	0.582043	1.21405	0.219431	4.65237e-09	0.000250521	0.999824	51.1126	0.000289592	negbinom
ENSG00000146707	POMZP3	NK_R	7	chr7_76179719_C_A_b37	rs146021635	-76859	407	0.21001	0.674059	0.131317	2.42247e-07	0.00722863	1.00897	49.1089	0.0988487	negbinom
ENSG00000127951	FGL2	NK_R	7	chr7_76828953_C_T_b37	rs2075761	-190	154	0.0794634	0.961004	0.201308	6.7223e-07	0.0255024	0.975395	61.4403	0.000209848	negbinom
ENSG00000036448	MYOM2	NK_R	8	chr8_2082245_G_A_b37	rs36098404	89090	124	0.0639835	1.69745	0.14776	1.83709e-46	1.55641e-28	0.860191	50.3453	2.95663	negbinom
ENSG00000184489	PTP4A3	NK_R	8	chr8_142408579_A_G_b37	rs7005985	6486	531	0.273994	0.638743	0.122675	1.25375e-07	0.010307	0.94161	198.179	0.0133777	negbinom
ENSG00000178209	PLEC	NK_R	8	chr8_145046662_C_T_b37	rs11785060	-4240	682	0.351909	0.37127	0.0670465	4.08718e-08	0.00166595	1.00047	75.1036	0.0510668	negbinom
ENSG00000160948	VPS28	NK_R	8	chr8_145638811_C_A_b37	rs116260554	-15120	130	0.0670795	0.270933	0.0385723	1.0202e-11	8.74192e-07	0.993445	38.1143	0.0287657	negbinom
ENSG00000161016	RPL8	NK_R	8	chr8_146017782_C_T_b37	rs2954658	-190	918	0.526316	-0.102938	0.00593906	1.41379e-49	4.56613e-42	1.00758	41.9811	0.0107408	negbinom
ENSG00000147408	CSGALNACT1	NK_R	8	chr8_19501904_T_C_b37	rs2975428	-113636	226	0.116615	0.703386	0.141777	4.68438e-07	0.0314957	1.01269	119.414	0.0412395	negbinom
ENSG00000147421	HMBOX1	NK_R	8	chr8_28909523_C_T_b37	rs10088428	161612	482	0.24871	-0.489633	0.0817951	8.44387e-09	0.000553258	1.00005	72.6654	0.193837	negbinom
ENSG00000165061	ZMAT4	NK_R	8	chr8_40574679_T_G_b37	rs9643846	-180673	98	0.0505676	0.490504	0.101148	6.1877e-07	0.0238142	1.01198	104.045	0.199256	negbinom
ENSG00000070756	PABPC1	NK_R	8	chr8_101822215_G_A_b37	rs73282499	87178	314	0.162023	0.12897	0.017554	4.46903e-13	5.888e-08	1.04039	133.4	0.0316965	negbinom
ENSG00000107099	DOCK8	NK_R	9	chr9_370199_A_G_b37	rs12156499	155345	281	0.144995	0.265085	0.044263	4.03588e-09	0.000436911	1.03597	54.9548	0.0578058	negbinom
ENSG00000226752	PSMD5-AS1	NK_R	9	chr9_123603469_A_C_b37	rs12343516	16363	794	0.590299	-0.547317	0.0353576	1.01624e-40	1.04839e-31	0.948316	41.765	0.204375	negbinom
ENSG00000197958	RPL12	NK_R	9	chr9_130230514_A_G_b37	rs2253669	16830	801	0.586687	0.0773663	0.00616938	2.17413e-29	5.76028e-22	0.960404	60.2223	0.0101491	negbinom
ENSG00000233016	SNHG7	NK_R	9	chr9_139613998_C_T_b37	rs11145844	-8638	213	0.109907	-0.353788	0.0520995	1.87848e-10	1.65871e-05	1.00013	124.558	0.0978452	negbinom
ENSG00000204001	LCN8	NK_R	9	chr9_139643543_T_C_b37	rs10283881	-9135	281	0.144995	1.65767	0.357901	2.00729e-07	0.0458705	0.876076	27.3452	0.000257002	negbinom
ENSG00000169583	CLIC3	NK_R	9	chr9_139859013_T_C_b37	rs7040970	-32242	926	0.522188	-0.225809	0.034056	3.80066e-10	8.35031e-05	0.971363	110.403	0.317227	negbinom
ENSG00000164978	NUDT2	NK_R	9	chr9_34378177_C_T_b37	rs3892022	48673	296	0.152735	0.420562	0.0636794	1.86308e-10	1.74478e-05	1.0516	30.5915	0.0987104	negbinom
ENSG00000137106	GRHPR	NK_R	9	chr9_37419497_G_A_b37	rs10973326	-3166	643	0.331785	0.252219	0.0424563	2.69415e-09	0.000303565	0.988518	71.7659	0.00111964	negbinom
ENSG00000135048	TMEM2	NK_R	9	chr9_74393843_A_G_b37	rs4745123	-37763	390	0.798762	-0.399059	0.081218	8.74835e-07	0.0422432	1.01331	66.4857	0.504726	negbinom
ENSG00000106733	NMRK1	NK_R	9	chr9_77684690_A_C_b37	rs3752955	-18443	848	0.562436	-0.247103	0.0426852	1.3445e-08	0.0009731	1.00668	127.133	0.0290846	negbinom
ENSG00000134996	OSTF1	NK_R	9	chr9_77727884_C_T_b37	rs3780180	24425	699	0.360681	-0.137679	0.0230636	3.78793e-09	0.000409443	1.01023	109.767	0.0131548	negbinom
ENSG00000148019	CEP78	NK_R	9	chr9_80905745_T_G_b37	rs10867175	54767	127	0.0655315	-0.452573	0.0845903	2.88426e-07	0.00842959	1.04427	65.9875	0.090291	negbinom
ENSG00000165118	C9orf64	NK_R	9	chr9_86956612_A_G_b37	rs17343456	384711	174	0.0897833	0.886086	0.195023	1.99219e-06	0.034626	1.04418	75.3398	0.000187536	negbinom
ENSG00000188312	CENPP	NK_R	9	chr9_94718806_C_T_b37	rs79735986	-368960	211	0.108875	1.06727	0.217235	3.19102e-07	0.0105247	0.949505	30.7499	0.00019443	negbinom
ENSG00000204291	COL15A1	NK_R	9	chr9_101804329_T_C_b37	rs7854112	98868	260	0.134159	1.87098	0.28842	2.15704e-12	1.09182e-05	0.943563	36.5381	1.76915	negbinom
ENSG00000067064	IDI1	NK_R	10	chr10_1076470_A_G_b37	rs11592211	-18640	181	0.0933953	0.378137	0.0595932	2.20809e-10	0.000125134	0.977342	74.2686	0.110213	negbinom
ENSG00000196372	ASB13	NK_R	10	chr10_5566798_C_G_b37	rs2231418	-141760	104	0.0536636	1.33755	0.267234	8.21255e-08	0.0339497	0.867785	90.9198	0.476939	negbinom
ENSG00000119943	PYROXD2	NK_R	10	chr10_100081443_C_A_b37	rs942800	-93498	869	0.4484	0.205826	0.0413492	1.01528e-06	0.0389242	0.984807	61.2185	0.0856811	negbinom
ENSG00000226899	RP11-298J20.3	NK_R	10	chr10_126582635_A_T_b37	rs11245414	-52366	386	0.800826	-1.54598	0.152593	1.04489e-24	2.00783e-15	0.902116	59.3521	2.06285	negbinom
ENSG00000188690	UROS	NK_R	10	chr10_127656114_A_G_b37	rs11244734	144297	779	0.401961	-0.163385	0.0314463	2.6023e-07	0.0123379	1.01884	86.2018	0.0138175	negbinom
ENSG00000170430	MGMT	NK_R	10	chr10_131346464_T_C_b37	rs4751099	81016	613	0.316305	-0.205428	0.0392378	3.02895e-07	0.0183181	1.00458	131.292	0.0152231	negbinom
ENSG00000272366	RP11-573G6.10	NK_R	10	chr10_22728275_T_C_b37	rs61851728	98731	150	0.0773994	2.39453	0.571943	2.46854e-07	0.0336167	0.821916	17.8328	0.00238802	negbinom
ENSG00000185875	THNSL1	NK_R	10	chr10_24844901_G_A_b37	rs2246358	-460686	606	0.687307	-0.869162	0.192118	2.56965e-06	0.0454078	0.999211	81.8789	0.000569598	negbinom
ENSG00000181915	ADO	NK_R	10	chr10_64301873_G_A_b37	rs80028601	-262643	104	0.0536636	0.895937	0.191074	1.3451e-06	0.0467163	0.946626	68.7334	0.0281524	negbinom
ENSG00000180817	PPA1	NK_R	10	chr10_71949471_A_T_b37	rs10823493	-44196	640	0.330237	0.265539	0.0324586	9.91861e-15	6.81039e-09	1.01198	191.432	0.071923	negbinom
ENSG00000122359	ANXA11	NK_R	10	chr10_81947397_C_T_b37	rs61860045	-17931	252	0.130031	0.224298	0.0344237	1.72384e-10	2.83106e-05	1.01217	70.6976	0.0218854	negbinom
ENSG00000142102	ATHL1	NK_R	11	chr11_295445_A_C_b37	rs1060814	6307	579	0.701238	0.272123	0.045422	8.42884e-09	0.000504614	1.06918	76.5359	0.0892184	negbinom
ENSG00000185201	IFITM2	NK_R	11	chr11_309508_G_A_b37	rs741738	1877	348	0.179567	0.090617	0.0129023	4.33114e-12	8.74192e-07	1.0196	96.2384	0.0237667	negbinom
ENSG00000251661	RP11-326C3.11	NK_R	11	chr11_324163_C_T_b37	rs10794308	5523	687	0.354489	0.61624	0.0746169	1.5203e-15	4.45144e-10	1.00915	144.322	0.321947	negbinom
ENSG00000142089	IFITM3	NK_R	11	chr11_320836_C_T_b37	rs34481144	-6701	963	0.496904	-0.313119	0.0216428	5.4486e-38	1.79432e-29	0.987308	90.5824	0.147123	negbinom
ENSG00000177600	RPLP2	NK_R	11	chr11_802115_A_G_b37	rs7479101	-7532	641	0.669247	-0.0299976	0.00527541	1.91102e-08	0.00141974	1.00609	160.438	0.00700055	negbinom
ENSG00000236935	AP003774.1	NK_R	11	chr11_64102948_A_G_b37	rs574087	5972	725	0.374097	0.394329	0.0689589	8.71576e-09	0.000322745	1.00993	54.0831	5.57096e-05	negbinom
ENSG00000168066	SF1	NK_R	11	chr11_64525464_C_T_b37	rs490980	-20794	175	0.909701	-0.15622	0.0288298	8.6251e-08	0.00248458	1.00036	54.7538	0.0186901	negbinom
ENSG00000172543	CTSW	NK_R	11	chr11_65655393_G_C_b37	rs641018	8113	370	0.190918	-0.0981587	0.0143014	3.45683e-11	3.35814e-06	1.00893	48.07	0.0345916	negbinom
ENSG00000110717	NDUFS8	NK_R	11	chr11_67804807_G_A_b37	rs4147779	6713	478	0.753354	0.156985	0.0238868	1.80489e-10	6.71321e-06	1.08356	74.2289	0.00789804	negbinom
ENSG00000110719	TCIRG1	NK_R	11	chr11_67804605_C_A_b37	rs4147778	-1878	509	0.737358	0.242505	0.0355706	5.18026e-11	5.30649e-06	1.05795	56.4491	0.0285268	negbinom
ENSG00000197345	MRPL21	NK_R	11	chr11_68743353_A_G_b37	rs148934250	72050	524	0.270382	-0.23097	0.043735	1.21092e-07	0.00543161	0.92833	79.9192	1.09216e-05	negbinom
ENSG00000175567	UCP2	NK_R	11	chr11_73682872_C_T_b37	rs2515087	-11480	754	0.389061	0.177333	0.0201253	4.2173e-17	4.88548e-11	0.958894	42.8198	0.0791407	negbinom
ENSG00000166435	XRRA1	NK_R	11	chr11_74499824_G_A_b37	rs17133461	-160421	586	0.302374	0.560737	0.0604319	8.56801e-19	6.79174e-13	0.989389	116.713	0.123022	negbinom
ENSG00000149273	RPS3	NK_R	11	chr11_75110589_A_G_b37	rs3133187	59	128	0.0660475	-0.0556638	0.0109645	7.05793e-07	0.0150643	0.981224	119.984	0.00618524	negbinom
ENSG00000151366	NDUFC2	NK_R	11	chr11_77734209_T_C_b37	rs11237362	-57056	355	0.816821	0.143586	0.0313739	5.08286e-06	0.0452838	1.03684	39.1653	0.00210115	negbinom
ENSG00000198851	CD3E	NK_R	11	chr11_118173850_G_A_b37	rs3759009	-1410	612	0.315789	0.579297	0.0229086	5.10309e-74	4.28415e-64	0.979616	112.533	0.253141	negbinom
ENSG00000110665	C11orf21	NK_R	11	chr11_2317951_C_T_b37	rs12800998	-6328	699	0.360681	-0.29149	0.0397945	1.70095e-12	8.29939e-07	1.01049	157.356	0.0299396	negbinom
ENSG00000149403	GRIK4	NK_R	11	chr11_120779359_G_A_b37	rs949056	396891	600	0.690402	-1.0162	0.161729	4.19383e-10	0.000112236	0.987946	89.967	0.913809	negbinom
ENSG00000150455	TIRAP	NK_R	11	chr11_126307072_T_C_b37	rs12795076	154112	186	0.0959752	0.934035	0.188821	3.45497e-07	0.0414092	0.963568	85.8971	0.0505394	negbinom
ENSG00000134809	TIMM10	NK_R	11	chr11_57283988_C_T_b37	rs2848626	-14288	474	0.755418	-0.479886	0.0482797	5.79711e-20	3.23446e-13	0.956316	43.5662	0.169872	negbinom
ENSG00000134824	FADS2	NK_R	11	chr11_61595564_C_T_b37	rs968567	35112	364	0.187822	1.30181	0.182609	2.08862e-12	1.36656e-06	0.95058	66.5595	1.18311	negbinom
ENSG00000139044	B4GALNT3	NK_R	12	chr12_663235_T_C_b37	rs11063565	93705	687	0.354489	1.34095	0.235394	3.46514e-09	0.00329975	0.897943	63.0126	1.12775	negbinom
ENSG00000197728	RPS26	NK_R	12	chr12_56435929_C_G_b37	rs1131017	292	813	0.580495	-0.931095	0.0147272	7.88098e-144	2.36302e-159	1.15114	67.9482	0.430524	negbinom
ENSG00000251301	RP11-81H14.2	NK_R	12	chr12_68843191_A_G_b37	rs731938	-2252	791	0.591847	0.726821	0.0760008	1.10441e-19	4.18182e-13	0.978395	106.827	0.314849	negbinom
ENSG00000110906	KCTD10	NK_R	12	chr12_109891459_C_T_b37	rs77902418	-23890	130	0.0670795	0.588164	0.113987	3.58026e-07	0.0162031	1.03199	60.126	0.0683345	negbinom
ENSG00000139192	TAPBPL	NK_R	12	chr12_6574301_G_T_b37	rs1017101	13445	582	0.30031	0.249422	0.044348	4.06898e-08	0.00194583	0.999294	165.404	0.0717285	negbinom
ENSG00000111671	SPSB2	NK_R	12	chr12_7014962_A_G_b37	rs2071071	16440	389	0.200722	0.497984	0.0898567	5.26965e-08	0.00293808	1.01165	80.0271	0.185488	negbinom
ENSG00000173262	SLC2A14	NK_R	12	chr12_8089063_T_A_b37	rs73059359	45319	185	0.0954592	1.28414	0.257652	2.33341e-07	0.0121867	0.977632	57.0929	4.74746	negbinom
ENSG00000139187	KLRG1	NK_R	12	chr12_9270408_T_G_b37	rs34656493	167768	747	0.385449	-0.326356	0.0527994	8.08871e-09	0.00161388	0.957464	60.8161	0.379177	negbinom
ENSG00000134539	KLRD1	NK_R	12	chr12_10477712_T_A_b37	rs4763505	99055	599	0.690918	-0.114775	0.0190777	2.0617e-09	0.000147824	1.05064	119.165	0.0810073	negbinom
ENSG00000205809	KLRC2	NK_R	12	chr12_10579185_C_T_b37	rs2859659	-15714	251	0.870485	-0.650632	0.0649479	1.62077e-23	5.28987e-14	0.911524	43.3296	0.548664	negbinom
ENSG00000256039	RP11-291B21.2	NK_R	12	chr12_10581446_T_G_b37	rs2460740	-124516	638	0.670795	-0.659147	0.108031	3.05379e-10	0.000191409	0.972811	50.2074	1.81286	negbinom
ENSG00000013573	DDX11	NK_R	12	chr12_31230300_G_C_b37	rs11051236	3521	849	0.43808	-0.58813	0.103724	1.79601e-08	0.00209809	1.01047	69.7318	0.26617	negbinom
ENSG00000123416	TUBA1B	NK_R	12	chr12_49588360_T_G_b37	rs7137978	63180	730	0.376677	0.121762	0.0230308	2.79447e-07	0.00713653	0.996847	38.8387	0.0378615	negbinom
ENSG00000133106	EPSTI1	NK_R	13	chr13_43594261_C_T_b37	rs7323736	27876	331	0.170795	0.446275	0.0722829	1.40242e-10	0.000640994	0.947994	40.6428	0.402169	negbinom
ENSG00000120675	DNAJC15	NK_R	13	chr13_43598322_C_G_b37	rs17064045	983	443	0.228586	-0.33624	0.0480351	1.21418e-11	2.95014e-06	0.990982	120.276	0.0549885	negbinom
ENSG00000151778	SERP2	NK_R	13	chr13_45023064_C_G_b37	rs61949769	75263	209	0.107843	0.511054	0.103473	5.93326e-07	0.00849208	1.04762	96.4811	3.13343e-05	negbinom
ENSG00000188243	COMMD6	NK_R	13	chr13_76098486_C_T_b37	rs4885306	-25089	472	0.24355	-0.0959613	0.0127966	2.97146e-13	6.14562e-08	1.0466	79.2115	0.00867569	negbinom
ENSG00000205476	CCDC85C	NK_R	14	chr14_100231913_T_C_b37	rs118151659	161550	101	0.0521156	1.99026	0.450235	2.55831e-07	0.03352	0.919399	64.4603	0.00145347	negbinom
ENSG00000197119	SLC25A29	NK_R	14	chr14_100763954_G_T_b37	rs10134767	-8930	650	0.335397	0.842348	0.11232	7.20992e-13	9.19957e-07	0.94328	66.4663	0.721267	negbinom
ENSG00000080824	HSP90AA1	NK_R	14	chr14_102514227_T_C_b37	rs13749	-91809	302	0.155831	-0.135492	0.021074	9.11185e-10	4.89231e-05	1.05075	49.6739	0.0309684	negbinom
ENSG00000257831	RP11-596D21.1	NK_R	14	chr14_31743604_T_C_b37	rs12883273	25770	754	0.389061	-1.43097	0.244103	2.3799e-10	7.40176e-05	0.909325	50.8482	0.000144948	negbinom
ENSG00000100906	NFKBIA	NK_R	14	chr14_35884639_T_G_b37	rs1012919	10687	639	0.670279	-0.150409	0.0113727	1.71832e-39	4.20943e-23	0.830633	16.2535	1e-08	negbinom
ENSG00000165502	RPL36AL	NK_R	14	chr14_50090603_A_G_b37	rs1957977	3200	455	0.765222	0.137983	0.0120745	4.02901e-24	8.18973e-18	1.0139	67.2481	0.0157724	negbinom
ENSG00000168229	PTGDR	NK_R	14	chr14_52635729_A_G_b37	rs4391970	-98702	554	0.285862	-0.24963	0.0314276	3.50752e-14	1.00478e-08	1.0008	125.806	0.072276	negbinom
ENSG00000184206	GOLGA6L4	NK_R	15	chr15_85136684_C_T_b37	rs11637026	232159	455	0.234778	-1.03321	0.197809	1.3916e-07	0.00725346	0.941366	29.5513	0.509987	negbinom
ENSG00000182511	FES	NK_R	15	chr15_91428955_C_T_b37	rs1894400	2030	586	0.302374	-0.439067	0.0543264	1.98132e-14	1.86263e-08	1.00842	94.3547	0.168222	negbinom
ENSG00000175265	GOLGA8A	NK_R	15	chr15_34866650_A_G_b37	rs62004899	-14054	755	0.389577	0.31735	0.0593057	1.66289e-07	0.00911456	0.975642	121.812	0.127088	negbinom
ENSG00000161981	SNRNP25	NK_R	16	chr16_108585_T_C_b37	rs216598	5575	340	0.824561	-0.35858	0.0724502	1.64259e-06	0.0407657	0.973324	38.4742	0.0979813	negbinom
ENSG00000156886	ITGAD	NK_R	16	chr16_31404502_G_A_b37	rs2454907	-131	297	0.153251	1.21795	0.252695	7.18213e-07	0.0117757	0.952126	34.0784	1.29158	negbinom
ENSG00000135698	MPHOSPH6	NK_R	16	chr16_82168162_A_T_b37	rs7196560	-35669	678	0.650155	-0.333996	0.0636203	3.62187e-07	0.020007	1.03618	273.736	0.0988298	negbinom
ENSG00000167526	RPL13	NK_R	16	chr16_89629780_G_A_b37	rs3211568	2715	384	0.198142	-0.0413091	0.00573968	5.84224e-12	1.36656e-06	1.04588	63.0694	0.00616924	negbinom
ENSG00000261505	LA16c-358B7.3	NK_R	16	chr16_1349929_G_A_b37	rs4984803	-22917	808	0.583075	-0.507171	0.0949901	9.0778e-08	0.00561696	1.02678	138.236	0.366966	negbinom
ENSG00000131634	TMEM204	NK_R	16	chr16_1586596_C_T_b37	rs2294625	7907	143	0.0737874	0.564674	0.107943	1.25597e-07	0.00752514	1.07071	83.8286	0.126112	negbinom
ENSG00000140988	RPS2	NK_R	16	chr16_2008095_G_A_b37	rs338787	-6766	252	0.130031	0.055795	0.00822329	1.46249e-11	1.34407e-06	1.04402	85.9547	0.00951152	negbinom
ENSG00000008517	IL32	NK_R	16	chr16_3115272_T_C_b37	rs45499297	-26	170	0.0877193	0.455487	0.0595251	4.15124e-18	3.86398e-11	0.951864	80.6584	0.480559	negbinom
ENSG00000169189	NSMCE1	NK_R	16	chr16_27227168_T_G_b37	rs11645703	-52947	853	0.559856	0.136045	0.0251043	1.27696e-07	0.00841915	1.02045	127.761	0.0396877	negbinom
ENSG00000178952	TUFM	NK_R	16	chr16_28622993_A_G_b37	rs2925635	-234736	709	0.634159	-0.125382	0.0229249	1.65164e-07	0.00460781	1.00231	34.9621	0.0110491	negbinom
ENSG00000187624	C17orf97	NK_R	17	chr17_265503_G_T_b37	rs74414684	5385	129	0.0665635	1.09023	0.228497	5.0095e-07	0.0264053	0.960088	115.011	0.000127475	negbinom
ENSG00000179409	GEMIN4	NK_R	17	chr17_805349_G_C_b37	rs62070203	148110	123	0.0634675	1.09382	0.216934	1.19309e-07	0.0246491	0.955668	87.7214	0.355166	negbinom
ENSG00000161381	PLXDC1	NK_R	17	chr17_37256831_C_G_b37	rs62076657	-53816	604	0.311662	0.796164	0.156743	5.22047e-07	0.0294102	0.883102	55.0802	0.707651	negbinom
ENSG00000172057	ORMDL3	NK_R	17	chr17_38072727_C_T_b37	rs2872516	-11127	878	0.546956	0.260764	0.0465055	2.64827e-08	0.00108707	0.985024	45.2244	0.00916001	negbinom
ENSG00000141698	NT5C3B	NK_R	17	chr17_40090520_C_T_b37	rs8073987	97997	476	0.754386	-0.54098	0.0861112	1.98319e-10	2.16744e-06	1.03428	81.1489	2.35329e-05	negbinom
ENSG00000214401	KANSL1-AS1	NK_R	17	chr17_43987723_G_A_b37	rs28439143	-283219	451	0.232714	0.833684	0.0632823	6.27378e-34	4.71096e-27	1.00996	26.9501	0.442009	negbinom
ENSG00000185829	ARL17A	NK_R	17	chr17_44852612_A_C_b37	rs62074125	195524	487	0.25129	0.516457	0.0827974	2.92655e-10	7.52038e-06	1.03577	34.1484	0.000192075	negbinom
ENSG00000173917	HOXB2	NK_R	17	chr17_46563707_G_T_b37	rs1553754	-59734	802	0.586171	0.320472	0.0643824	1.37694e-06	0.0352643	1.00006	39.8835	0.191966	negbinom
ENSG00000006282	SPATA20	NK_R	17	chr17_48624523_A_C_b37	rs9890200	4104	683	0.352425	-0.48871	0.0929689	1.87221e-07	0.00994413	1.07316	112.333	0.120512	negbinom
ENSG00000108654	DDX5	NK_R	17	chr17_62502435_A_G_b37	rs1991401	-1882	593	0.305986	-0.0826482	0.0147312	6.4016e-08	0.00157115	1.01983	41.2596	0.0445489	negbinom
ENSG00000214087	ARL16	NK_R	17	chr17_79639198_C_T_b37	rs7502870	-11756	427	0.22033	-0.286023	0.0529727	6.01648e-08	0.0021869	0.987848	90.6561	1.49345e-05	negbinom
ENSG00000169738	DCXR	NK_R	17	chr17_79993064_C_G_b37	rs9903371	-2544	236	0.121775	0.305183	0.0422955	1.81378e-12	4.09003e-07	1.01913	71.899	0.0431249	negbinom
ENSG00000263272	CTC-524C5.2	NK_R	17	chr17_5336058_G_A_b37	rs1050390	-138	419	0.216202	0.689243	0.114508	8.55975e-10	0.000293452	0.982661	65.3322	0.0464328	negbinom
ENSG00000132530	XAF1	NK_R	17	chr17_6652207_G_A_b37	rs2309620	-6560	836	0.431373	0.2612	0.046348	2.64084e-08	0.00500085	1.02903	90.1155	0.202323	negbinom
ENSG00000170291	ELP5	NK_R	17	chr17_7155056_T_C_b37	rs62059170	321	774	0.600619	-0.432746	0.0443429	3.53519e-19	3.23446e-13	1.0003	171.845	0.13285	negbinom
ENSG00000132507	EIF5A	NK_R	17	chr17_7207964_A_C_b37	rs7503161	-2354	806	0.584107	-0.572694	0.0209562	2.64106e-81	2.47446e-75	1.04883	134.227	0.23316	negbinom
ENSG00000264194	AC000003.2	NK_R	17	chr17_10049841_T_C_b37	rs7208708	1010	603	0.311146	1.13037	0.105933	4.76568e-23	1.61042e-16	1.01294	166.213	1.20617	negbinom
ENSG00000265185	SNORD3B-1	NK_R	17	chr17_19143614_A_C_b37	rs8065470	178389	222	0.114551	1.27877	0.252916	2.07288e-07	0.0151104	0.831603	34.1416	0.772461	negbinom
ENSG00000170298	LGALS9B	NK_R	17	chr17_20403618_T_A_b37	rs4470200	32766	882	0.455108	-0.38024	0.0771538	1.63385e-06	0.0197463	1.00179	35.9541	0.151885	negbinom
ENSG00000074657	ZNF532	NK_R	18	chr18_56327120_C_G_b37	rs62094977	-202712	224	0.115583	1.35059	0.270637	1.11028e-07	0.035276	0.923855	46.6574	0.846049	negbinom
ENSG00000130303	BST2	NK_R	19	chr19_17518544_C_T_b37	rs4808632	2087	293	0.151187	0.13562	0.0252921	5.56886e-08	0.0033532	1.01173	291.111	0.0457712	negbinom
ENSG00000130313	PGLS	NK_R	19	chr19_17625492_A_G_b37	rs2375633	3054	883	0.544376	0.126115	0.0250665	8.79705e-07	0.0453345	0.985546	160.819	0.0310363	negbinom
ENSG00000221983	UBA52	NK_R	19	chr19_18667272_A_C_b37	rs8110371	-15268	785	0.594943	-0.0282734	0.00570613	1.57667e-06	0.040162	1.0625	73.516	0.00278251	negbinom
ENSG00000181035	SLC25A42	NK_R	19	chr19_18997186_G_A_b37	rs58485418	-177622	863	0.445304	-0.310025	0.0682473	5.09068e-06	0.0309808	0.990879	95.9258	9.24036e-06	negbinom
ENSG00000105750	ZNF85	NK_R	19	chr19_21023070_G_A_b37	rs72996903	-82958	170	0.0877193	1.14324	0.151853	3.6228e-14	1.9966e-08	0.964756	44.0735	0.524366	negbinom
ENSG00000161265	U2AF1L4	NK_R	19	chr19_36254427_C_T_b37	rs112500848	18081	279	0.143963	0.238543	0.0488086	1.04001e-06	0.0341728	1.09627	92.0717	0.00399029	negbinom
ENSG00000167642	SPINT2	NK_R	19	chr19_38749390_C_G_b37	rs112048422	14715	508	0.262126	0.489612	0.0660031	4.89229e-13	8.95718e-08	1.04236	59.2874	0.16472	negbinom
ENSG00000182472	CAPN12	NK_R	19	chr19_39210593_G_A_b37	rs62119115	-49951	443	0.228586	-0.164463	0.0336474	1.8365e-06	0.0352416	1.02405	115.62	0.0360368	negbinom
ENSG00000204957	AC006486.1	NK_R	19	chr19_42876294_T_C_b37	rs851296	129367	109	0.0562436	2.16156	0.45481	6.93573e-09	0.00105901	0.853121	18.1815	0.00227618	negbinom
ENSG00000267757	C19orf83	NK_R	19	chr19_46145025_G_T_b37	rs2286756	273	932	0.519092	-0.406413	0.0595524	2.23399e-11	6.57796e-06	0.954967	176.475	0.0590042	negbinom
ENSG00000087074	PPP1R15A	NK_R	19	chr19_49183705_G_A_b37	rs3826846	-191944	624	0.678019	-0.117342	0.0191143	8.76699e-10	0.000495374	1.00858	69.1537	2.39046e-08	negbinom
ENSG00000167766	ZNF83	NK_R	19	chr19_53151071_T_A_b37	rs73061500	-42678	326	0.168215	0.269705	0.0532169	4.39693e-07	0.0281023	0.98983	217.558	0.105423	negbinom
ENSG00000189190	ZNF600	NK_R	19	chr19_53284720_C_G_b37	rs4802995	-5324	942	0.486068	0.326795	0.0391982	8.05233e-16	1.25458e-09	0.976743	215.696	0.114463	negbinom
ENSG00000170889	RPS9	NK_R	19	chr19_54704997_G_T_b37	rs3810229	387	541	0.279154	0.0930259	0.00731236	8.08487e-31	1.56874e-23	0.998709	252.075	0.0103165	negbinom
ENSG00000167618	LAIR2	NK_R	19	chr19_55001653_G_T_b37	rs3903022	-7447	223	0.115067	0.981987	0.148848	1.58087e-12	2.64021e-05	0.97247	58.272	2.4547	negbinom
ENSG00000108107	RPL28	NK_R	19	chr19_55897327_A_G_b37	rs17700376	614	686	0.353973	-0.121496	0.00542278	5.7577e-68	1.10402e-58	0.999181	234.701	0.0127077	negbinom
ENSG00000166770	ZNF667-AS1	NK_R	19	chr19_57006415_A_G_b37	rs17207481	17796	486	0.250774	0.448917	0.0704568	9.47463e-10	0.000178274	0.948314	298.581	0.329355	negbinom
ENSG00000176593	CTD-2368P22.1	NK_R	19	chr19_58471621_C_T_b37	rs7247149	-41808	443	0.228586	0.805452	0.0819989	2.50663e-19	4.77517e-13	0.978448	78.9024	0.452449	negbinom
ENSG00000083845	RPS5	NK_R	19	chr19_58898436_T_C_b37	rs731835	669	632	0.326109	-0.0985822	0.00713642	1.11283e-34	1.03088e-29	1.08648	51.014	0.0107234	negbinom
ENSG00000142347	MYO1F	NK_R	19	chr19_8615589_A_G_b37	rs4804311	-26872	151	0.0779154	0.154779	0.0313565	1.01512e-06	0.0367096	1.0512	142.045	0.0311672	negbinom
ENSG00000130811	EIF3G	NK_R	19	chr19_10226052_G_A_b37	rs2305795	-4542	845	0.563983	0.152648	0.0140462	4.42552e-24	2.1523e-17	0.991463	127.134	0.0367534	negbinom
ENSG00000123144	C19orf43	NK_R	19	chr19_13336705_C_T_b37	rs10414391	491116	794	0.409701	0.0750302	0.0150231	1.25331e-06	0.0150643	1.0267	106.442	0.00564706	negbinom
ENSG00000179218	CALR	NK_R	19	chr19_13076186_T_G_b37	rs11668444	26765	916	0.527348	0.105199	0.0209587	9.78005e-07	0.025524	1.0339	91.7273	0.0381002	negbinom
ENSG00000101161	PRPF6	NK_R	20	chr20_62662515_T_G_b37	rs816933	50027	310	0.159959	0.2874	0.0447834	5.49623e-10	7.7427e-05	1.0111	97.1647	0.0509787	negbinom
ENSG00000089063	TMEM230	NK_R	20	chr20_5071680_T_C_b37	rs1570031	-22069	897	0.537152	0.113376	0.0232118	1.02827e-06	0.0205319	1.06936	204.005	3.00632e-06	negbinom
ENSG00000101439	CST3	NK_R	20	chr20_23620075_C_G_b37	rs3761279	965	428	0.220846	-0.289455	0.0457998	1.70617e-09	0.000275903	0.988325	64.6079	0.0994153	negbinom
ENSG00000214078	CPNE1	NK_R	20	chr20_34212151_G_A_b37	rs61016611	-40727	182	0.0939112	-0.301763	0.049593	6.03657e-09	0.000221545	0.980321	36.0183	0.0207866	negbinom
ENSG00000101052	IFT52	NK_R	20	chr20_42712033_T_C_b37	rs4812780	492462	568	0.706914	-0.311476	0.0679229	4.05099e-06	0.0371158	1.04117	139.19	2.22079e-05	negbinom
ENSG00000100979	PLTP	NK_R	20	chr20_44564030_G_C_b37	rs56324610	23236	656	0.338493	0.817196	0.171694	1.33865e-06	0.0431099	0.934561	97.7862	0.092314	negbinom
ENSG00000196562	SULF2	NK_R	20	chr20_46228667_G_A_b37	rs2143491	-186693	731	0.377193	-0.964921	0.118603	9.14727e-16	2.79894e-09	0.99962	84.035	0.451029	negbinom
ENSG00000125534	PPDPF	NK_R	20	chr20_62152519_C_G_b37	rs72629024	442	281	0.144995	-0.268934	0.0254847	3.57728e-22	2.32825e-16	1.0643	126.131	0.0455951	negbinom
ENSG00000156261	CCT8	NK_R	21	chr21_30432557_G_A_b37	rs965951	-13561	231	0.119195	0.392225	0.0429457	1.94333e-18	7.4524e-13	1.03264	32.2545	0.0413138	negbinom
ENSG00000142188	TMEM50B	NK_R	21	chr21_34824771_G_A_b37	rs2834222	-27547	911	0.470072	-0.209572	0.0439729	1.9611e-06	0.0454277	1.02803	159.303	0.00322773	negbinom
ENSG00000160213	CSTB	NK_R	21	chr21_45201832_G_A_b37	rs35285321	5506	595	0.307018	-0.284952	0.031658	2.57317e-17	1.17647e-11	1.01365	135.776	0.0737966	negbinom
ENSG00000160255	ITGB2	NK_R	21	chr21_46328099_T_C_b37	rs760462	-23805	320	0.834881	-0.327828	0.0189082	5.26665e-54	1.02138e-45	0.992533	215.135	0.0612595	negbinom
ENSG00000183570	PCBP3	NK_R	21	chr21_47285712_G_A_b37	rs7276396	222104	830	0.428277	1.57703	0.342544	2.7725e-07	0.049743	0.933995	52.9936	0.00275446	negbinom
ENSG00000182362	YBEY	NK_R	21	chr21_47726332_C_G_b37	rs62224180	20081	367	0.81063	-0.376823	0.0528513	4.9489e-12	1.2058e-06	1.03089	76.8995	0.1006	negbinom
ENSG00000160305	DIP2A	NK_R	21	chr21_47960493_T_C_b37	rs9306156	81681	651	0.335913	0.521215	0.0386448	1.23439e-33	2.57026e-27	1.04548	72.5287	0.180453	negbinom
ENSG00000160307	S100B	NK_R	21	chr21_47960493_T_C_b37	rs9306156	-64628	651	0.335913	1.32901	0.108806	6.44842e-22	1.78601e-09	0.768922	10.1137	4.50721	negbinom
ENSG00000160310	PRMT2	NK_R	21	chr21_47960493_T_C_b37	rs9306156	-94586	651	0.335913	0.251317	0.0202779	3.13212e-30	3.32521e-23	0.9992	39.1776	0.0615007	negbinom
ENSG00000099940	SNAP29	NK_R	22	chr22_21025559_C_T_b37	rs9608279	-187712	842	0.565531	-0.267528	0.0412156	7.45572e-11	8.19609e-06	0.998753	87.7738	2.02167e-05	negbinom
ENSG00000240972	MIF	NK_R	22	chr22_24297287_T_C_b37	rs2253552	61096	759	0.608359	-0.113581	0.0162979	1.0465e-11	3.78528e-06	0.961731	110.783	0.0297602	negbinom
ENSG00000099977	DDT	NK_R	22	chr22_24295138_G_A_b37	rs1985948	-27522	483	0.249226	-0.118173	0.0244166	1.28404e-06	0.0243869	1.05741	91.2269	5.11241e-06	negbinom
ENSG00000184674	GSTT1	NK_R	22	chr22_24334948_A_C_b37	rs5760147	-49732	700	0.361197	-0.728404	0.102495	1.06586e-12	2.27849e-07	1.0289	70.9585	0.123546	negbinom
ENSG00000244752	CRYBB2	NK_R	22	chr22_25846015_A_C_b37	rs9624834	230526	132	0.0681115	1.84687	0.18776	7.28068e-26	7.5384e-18	0.941384	81.868	2.17481	negbinom
ENSG00000100321	SYNGR1	NK_R	22	chr22_39747671_T_A_b37	rs909685	1741	554	0.285862	1.05279	0.109843	4.01073e-18	2.1254e-11	0.973055	69.3407	1.32065	negbinom
ENSG00000100372	SLC25A17	NK_R	22	chr22_41679524_T_C_b37	rs78158123	464121	111	0.0572755	0.817468	0.170822	1.17356e-06	0.0205615	0.97869	28.6459	0.122778	negbinom
ENSG00000183172	SMDT1	NK_R	22	chr22_42458481_G_A_b37	rs2854837	-17214	608	0.686275	0.3111	0.0203419	1.34536e-39	2.27745e-32	1.00662	55.2743	0.0386272	negbinom
ENSG00000128274	A4GALT	NK_R	22	chr22_43104750_C_T_b37	rs13055886	-12554	665	0.656863	-1.37433	0.217364	5.83236e-10	0.000553258	0.910314	46.9668	1.87045	negbinom
ENSG00000100300	TSPO	NK_R	22	chr22_43561385_A_G_b37	rs25245	13865	567	0.70743	-0.114451	0.0187455	1.61029e-09	0.000266243	1.05127	88.4458	0.0138093	negbinom
ENSG00000100376	FAM118A	NK_R	22	chr22_45711854_G_A_b37	rs104664	7005	229	0.881837	-1.31829	0.090008	4.4516e-43	1.33284e-34	0.993816	154.114	0.813386	negbinom
ENSG00000260708	CTA-29F11.1	NK_R	22	chr22_47150813_C_A_b37	rs5767343	-7647	750	0.386997	-0.279444	0.048726	1.76365e-08	0.00145825	1.02184	124.756	0.0914979	negbinom
ENSG00000212939	RP1-29C18.10	NK_R	22	chr22_50051548_T_G_b37	rs5770622	109219	611	0.684727	-0.643323	0.0873568	1.55908e-12	1.83694e-06	0.958982	171.745	0.438182	negbinom
ENSG00000188976	NOC2L	Mono_NC	1	chr1_903426_C_T_b37	rs6696609	8737	432	0.231263	-0.196261	0.0320744	5.00883e-09	0.000109585	1.02237	40.731	0.0376911	negbinom
ENSG00000188290	HES4	Mono_NC	1	chr1_936210_C_A_b37	rs3121569	658	337	0.819593	-0.105966	0.0219251	1.27048e-06	0.00752443	1.00518	53.1237	0.0635664	negbinom
ENSG00000162520	SYNC	Mono_NC	1	chr1_33107443_A_G_b37	rs61798931	-61754	224	0.119914	0.301809	0.069134	1.47709e-05	0.0344308	1.06182	40.2704	0.0784343	negbinom
ENSG00000197982	C1orf122	Mono_NC	1	chr1_38299755_T_C_b37	rs12736219	27104	538	0.711991	0.140285	0.0249492	3.88884e-07	0.00592465	0.9638	158.488	0.0220481	negbinom
ENSG00000183386	FHL3	Mono_NC	1	chr1_38465315_G_A_b37	rs4634868	-5963	414	0.221627	0.556489	0.0488194	2.61766e-25	2.05901e-19	1.02161	99.5064	0.23861	negbinom
ENSG00000168653	NDUFS5	Mono_NC	1	chr1_39468024_T_C_b37	rs4147758	-23966	582	0.311563	-0.157313	0.0119481	7.87708e-28	1.79031e-21	0.998728	92.4448	0.0155951	negbinom
ENSG00000084072	PPIE	Mono_NC	1	chr1_40219065_C_T_b37	rs1046988	61211	668	0.357602	-0.158371	0.0322428	1.02764e-06	0.00803346	0.987044	99.6802	0.00392667	negbinom
ENSG00000131238	PPT1	Mono_NC	1	chr1_40631460_C_T_b37	rs11584362	68085	381	0.203961	0.164073	0.022269	7.0391e-13	9.82422e-08	0.998181	95.154	0.0486462	negbinom
ENSG00000177868	CCDC23	Mono_NC	1	chr1_43079690_C_T_b37	rs11210681	-203264	495	0.264989	0.135641	0.0234705	2.42542e-08	0.000448592	0.977529	97.2643	0.017309	negbinom
ENSG00000142937	RPS8	Mono_NC	1	chr1_45319121_A_T_b37	rs11589147	78198	268	0.143469	-0.0585364	0.00982415	8.55896e-09	0.000260674	0.995501	63.2115	0.0146026	negbinom
ENSG00000173660	UQCRH	Mono_NC	1	chr1_46772031_T_C_b37	rs79783387	2728	199	0.106531	-0.103706	0.0167478	1.75063e-09	4.68283e-05	1.02104	45.3866	0.00845251	negbinom
ENSG00000157216	SSBP3	Mono_NC	1	chr1_54866285_A_C_b37	rs213499	-12867	813	0.435225	0.26969	0.053483	7.32975e-07	0.0126272	1.01203	113.799	0.039245	negbinom
ENSG00000132849	INADL	Mono_NC	1	chr1_62015979_T_G_b37	rs67639015	-192170	195	0.10439	0.868125	0.180259	1.71617e-06	0.0473812	0.933045	75.9651	0.544915	negbinom
ENSG00000240563	L1TD1	Mono_NC	1	chr1_62676091_C_A_b37	rs11207933	15588	213	0.114026	-0.601018	0.104987	1.67637e-07	0.00386691	1.04136	65.813	0.381742	negbinom
ENSG00000213625	LEPROT	Mono_NC	1	chr1_65879252_A_G_b37	rs10493377	-7018	857	0.458779	0.131737	0.0207425	1.7187e-09	4.17824e-05	1.03811	62.3349	0.0278105	negbinom
ENSG00000116791	CRYZ	Mono_NC	1	chr1_75217752_C_T_b37	rs11485298	18660	611	0.672912	-0.688186	0.090839	7.92989e-13	1.29098e-07	0.943595	50.2834	0.475377	negbinom
ENSG00000273338	RP11-386I14.4	Mono_NC	1	chr1_78443047_A_C_b37	rs115525402	-27191	139	0.0744111	-0.393515	0.0661422	2.41198e-08	0.00108051	0.978577	35.7871	0.276435	negbinom
ENSG00000213512	GBP7	Mono_NC	1	chr1_89648082_G_A_b37	rs495163	6359	900	0.518201	0.953568	0.105593	3.65933e-17	1.49836e-10	0.917551	39.0497	0.667897	negbinom
ENSG00000162627	SNX7	Mono_NC	1	chr1_99139998_C_T_b37	rs9701327	12762	150	0.9197	-1.56974	0.372773	4.14246e-07	0.0136371	0.90425	41.2714	4.21517	negbinom
ENSG00000228037	RP3-395M20.9	Mono_NC	1	chr1_2522392_G_A_b37	rs2296443	9393	618	0.330835	0.784029	0.167131	1.61496e-06	0.0259375	0.945334	120.378	0.000474437	negbinom
ENSG00000142606	MMEL1	Mono_NC	1	chr1_2520302_T_C_b37	rs6667564	-44179	668	0.357602	-0.462606	0.0816289	3.70222e-08	0.00123458	0.967204	144.297	0.308413	negbinom
ENSG00000156171	DRAM2	Mono_NC	1	chr1_111604823_G_A_b37	rs1149193	-78015	644	0.344754	-0.163827	0.0212868	2.95966e-13	4.20661e-08	1.03984	77.6403	0.0331939	negbinom
ENSG00000085465	OVGP1	Mono_NC	1	chr1_112328737_A_C_b37	rs6656510	358338	229	0.122591	1.66344	0.396631	1.97833e-06	0.0481821	0.878962	73.7515	0.000799095	negbinom
ENSG00000143110	C1orf162	Mono_NC	1	chr1_111933638_T_C_b37	rs35565111	-82776	559	0.299251	-0.0638569	0.0133213	2.32634e-06	0.0252701	1.04454	132.748	0.0258233	negbinom
ENSG00000064703	DDX20	Mono_NC	1	chr1_112340306_A_G_b37	rs509705	42439	447	0.239293	0.391804	0.0885226	8.29063e-06	0.0493646	0.993269	162.238	1.99958e-05	negbinom
ENSG00000134256	CD101	Mono_NC	1	chr1_117534337_G_A_b37	rs10754333	-10045	870	0.534261	-0.284003	0.0551137	5.90799e-07	0.00498529	1.03146	89.759	0.088533	negbinom
ENSG00000150337	FCGR1A	Mono_NC	1	chr1_149903609_G_A_b37	rs12078573	149382	157	0.0840471	0.447194	0.110569	1.54801e-05	0.0307506	0.946449	17.9322	0.518735	negbinom
ENSG00000143401	ANP32E	Mono_NC	1	chr1_150152860_A_G_b37	rs1105209	-55644	327	0.824946	-0.339417	0.0428526	6.35737e-14	3.34866e-09	1.00056	34.5193	0.0886313	negbinom
ENSG00000197747	S100A10	Mono_NC	1	chr1_151904864_A_T_b37	rs2338210	-62002	134	0.928266	-0.157689	0.0245771	9.31839e-11	4.68916e-06	1.02285	42.4856	0.0534927	negbinom
ENSG00000163220	S100A9	Mono_NC	1	chr1_153330178_G_A_b37	rs12119788	-152	192	0.102784	0.170745	0.0349927	6.73668e-07	0.0316041	0.971866	36.8414	0.178849	negbinom
ENSG00000197956	S100A6	Mono_NC	1	chr1_153723037_T_C_b37	rs12097583	214317	108	0.0578158	-0.0984782	0.0214344	1.14366e-05	0.0457636	0.992862	93.8761	0.0395506	negbinom
ENSG00000160789	LMNA	Mono_NC	1	chr1_156103203_G_A_b37	rs2485665	50839	141	0.0754818	0.790666	0.167207	9.52519e-07	0.0339383	0.914062	29.7706	1.52017	negbinom
ENSG00000163468	CCT3	Mono_NC	1	chr1_156218910_C_G_b37	rs2241106	-118754	526	0.281585	-0.107633	0.0228687	5.059e-06	0.0264248	0.994783	84.6729	0.00830869	negbinom
ENSG00000143294	PRCC	Mono_NC	1	chr1_156392455_A_T_b37	rs16837376	-327947	116	0.0620985	-0.528512	0.113009	3.57189e-06	0.0205303	0.999942	140.65	0.0141751	negbinom
ENSG00000073754	CD5L	Mono_NC	1	chr1_158062010_A_G_b37	rs72711972	193964	117	0.0626338	1.74634	0.385717	5.81538e-07	0.0209017	0.925391	48.2504	0.00125965	negbinom
ENSG00000116288	PARK7	Mono_NC	1	chr1_8090615_A_G_b37	rs225126	76264	784	0.5803	0.0951998	0.0134391	1.84446e-11	1.41469e-06	0.991642	123.997	0.0156626	negbinom
ENSG00000049239	H6PD	Mono_NC	1	chr1_9292606_G_A_b37	rs7555568	-2228	781	0.418094	-0.267988	0.0554615	3.12749e-06	0.0335878	1.04754	167.711	0.109449	negbinom
ENSG00000122223	CD244	Mono_NC	1	chr1_160845489_C_T_b37	rs11578752	12797	640	0.657388	-0.203533	0.0355207	3.71872e-08	0.000569359	1.0671	80.8521	0.0713609	negbinom
ENSG00000215845	TSTD1	Mono_NC	1	chr1_161045663_C_T_b37	rs111974651	36883	206	0.110278	0.217839	0.0318814	1.74284e-11	1.09699e-06	1.03008	88.7951	0.0452006	negbinom
ENSG00000158773	USF1	Mono_NC	1	chr1_160831391_C_T_b37	rs61803286	-184376	153	0.0819058	0.648724	0.105762	5.7468e-11	4.15539e-05	0.931434	68.6334	0.574635	negbinom
ENSG00000158869	FCER1G	Mono_NC	1	chr1_161189934_C_G_b37	rs7528588	4910	287	0.15364	-0.131913	0.0118005	1.29266e-23	8.07069e-18	0.991505	101.614	0.0281254	negbinom
ENSG00000198574	SH2D1B	Mono_NC	1	chr1_162353726_T_C_b37	rs164417	-28202	713	0.618308	-0.259482	0.0476509	1.01534e-07	0.00154624	1.04362	129.981	0.229564	negbinom
ENSG00000236206	RP11-306I1.2	Mono_NC	1	chr1_165560418_C_T_b37	rs6666914	-7282	175	0.0936831	1.86976	0.369994	2.5137e-09	0.00269909	0.847993	27.3772	0.0014772	negbinom
ENSG00000143198	MGST3	Mono_NC	1	chr1_165601365_T_C_b37	rs4147596	1267	904	0.48394	-0.193884	0.0168366	3.1867e-24	6.98095e-19	1.05025	123.29	0.0350799	negbinom
ENSG00000143155	TIPRL	Mono_NC	1	chr1_168149142_G_A_b37	rs4657741	971	599	0.320664	-0.186349	0.036024	2.2158e-07	0.00123825	1.00048	174.981	2.56049e-06	negbinom
ENSG00000135821	GLUL	Mono_NC	1	chr1_182115787_A_G_b37	rs1281340	-245554	661	0.353854	-0.190669	0.0204855	1.88394e-17	5.06205e-12	1.01745	79.6625	0.0721173	negbinom
ENSG00000162704	ARPC5	Mono_NC	1	chr1_183685947_G_A_b37	rs6424907	81055	684	0.633833	-0.0744695	0.0108344	2.29916e-11	2.63893e-07	1.12102	77.3502	0.0181893	negbinom
ENSG00000090104	RGS1	Mono_NC	1	chr1_192543837_A_T_b37	rs1547624	-1020	332	0.82227	-0.589731	0.0823083	2.34265e-12	1.33896e-05	0.894208	35.9237	0.933978	negbinom
ENSG00000116857	TMEM9	Mono_NC	1	chr1_201123745_C_G_b37	rs1010502	-16957	682	0.365096	0.377096	0.0587189	1.61193e-09	7.25183e-05	1.0001	144.89	0.0814757	negbinom
ENSG00000176393	RNPEP	Mono_NC	1	chr1_201952294_C_G_b37	rs73074403	794	734	0.607066	0.262516	0.0222915	5.51604e-26	1.99228e-21	1.08043	145.418	0.0585446	negbinom
ENSG00000198625	MDM4	Mono_NC	1	chr1_204457336_G_A_b37	rs7556371	-28175	557	0.70182	-0.16021	0.0288643	2.8797e-08	0.000821607	1.06187	75.9219	0.0730569	negbinom
ENSG00000143466	IKBKE	Mono_NC	1	chr1_206648378_G_A_b37	rs1059704	4587	560	0.700214	-0.295925	0.0607711	1.1713e-06	0.00591947	1.08261	65.5824	0.00827597	negbinom
ENSG00000196352	CD55	Mono_NC	1	chr1_207498644_C_T_b37	rs6681853	3791	585	0.686831	0.399591	0.0221369	3.33935e-46	4.18244e-41	1.06245	56.5914	0.106501	negbinom
ENSG00000054392	HHAT	Mono_NC	1	chr1_210583559_G_A_b37	rs55798299	81963	258	0.138116	1.80079	0.38199	1.49991e-07	0.0196026	0.887858	31.8404	0.619913	negbinom
ENSG00000226251	RP11-15I11.3	Mono_NC	1	chr1_212450853_C_T_b37	rs10863960	38534	417	0.223233	1.90388	0.324694	9.97903e-11	0.000267358	0.824084	24.7327	3.17756	negbinom
ENSG00000123685	BATF3	Mono_NC	1	chr1_212852832_T_C_b37	rs12128789	-20495	259	0.138651	-0.163749	0.0281309	1.59532e-08	0.000315586	1.0367	69.6286	0.0296221	negbinom
ENSG00000203705	TATDN3	Mono_NC	1	chr1_212965284_C_G_b37	rs61736926	114	309	0.165418	-0.213732	0.0466245	4.70174e-06	0.0337743	1.01802	66.5775	0.00342362	negbinom
ENSG00000198468	FLVCR1-AS1	Mono_NC	1	chr1_213011812_G_C_b37	rs7524203	-19618	857	0.541221	0.499528	0.0752879	2.1405e-11	2.19e-06	0.963879	87.0714	0.00457105	negbinom
ENSG00000143753	DEGS1	Mono_NC	1	chr1_224408193_A_C_b37	rs10799539	44735	180	0.0963597	0.325054	0.0540526	3.70705e-09	5.2079e-05	1.03271	67.6676	0.0546176	negbinom
ENSG00000143771	CNIH4	Mono_NC	1	chr1_224603469_T_C_b37	rs6693653	58917	533	0.714668	0.205837	0.0235828	1.5005e-15	4.48349e-10	0.998197	52.0693	0.0610041	negbinom
ENSG00000152904	GGPS1	Mono_NC	1	chr1_235324984_T_C_b37	rs67548191	-165681	216	0.115632	0.226711	0.0451289	1.93298e-06	0.0162776	1.0661	90.6047	0.0167273	negbinom
ENSG00000197769	MAP1LC3C	Mono_NC	1	chr1_241854571_A_G_b37	rs116057684	-307804	97	0.0519272	2.47341	0.606755	7.26846e-08	0.0313419	0.862916	32.9047	0.000638169	negbinom
ENSG00000171729	TMEM51	Mono_NC	1	chr1_15462172_A_C_b37	rs55935221	-16856	278	0.148822	1.03635	0.130859	5.94386e-17	3.48776e-11	0.984662	193.39	1.01763	negbinom
ENSG00000238142	RP11-108M9.4	Mono_NC	1	chr1_16780108_T_C_b37	rs279785	-436036	754	0.59636	-0.228476	0.0401243	1.38011e-08	0.000304447	1.04266	79.8746	0.194958	negbinom
ENSG00000158825	CDA	Mono_NC	1	chr1_20924330_A_G_b37	rs72649191	8889	226	0.120985	0.569942	0.0386543	1.11643e-43	3.25125e-39	1.10023	79.1956	0.237176	negbinom
ENSG00000117298	ECE1	Mono_NC	1	chr1_21660762_T_A_b37	rs3026820	-11235	823	0.440578	-0.221144	0.04736	6.82933e-06	0.0476411	1.05735	85.5455	0.0648105	negbinom
ENSG00000070831	CDC42	Mono_NC	1	chr1_22414785_G_T_b37	rs2268179	35665	309	0.165418	0.114179	0.0220374	1.80196e-07	0.00222824	1.04962	158.456	0.079886	negbinom
ENSG00000173372	C1QA	Mono_NC	1	chr1_22959098_C_T_b37	rs12402853	-3901	517	0.276767	0.360245	0.0505924	1.72142e-12	6.70133e-07	1.0293	81.9527	0.790423	negbinom
ENSG00000173369	C1QB	Mono_NC	1	chr1_22959098_C_T_b37	rs12402853	-20157	517	0.276767	0.667572	0.0931957	3.67663e-13	7.71264e-06	0.881021	42.0196	2.49964	negbinom
ENSG00000179163	FUCA1	Mono_NC	1	chr1_24218530_C_T_b37	rs4285653	23746	355	0.809957	0.33236	0.0616235	1.65221e-07	0.00275081	0.987328	81.5315	0.0944515	negbinom
ENSG00000189266	PNRC2	Mono_NC	1	chr1_24365512_T_C_b37	rs17184588	79913	934	0.5	-0.631175	0.0819393	1.09219e-13	1.27546e-08	1.00025	90.153	0.244392	negbinom
ENSG00000183726	TMEM50A	Mono_NC	1	chr1_25561667_G_A_b37	rs55794721	-102741	728	0.389722	-0.164081	0.0160794	3.30467e-21	2.16135e-15	1.02538	64.3129	0.0195924	negbinom
ENSG00000142684	ZNF593	Mono_NC	1	chr1_26497340_A_C_b37	rs8768	978	442	0.763383	-0.41273	0.0291273	3.36022e-35	1.69216e-28	1.02285	59.5183	0.0895119	negbinom
ENSG00000142669	SH3BGRL3	Mono_NC	1	chr1_26618829_C_T_b37	rs7537477	13162	462	0.752677	-0.117888	0.00814077	1.19618e-37	9.90391e-30	0.966226	73.4559	0.0184363	negbinom
ENSG00000169442	CD52	Mono_NC	1	chr1_26622700_C_T_b37	rs4471263	-21748	461	0.753212	0.564253	0.0163694	2.12158e-82	3.0415e-84	1.08631	71.8903	0.172652	negbinom
ENSG00000117676	RPS6KA1	Mono_NC	1	chr1_26898142_A_G_b37	rs188158	41890	483	0.258565	0.166951	0.0244305	2.00943e-11	2.04861e-06	0.950211	54.6594	0.0232711	negbinom
ENSG00000204160	ZDHHC18	Mono_NC	1	chr1_27004388_G_A_b37	rs71640337	-148813	159	0.0851178	0.354115	0.066651	4.32399e-07	0.00448311	0.999925	53.582	0.0366361	negbinom
ENSG00000130775	THEMIS2	Mono_NC	1	chr1_28209305_A_G_b37	rs3766398	10250	661	0.646146	-0.19769	0.0164428	1.14585e-27	3.40007e-22	1.02202	53.6187	0.0395265	negbinom
ENSG00000117748	RPA2	Mono_NC	1	chr1_28241083_G_A_b37	rs17185052	-174	102	0.0546039	0.325562	0.0561177	7.68347e-09	0.000128901	1.00897	44.1937	0.0613981	negbinom
ENSG00000171863	RPS7	Mono_NC	2	chr2_3627302_A_T_b37	rs62106040	4507	125	0.0669165	-0.0891063	0.0114835	7.94234e-13	7.18066e-08	1.03172	139.06	0.00721894	negbinom
ENSG00000115738	ID2	Mono_NC	2	chr2_8319251_A_G_b37	rs13000114	-499724	348	0.186296	-0.12963	0.0217704	1.07195e-08	0.000418754	1.03935	71.6894	0.0697591	negbinom
ENSG00000134330	IAH1	Mono_NC	2	chr2_9621683_G_A_b37	rs2276337	7896	752	0.59743	-0.102083	0.0219046	5.0427e-06	0.0336586	1.00065	194.093	0.0165347	negbinom
ENSG00000114956	DGUOK	Mono_NC	2	chr2_74172133_C_T_b37	rs831550	18180	567	0.696467	0.0856705	0.0184354	4.54998e-06	0.0236924	1.00737	58.5157	0.000973139	negbinom
ENSG00000159399	HK2	Mono_NC	2	chr2_75041501_T_A_b37	rs608186	-19607	539	0.711456	-0.458765	0.0940402	1.1367e-06	0.00933641	1.01394	98.4839	0.399211	negbinom
ENSG00000042493	CAPG	Mono_NC	2	chr2_85530676_T_C_b37	rs73943089	-114879	119	0.0637045	-0.602164	0.115878	1.74132e-06	0.0343235	1.03014	71.9737	0.273105	negbinom
ENSG00000144115	THNSL2	Mono_NC	2	chr2_88441206_C_A_b37	rs6734385	-28629	273	0.146146	0.924102	0.189535	5.14839e-07	0.00410634	0.973979	48.9988	9.06679e-05	negbinom
ENSG00000135968	GCC2	Mono_NC	2	chr2_109045638_T_C_b37	rs2139809	-19379	768	0.588865	0.262081	0.0264918	1.59859e-18	3.74013e-13	0.995594	59.2169	0.0532867	negbinom
ENSG00000198142	SOWAHC	Mono_NC	2	chr2_110363343_T_C_b37	rs6760478	-8568	473	0.253212	-0.661383	0.145982	4.99017e-06	0.0250262	1.02001	49.9678	0.0550177	negbinom
ENSG00000136682	CBWD2	Mono_NC	2	chr2_114235478_G_C_b37	rs2441607	40210	410	0.219486	-0.313261	0.0509731	3.52694e-09	0.000104599	1.00015	78.6269	0.047871	negbinom
ENSG00000019169	MARCO	Mono_NC	2	chr2_119712082_A_G_b37	rs2422391	12340	423	0.226445	-0.639415	0.0815092	1.19258e-11	2.61475e-06	0.929659	107.283	0.648648	negbinom
ENSG00000136717	BIN1	Mono_NC	2	chr2_127875979_C_T_b37	rs10167189	11048	813	0.435225	0.369233	0.0415599	4.88877e-16	1.74601e-10	1.02425	80.6095	0.114955	negbinom
ENSG00000152082	MZT2B	Mono_NC	2	chr2_130905190_G_A_b37	rs12992683	-34120	650	0.347966	0.0737546	0.0161942	7.43133e-06	0.0214564	1.00964	43.1343	0.0147039	negbinom
ENSG00000136718	IMP4	Mono_NC	2	chr2_131049324_G_A_b37	rs11903031	-50474	845	0.547645	-0.125145	0.0261346	4.10945e-06	0.0124548	1.01499	33.689	0.0105154	negbinom
ENSG00000173272	MZT2A	Mono_NC	2	chr2_132433268_G_A_b37	rs12052294	182952	485	0.259636	0.168907	0.029773	1.67516e-08	0.000204281	0.991634	45.9768	0.0344823	negbinom
ENSG00000197927	C2orf27A	Mono_NC	2	chr2_132437209_C_G_b37	rs2313758	-42739	514	0.275161	0.845255	0.165513	3.29644e-07	0.00349008	0.948046	28.6135	0.353598	negbinom
ENSG00000241399	CD302	Mono_NC	2	chr2_160653356_C_T_b37	rs11682886	-1397	131	0.0701285	0.205132	0.0456118	6.47006e-06	0.0330982	1.02315	55.1372	0.0476156	negbinom
ENSG00000071967	CYBRD1	Mono_NC	2	chr2_172384763_T_G_b37	rs6704600	6006	313	0.167559	0.680651	0.0595365	6.79796e-27	2.67522e-20	0.99978	50.9378	0.379878	negbinom
ENSG00000162976	PQLC3	Mono_NC	2	chr2_11324575_C_T_b37	rs1515224	29251	234	0.874732	0.204939	0.03129	7.00145e-10	4.48089e-05	1.0288	135.254	0.0181878	negbinom
ENSG00000170035	UBE2E3	Mono_NC	2	chr2_181841621_T_C_b37	rs4574074	9646	742	0.397216	-0.119381	0.0214147	4.00555e-08	0.000678485	1.02905	68.353	0.0103549	negbinom
ENSG00000272211	RP11-347P5.1	Mono_NC	2	chr2_197026769_A_G_b37	rs1519601	10782	732	0.608137	0.470212	0.0306335	7.09864e-38	3.07196e-31	1.00759	47.5739	0.273992	negbinom
ENSG00000226124	FTCDNL1	Mono_NC	2	chr2_200626678_G_A_b37	rs11687699	-89218	674	0.639186	-0.581461	0.088295	1.83893e-10	5.56736e-06	1.00082	44.0273	0.216626	negbinom
ENSG00000240344	PPIL3	Mono_NC	2	chr2_201928083_C_T_b37	rs28368955	174057	317	0.1697	-0.350864	0.0516035	1.13789e-10	4.70308e-06	1.01786	68.3943	0.0422257	negbinom
ENSG00000138439	FAM117B	Mono_NC	2	chr2_203477868_C_A_b37	rs72926946	-22033	544	0.291221	-0.378232	0.0544315	4.41434e-11	1.0362e-06	0.999967	32.3009	0.0971982	negbinom
ENSG00000163596	ICA1L	Mono_NC	2	chr2_203631359_G_A_b37	rs11680951	-105349	809	0.566916	-0.254088	0.0458233	7.74137e-08	0.000377676	0.998269	31.3732	0.109408	negbinom
ENSG00000138363	ATIC	Mono_NC	2	chr2_216159246_G_C_b37	rs13028584	-17294	545	0.291756	0.284636	0.0582093	9.29658e-07	0.0111483	1.01267	85.1971	5.93689e-05	negbinom
ENSG00000127838	PNKD	Mono_NC	2	chr2_219191569_G_A_b37	rs10932774	56454	680	0.364026	-0.121264	0.0235837	3.80961e-07	0.00332065	1.00481	91.0935	0.00554734	negbinom
ENSG00000018280	SLC11A1	Mono_NC	2	chr2_219228608_C_T_b37	rs62182117	-18144	205	0.109743	-0.202486	0.0241665	2.16477e-14	1.56669e-09	1.02434	51.6915	0.0352324	negbinom
ENSG00000187514	PTMA	Mono_NC	2	chr2_232527424_G_A_b37	rs73097980	-44181	164	0.0877944	0.0723188	0.0142074	3.15089e-07	0.00523936	1.02301	78.7167	0.0260037	negbinom
ENSG00000186235	AC016757.3	Mono_NC	2	chr2_239143636_T_G_b37	rs34026793	3318	476	0.254818	0.933821	0.155125	2.72441e-09	0.000390071	0.887909	99.2912	1.16956	negbinom
ENSG00000168385	SEPT2	Mono_NC	2	chr2_242350944_A_G_b37	rs2074771	96429	185	0.0990364	0.239471	0.0364985	5.46822e-10	1.86426e-05	1.01187	144.897	0.0168423	negbinom
ENSG00000018699	TTC27	Mono_NC	2	chr2_33198493_C_T_b37	rs72867813	345394	117	0.0626338	0.690535	0.128572	4.42169e-08	0.000890448	1.03891	59.2993	0.000298194	negbinom
ENSG00000138061	CYP1B1	Mono_NC	2	chr2_38358664_A_G_b37	rs232620	21620	650	0.347966	0.400666	0.0623443	2.32354e-10	0.000173113	0.933285	61.4659	0.463577	negbinom
ENSG00000115944	COX7A2L	Mono_NC	2	chr2_42526512_A_G_b37	rs12466769	-125716	790	0.577088	-0.0759788	0.01353	1.12583e-07	0.0022252	0.951811	109.284	0.00757462	negbinom
ENSG00000143933	CALM2	Mono_NC	2	chr2_47313757_A_T_b37	rs2280646	-89983	210	0.11242	-0.100625	0.0179497	1.01655e-07	0.00260616	1.04015	170.061	0.0389735	negbinom
ENSG00000143942	CHAC2	Mono_NC	2	chr2_53755716_A_G_b37	rs111749976	-239213	112	0.0599572	1.06147	0.233389	1.73791e-06	0.0266975	0.999571	53.0358	0.000493908	negbinom
ENSG00000170634	ACYP2	Mono_NC	2	chr2_54075416_A_C_b37	rs805430	-122559	923	0.494111	-0.235744	0.0364067	1.68539e-10	2.85129e-05	0.923498	78.428	0.0119464	negbinom
ENSG00000119844	AFTPH	Mono_NC	2	chr2_64264142_T_C_b37	rs149421867	-487323	200	0.107066	0.257469	0.0534773	1.18767e-06	0.0166406	0.998174	133.89	0.0908918	negbinom
ENSG00000115956	PLEK	Mono_NC	2	chr2_68604553_C_T_b37	rs62143899	12248	555	0.297109	-0.16183	0.0196142	8.11686e-15	4.25229e-09	0.958408	117.771	0.0588001	negbinom
ENSG00000196975	ANXA4	Mono_NC	2	chr2_69966731_G_A_b37	rs35999343	95174	512	0.27409	-0.374665	0.0313963	6.23388e-26	7.42481e-21	1.03632	47.3108	0.120454	negbinom
ENSG00000152672	CLEC4F	Mono_NC	2	chr2_71053025_T_C_b37	rs75674228	5293	684	0.633833	-1.15926	0.0886826	1.29406e-32	2.22626e-24	0.957964	101.334	0.805814	negbinom
ENSG00000124357	NAGK	Mono_NC	2	chr2_71292522_T_C_b37	rs11680831	1048	668	0.357602	-0.209477	0.0223278	3.06891e-18	1.6137e-12	1.0239	109.387	0.0689329	negbinom
ENSG00000170837	GPR27	Mono_NC	3	chr3_71829242_G_A_b37	rs7644362	26041	324	0.826552	-1.37025	0.187312	2.66267e-13	2.44626e-06	0.846576	88.4491	1.04166	negbinom
ENSG00000241163	LINC00877	Mono_NC	3	chr3_72113938_C_T_b37	rs1876138	-177778	268	0.856531	-0.27725	0.0364723	7.87705e-14	1.67111e-08	1.00532	222.286	0.0779521	negbinom
ENSG00000163507	KIAA1524	Mono_NC	3	chr3_108106667_C_T_b37	rs2278980	-201824	224	0.119914	0.861096	0.133249	3.29393e-10	1.62877e-05	0.995176	48.4324	0.332574	negbinom
ENSG00000160124	CCDC58	Mono_NC	3	chr3_122252380_A_G_b37	rs73192103	150302	497	0.26606	0.495047	0.076445	4.64181e-10	2.00338e-05	0.994772	63.7946	0.203967	negbinom
ENSG00000173193	PARP14	Mono_NC	3	chr3_122563887_G_C_b37	rs10934618	164422	144	0.0770878	-0.298196	0.0561392	3.46306e-07	0.00669983	1.02923	69.6873	0.064396	negbinom
ENSG00000169087	HSPBAP1	Mono_NC	3	chr3_122473354_C_T_b37	rs12496363	-39317	413	0.778908	-0.512535	0.0516967	3.64459e-21	8.01398e-16	1.0338	86.0262	0.112876	negbinom
ENSG00000180767	CHST13	Mono_NC	3	chr3_126245956_C_T_b37	rs4592980	2830	732	0.391863	-0.762367	0.0714827	1.87362e-22	3.36639e-16	0.977856	99.4332	0.29515	negbinom
ENSG00000114626	ABTB1	Mono_NC	3	chr3_127474030_G_A_b37	rs664910	82252	587	0.68576	0.13302	0.0274365	3.58253e-06	0.0243843	1.09231	69.9393	0.0402563	negbinom
ENSG00000074416	MGLL	Mono_NC	3	chr3_127474030_G_A_b37	rs664910	-68021	587	0.68576	0.547317	0.0526837	1.96076e-19	8.30677e-15	1.05499	69.9107	0.293036	negbinom
ENSG00000163902	RPN1	Mono_NC	3	chr3_128375024_C_A_b37	rs34690832	-24894	499	0.267131	0.140189	0.0284202	8.80628e-07	0.00807157	1.03092	53.9568	0.0123893	negbinom
ENSG00000129055	ANAPC13	Mono_NC	3	chr3_134313773_G_A_b37	rs1917130	108215	576	0.308351	-0.240539	0.030243	1.75468e-13	3.08458e-08	0.99705	81.0255	0.041753	negbinom
ENSG00000177311	ZBTB38	Mono_NC	3	chr3_141408287_T_G_b37	rs6791307	365232	279	0.149358	0.303289	0.0632825	2.39603e-06	0.0230974	0.959867	111.028	0.0180136	negbinom
ENSG00000069849	ATP1B3	Mono_NC	3	chr3_141576311_A_G_b37	rs58266560	-18655	168	0.0899358	-0.156177	0.0303819	1.14109e-06	0.0123304	0.990894	123.29	0.0585329	negbinom
ENSG00000175040	CHST2	Mono_NC	3	chr3_143094363_C_A_b37	rs924577	256190	333	0.821734	0.217828	0.0313483	5.00387e-11	2.75776e-06	0.999684	126.623	0.0846967	negbinom
ENSG00000188313	PLSCR1	Mono_NC	3	chr3_146262781_A_G_b37	rs1079369	130	473	0.253212	-0.283511	0.0441792	4.66977e-09	0.00016788	0.985404	112.326	0.241226	negbinom
ENSG00000082996	RNF13	Mono_NC	3	chr3_149725801_C_T_b37	rs9814695	195306	486	0.260171	0.171855	0.0192016	2.47472e-17	4.95105e-12	1.02365	120.443	0.0354788	negbinom
ENSG00000243926	TIPARP-AS1	Mono_NC	3	chr3_156384295_A_G_b37	rs9822906	-7872	279	0.149358	-0.580063	0.100814	1.6955e-08	0.000475753	1.00075	50.1446	0.0758521	negbinom
ENSG00000163584	RPL22L1	Mono_NC	3	chr3_170584064_A_C_b37	rs35192046	-4208	503	0.269272	-0.1066	0.0213639	7.9641e-07	0.0108669	0.984259	96.6746	0.040595	negbinom
ENSG00000254999	BRK1	Mono_NC	3	chr3_10157368_C_T_b37	rs7645759	92	231	0.123662	-0.139211	0.0179205	1.29956e-13	9.00517e-09	1.04385	141.635	0.00912911	negbinom
ENSG00000213132	AC022498.1	Mono_NC	3	chr3_187902932_G_A_b37	rs2222103	6601	192	0.102784	1.20395	0.193082	2.66707e-10	0.000304447	0.838987	96.3993	1.24365	negbinom
ENSG00000242086	LINC00969	Mono_NC	3	chr3_195661089_C_A_b37	rs6785037	276156	822	0.440043	0.247662	0.0278401	6.16356e-17	3.95684e-11	0.966184	107.547	0.0970792	negbinom
ENSG00000161267	BDH1	Mono_NC	3	chr3_196801807_G_T_b37	rs9837230	-498387	497	0.73394	-0.497796	0.127578	1.04786e-05	0.0423305	0.990404	87.8813	3.63024	negbinom
ENSG00000170248	PDCD6IP	Mono_NC	3	chr3_33907333_G_C_b37	rs12487378	67489	486	0.260171	-0.164945	0.0264915	1.88433e-09	6.75775e-05	1.0213	51.0789	0.0145445	negbinom
ENSG00000168028	RPSA	Mono_NC	3	chr3_39438599_T_A_b37	rs6890	-9581	287	0.15364	0.0635806	0.0106674	3.58185e-09	7.67217e-05	0.976062	97.8979	0.0116685	negbinom
ENSG00000168038	ULK4	Mono_NC	3	chr3_41960006_T_C_b37	rs1716975	-43916	338	0.819058	-0.459546	0.0989226	4.03139e-06	0.0354222	0.947475	83.7796	0.0435704	negbinom
ENSG00000144791	LIMD1	Mono_NC	3	chr3_45690948_C_A_b37	rs36047207	94062	486	0.260171	0.346362	0.0399353	7.29846e-17	1.0619e-10	0.942263	107.337	0.10034	negbinom
ENSG00000114648	KLHL18	Mono_NC	3	chr3_47439643_G_A_b37	rs79271835	115236	277	0.148287	-0.288639	0.052156	3.69029e-08	0.00024719	1.0024	29.3172	0.0308492	negbinom
ENSG00000114738	MAPKAPK3	Mono_NC	3	chr3_50830570_G_C_b37	rs11717049	181619	813	0.435225	0.0733861	0.013349	9.9789e-08	0.000703338	0.967669	28.8967	0.0187598	negbinom
ENSG00000010322	NISCH	Mono_NC	3	chr3_52864860_A_G_b37	rs2071040	375726	399	0.213597	0.304672	0.0661809	3.81757e-06	0.0109356	1.02384	44.3371	2.00043e-05	negbinom
ENSG00000163931	TKT	Mono_NC	3	chr3_53276052_G_A_b37	rs9827244	-13995	378	0.202355	-0.0629239	0.0127797	1.45435e-06	0.0142659	0.966829	81.6375	0.0197079	negbinom
ENSG00000138801	PAPSS1	Mono_NC	4	chr4_108614327_G_A_b37	rs17618761	-27281	581	0.311028	0.286717	0.0387045	2.18042e-12	1.3956e-07	0.990392	80.3452	0.0617723	negbinom
ENSG00000174720	LARP7	Mono_NC	4	chr4_113552891_G_A_b37	rs7676819	-5229	805	0.569058	-0.124368	0.02115	1.78903e-08	0.000340817	1.00186	97.1461	0.0270922	negbinom
ENSG00000269893	SNHG8	Mono_NC	4	chr4_119200274_C_T_b37	rs658642	410	748	0.400428	0.383155	0.0182407	1.10566e-62	1.59217e-53	0.987766	37.948	0.131569	negbinom
ENSG00000164111	ANXA5	Mono_NC	4	chr4_122595981_C_A_b37	rs73844249	-22287	543	0.290685	-0.109717	0.0151278	9.04753e-12	1.08936e-06	1.01102	83.055	0.0362653	negbinom
ENSG00000151470	C4orf33	Mono_NC	4	chr4_129904130_A_G_b37	rs2597836	-110342	321	0.828158	-0.427474	0.0590826	3.70857e-12	3.14708e-07	1.03405	55.4699	0.142813	negbinom
ENSG00000151466	SCLT1	Mono_NC	4	chr4_130094338_T_C_b37	rs10494317	79574	555	0.297109	-0.148118	0.0305877	1.93664e-06	0.013835	1.08331	65.8715	0.0257425	negbinom
ENSG00000085871	MGST2	Mono_NC	4	chr4_140588391_T_C_b37	rs8192013	1469	289	0.154711	0.291744	0.0519575	7.08215e-08	0.0013568	1.03507	129.472	0.0535325	negbinom
ENSG00000248810	RP11-362F19.1	Mono_NC	4	chr4_142215923_T_C_b37	rs6842402	-37849	875	0.468415	-0.306124	0.029844	3.68233e-21	6.99052e-15	0.976742	89.0306	0.127154	negbinom
ENSG00000145425	RPS3A	Mono_NC	4	chr4_151801938_T_C_b37	rs1148652	-218787	101	0.0540685	-0.160346	0.0139846	3.31539e-24	4.74187e-18	0.977536	25.2041	0.0133947	negbinom
ENSG00000137462	TLR2	Mono_NC	4	chr4_154622649_C_T_b37	rs1439164	-3	332	0.82227	-0.301551	0.0556948	1.17811e-07	0.00202743	1.03562	98.2286	0.102221	negbinom
ENSG00000145431	PDGFC	Mono_NC	4	chr4_157745198_A_G_b37	rs2042637	-147348	609	0.326017	-0.458632	0.0928764	7.77632e-07	0.0066521	1.00042	70.8226	0.0165066	negbinom
ENSG00000154447	SH3RF1	Mono_NC	4	chr4_170228549_C_T_b37	rs4692709	36293	868	0.535332	-0.306856	0.0643597	2.80798e-06	0.0273011	0.991254	74.7966	0.114573	negbinom
ENSG00000038002	AGA	Mono_NC	4	chr4_178395171_T_G_b37	rs17741740	31514	882	0.472163	-0.169787	0.0310075	8.00498e-08	0.00165855	0.973838	177.241	0.0092018	negbinom
ENSG00000087274	ADD1	Mono_NC	4	chr4_2870745_G_C_b37	rs17833250	25161	524	0.280514	0.148615	0.0309769	1.59756e-06	0.0143301	0.98621	71.6122	0.000220153	negbinom
ENSG00000145220	LYAR	Mono_NC	4	chr4_4305657_C_T_b37	rs17701546	13761	837	0.448073	0.180751	0.0292797	4.612e-09	0.000191058	0.994614	204.695	0.0427076	negbinom
ENSG00000151552	QDPR	Mono_NC	4	chr4_17511595_A_T_b37	rs10020171	-2262	471	0.252141	-0.226983	0.0429118	2.54359e-07	0.00335363	1.0077	98.5836	0.0453662	negbinom
ENSG00000002549	LAP3	Mono_NC	4	chr4_17586957_A_G_b37	rs7670500	8142	686	0.632762	-0.334465	0.0282552	8.07278e-28	3.29469e-20	0.960098	83.7948	0.162818	negbinom
ENSG00000047662	FAM184B	Mono_NC	4	chr4_17656103_A_G_b37	rs12507142	-127032	725	0.611884	-0.970095	0.074144	4.13351e-33	4.23024e-26	0.990171	72.4211	0.542434	negbinom
ENSG00000250317	SMIM20	Mono_NC	4	chr4_25910471_T_C_b37	rs61065748	47019	309	0.165418	0.254057	0.0393805	1.1335e-09	5.62937e-05	1.00049	179.589	0.045479	negbinom
ENSG00000091490	SEL1L3	Mono_NC	4	chr4_25863375_G_T_b37	rs6831024	-2007	899	0.518737	-0.459795	0.0812115	2.28843e-08	0.000710629	1.03481	163.538	0.286823	negbinom
ENSG00000170448	NFXL1	Mono_NC	4	chr4_47945891_C_T_b37	rs9995122	29238	581	0.311028	0.498097	0.0994668	9.83734e-07	0.0104509	0.937631	69.3738	0.349569	negbinom
ENSG00000128039	SRD5A3	Mono_NC	4	chr4_56498973_C_T_b37	rs11933778	286697	306	0.163812	0.224686	0.0416311	8.55352e-08	0.00172422	0.980773	128.113	0.0221351	negbinom
ENSG00000033178	UBA6	Mono_NC	4	chr4_68480525_C_T_b37	rs4860262	-86372	734	0.392934	0.21682	0.0402013	6.70669e-08	0.00121423	0.950526	73.1043	0.000383693	negbinom
ENSG00000138744	NAAA	Mono_NC	4	chr4_76826900_A_T_b37	rs4241576	-35304	895	0.520878	-0.150173	0.0147591	7.83689e-21	1.36438e-14	0.946461	81.6835	0.0399678	negbinom
ENSG00000138767	CNOT6L	Mono_NC	4	chr4_78655272_T_C_b37	rs7674744	-85497	316	0.830835	-0.194559	0.0367887	3.21259e-07	0.00378062	1.03437	53.4565	0.0451824	negbinom
ENSG00000251442	LINC01094	Mono_NC	4	chr4_79563579_G_A_b37	rs72659078	-3478	144	0.0770878	1.45922	0.285637	7.11241e-08	0.00269124	0.9052	36.6497	0.834868	negbinom
ENSG00000198189	HSD17B11	Mono_NC	4	chr4_88301406_C_T_b37	rs10003964	-11132	249	0.133298	0.143713	0.0228151	3.14275e-10	9.57223e-06	1.03989	63.9498	0.0317818	negbinom
ENSG00000197894	ADH5	Mono_NC	4	chr4_100065509_T_G_b37	rs1800759	55557	724	0.61242	-0.235772	0.0339666	1.0815e-11	9.83141e-07	1.00569	66.7138	0.0419979	negbinom
ENSG00000113504	SLC12A7	Mono_NC	5	chr5_1102706_C_T_b37	rs10067280	-9444	661	0.646146	-0.325952	0.0631623	6.28682e-07	0.0109067	1.01644	167.015	0.105317	negbinom
ENSG00000138829	FBN2	Mono_NC	5	chr5_127912600_A_G_b37	rs80096420	-82278	159	0.0851178	1.37846	0.204909	1.26447e-11	3.68669e-06	0.903663	47.2925	0.722628	negbinom
ENSG00000119048	UBE2B	Mono_NC	5	chr5_133583635_A_G_b37	rs17705588	-123235	189	0.101178	-0.124932	0.02723	8.95321e-06	0.0413428	1.03392	72.4964	0.0100289	negbinom
ENSG00000044115	CTNNA1	Mono_NC	5	chr5_138149339_A_G_b37	rs7709770	202683	555	0.702891	0.192432	0.0360687	2.13667e-07	0.000984266	1.00965	43.3746	0.0547764	negbinom
ENSG00000164265	SCGB3A2	Mono_NC	5	chr5_147251944_G_A_b37	rs13163344	1699	906	0.514989	0.501586	0.0738992	6.98677e-10	2.61215e-05	1.00127	59.7159	0.439385	negbinom
ENSG00000182578	CSF1R	Mono_NC	5	chr5_149457678_G_A_b37	rs2228422	-35257	835	0.552998	-0.0743866	0.0144858	3.99358e-07	0.00530013	1.07906	115.402	0.0318977	negbinom
ENSG00000197043	ANXA6	Mono_NC	5	chr5_150493134_A_T_b37	rs7701483	-44309	762	0.407923	-0.223005	0.0388821	2.4783e-08	0.000446624	1.06362	108.345	0.124725	negbinom
ENSG00000196743	GM2A	Mono_NC	5	chr5_150618993_C_T_b37	rs72794132	27282	311	0.166488	0.915635	0.12325	6.63614e-13	1.14364e-07	1.01636	88.1178	1.01069	negbinom
ENSG00000055163	CYFIP2	Mono_NC	5	chr5_156724968_C_A_b37	rs1236180	31879	374	0.799786	-0.138935	0.0272467	3.9428e-07	0.0065121	1.00393	57.4769	0.00646495	negbinom
ENSG00000145860	RNF145	Mono_NC	5	chr5_158565109_T_C_b37	rs270654	-71952	189	0.101178	0.169251	0.0375985	7.17405e-06	0.0488521	0.999463	96.5792	0.0468444	negbinom
ENSG00000253978	CTB-178M22.2	Mono_NC	5	chr5_167657026_C_A_b37	rs9313402	-2336	280	0.149893	2.61982	0.269042	2.16953e-26	2.9831e-16	0.885477	38.0987	4.63011	negbinom
ENSG00000146066	HIGD2A	Mono_NC	5	chr5_175817499_C_G_b37	rs13155545	1751	137	0.0733405	-0.218698	0.0201045	6.6961e-22	6.20355e-17	1.05149	70.3709	0.0162295	negbinom
ENSG00000169230	PRELID1	Mono_NC	5	chr5_176735187_G_T_b37	rs10051822	4412	383	0.794968	0.133455	0.0121744	6.04231e-22	5.69016e-16	0.963802	54.6381	0.0236316	negbinom
ENSG00000246334	PRR7-AS1	Mono_NC	5	chr5_176862963_T_A_b37	rs4976695	-11737	860	0.539615	0.743298	0.101803	3.23857e-12	1.26714e-07	0.998691	46.2559	0.389159	negbinom
ENSG00000161055	SCGB3A1	Mono_NC	5	chr5_180019952_T_C_b37	rs307804	1412	700	0.374732	0.289435	0.0466071	1.30352e-09	0.000716445	0.964654	73.7793	0.484985	negbinom
ENSG00000204628	GNB2L1	Mono_NC	5	chr5_180646014_C_T_b37	rs2545101	-29082	367	0.196467	-0.0356594	0.00771206	5.54095e-06	0.0205303	1.09899	58.175	0.0076962	negbinom
ENSG00000154153	FAM134B	Mono_NC	5	chr5_16622982_T_C_b37	rs256888	5815	509	0.727516	-0.399074	0.0746648	4.57339e-07	0.00944711	1.05431	103.742	0.243183	negbinom
ENSG00000248874	C5orf17	Mono_NC	5	chr5_23491428_G_T_b37	rs77446464	-460029	98	0.0524625	1.67757	0.354218	7.85847e-07	0.0174531	0.857652	31.2283	6.29499	negbinom
ENSG00000250764	CTD-2152M20.2	Mono_NC	5	chr5_32289473_C_T_b37	rs138165308	167426	101	0.0540685	2.36047	0.549915	1.33003e-07	0.0231663	0.888131	47.1615	0.000775678	negbinom
ENSG00000269215	AC008964.1	Mono_NC	5	chr5_38801367_A_G_b37	rs7726229	-303991	826	0.442184	0.728625	0.161722	3.92076e-06	0.0463129	0.943331	67.9086	0.000132946	negbinom
ENSG00000178996	SNX18	Mono_NC	5	chr5_53762761_G_A_b37	rs62354514	-50828	673	0.360278	0.095074	0.0199057	2.68297e-06	0.0328506	0.999946	148.62	0.0221823	negbinom
ENSG00000155542	SETD9	Mono_NC	5	chr5_56213410_T_G_b37	rs2662033	8323	289	0.845289	0.469505	0.0700756	3.62436e-11	2.92703e-06	0.95836	177.622	0.0184086	negbinom
ENSG00000175857	GAPT	Mono_NC	5	chr5_57867424_C_T_b37	rs59598546	80162	608	0.325482	-0.248502	0.0445969	7.06612e-08	0.00148181	0.993862	92.3293	0.178922	negbinom
ENSG00000123213	NLN	Mono_NC	5	chr5_65040445_G_A_b37	rs2561229	22422	455	0.243576	0.284408	0.0644142	9.41759e-06	0.0389936	1.03717	48.1992	2.37195e-05	negbinom
ENSG00000145736	GTF2H2	Mono_NC	5	chr5_70680532_A_T_b37	rs6453403	317053	688	0.631692	-0.370905	0.0459532	1.25322e-14	1.57493e-10	0.938872	12.6078	0.110134	negbinom
ENSG00000171617	ENC1	Mono_NC	5	chr5_73947192_A_G_b37	rs56951927	9943	238	0.127409	0.713841	0.121311	5.5245e-09	0.000187051	1.00862	106.537	0.44271	negbinom
ENSG00000164346	NSA2	Mono_NC	5	chr5_74031525_G_A_b37	rs6877188	-31292	251	0.134368	0.191698	0.0203952	1.33087e-17	3.19792e-12	1.01944	92.3161	0.0165217	negbinom
ENSG00000145703	IQGAP2	Mono_NC	5	chr5_75705895_C_T_b37	rs11744637	6821	919	0.49197	0.284439	0.0310481	2.80005e-17	1.30632e-12	1.07426	151.701	0.0947256	negbinom
ENSG00000186468	RPS23	Mono_NC	5	chr5_81553815_A_G_b37	rs4703879	-20581	490	0.737687	0.0463752	0.00659239	2.59578e-11	3.20697e-06	0.967926	82.034	0.0109456	negbinom
ENSG00000176055	MBLAC2	Mono_NC	5	chr5_90232132_T_C_b37	rs1848482	461547	322	0.827623	-0.792944	0.180968	6.8962e-06	0.0263999	0.958179	63.5258	0.000115063	negbinom
ENSG00000173221	GLRX	Mono_NC	5	chr5_95162048_C_T_b37	rs60014999	3339	223	0.119379	-0.155213	0.0304176	1.36893e-06	0.00733934	1.03571	89.864	0.0604825	negbinom
ENSG00000153113	CAST	Mono_NC	5	chr5_95990869_G_A_b37	rs10039522	129898	296	0.158458	0.115146	0.0215517	1.82776e-07	0.00266082	1.02254	75.115	0.0186432	negbinom
ENSG00000164308	ERAP2	Mono_NC	5	chr5_96252432_G_A_b37	rs2927608	40789	809	0.433084	0.623092	0.0333788	5.06378e-50	4.1157e-45	1.07067	81.1036	0.230167	negbinom
ENSG00000198961	PJA2	Mono_NC	5	chr5_108593518_T_G_b37	rs6866668	-152177	419	0.224304	-0.14585	0.0307928	5.68514e-06	0.0426719	1.03244	44.2078	0.0136002	negbinom
ENSG00000129625	REEP5	Mono_NC	5	chr5_112257251_C_T_b37	rs153558	-985	650	0.347966	0.091791	0.0143568	4.69534e-10	1.17218e-05	1.04375	62.0816	0.0122951	negbinom
ENSG00000170542	SERPINB9	Mono_NC	6	chr6_2870717_T_C_b37	rs9405593	-32797	857	0.541221	-0.258247	0.0405126	5.48026e-10	7.25591e-05	1.01188	106.406	0.191532	negbinom
ENSG00000124570	SERPINB6	Mono_NC	6	chr6_2952892_T_C_b37	rs2580109	-19198	617	0.6697	0.173568	0.0229638	7.79799e-13	6.33727e-08	1.04552	158.708	0.0188704	negbinom
ENSG00000124588	NQO2	Mono_NC	6	chr6_3018774_G_C_b37	rs9501910	30553	374	0.799786	-0.460041	0.0409865	3.69399e-26	2.21219e-19	0.967011	182.927	0.0979214	negbinom
ENSG00000219607	PPP1R3G	Mono_NC	6	chr6_5091228_T_C_b37	rs79819191	5508	149	0.0797645	1.04792	0.212565	5.61012e-07	0.0143301	0.953138	133.483	0.47651	negbinom
ENSG00000112799	LY86	Mono_NC	6	chr6_6586171_C_T_b37	rs9328371	-2170	507	0.728587	0.430286	0.034052	1.92882e-26	8.97557e-22	1.06445	281.379	0.155808	negbinom
ENSG00000146215	CRIP3	Mono_NC	6	chr6_43263119_T_A_b37	rs11758940	-13416	164	0.0877944	1.42723	0.285712	1.30974e-07	0.012082	0.815513	39.5041	2.99736	negbinom
ENSG00000271754	RP3-337H4.9	Mono_NC	6	chr6_43562718_T_C_b37	rs9333533	75256	123	0.0658458	2.17138	0.524089	1.30787e-07	0.0230974	0.833125	27.6357	0.000931458	negbinom
ENSG00000170899	GSTA4	Mono_NC	6	chr6_52836756_T_C_b37	rs693733	-23420	875	0.531585	0.395176	0.0508557	2.41268e-13	4.07122e-08	0.985583	116.025	0.290932	negbinom
ENSG00000230910	RP3-525N10.2	Mono_NC	6	chr6_69460974_G_A_b37	rs6908159	116055	622	0.332976	-0.605796	0.0889169	7.58941e-11	1.28268e-05	1.01134	52.0579	0.561963	negbinom
ENSG00000236016	RP1-3J17.3	Mono_NC	6	chr6_86342679_G_A_b37	rs12212560	2599	706	0.377944	0.695233	0.0576884	2.82932e-29	2.50394e-18	0.926676	15.7414	0.761615	negbinom
ENSG00000112367	FIG4	Mono_NC	6	chr6_110269388_A_G_b37	rs4947041	256889	270	0.14454	0.327141	0.0654057	5.72909e-07	0.00528738	0.971958	49.8521	0.0166506	negbinom
ENSG00000203797	DDO	Mono_NC	6	chr6_110737247_C_T_b37	rs9374176	482	814	0.43576	0.852812	0.16597	1.4373e-07	0.00328018	0.975482	63.554	0.00505734	negbinom
ENSG00000188820	FAM26F	Mono_NC	6	chr6_116783619_T_G_b37	rs117361304	1086	157	0.0840471	-0.690258	0.032674	4.813e-44	2.83045e-39	1.04989	48.3696	0.130249	negbinom
ENSG00000111906	HDDC2	Mono_NC	6	chr6_125587423_G_C_b37	rs7752672	-35859	886	0.474304	-0.22738	0.028665	2.51011e-13	3.57516e-08	0.984102	80.8056	0.0310716	negbinom
ENSG00000198945	L3MBTL3	Mono_NC	6	chr6_130349119_C_T_b37	rs6569648	14275	472	0.747323	-0.249474	0.0418144	6.36044e-09	0.000261341	1.00639	124.786	0.0462634	negbinom
ENSG00000112299	VNN1	Mono_NC	6	chr6_133035775_C_T_b37	rs2050153	587	635	0.339936	0.780714	0.0718851	4.15155e-22	1.93816e-14	0.927385	64.8868	0.736536	negbinom
ENSG00000135541	AHI1	Mono_NC	6	chr6_135765129_T_C_b37	rs717120	-53785	337	0.180407	-0.641264	0.144266	9.28779e-06	0.0466582	0.977686	74.4735	0.0437878	negbinom
ENSG00000135597	REPS1	Mono_NC	6	chr6_139290015_T_C_b37	rs76933614	-19383	135	0.0722698	0.37002	0.0668289	9.07354e-08	0.00169492	1.03914	114.332	0.02204	negbinom
ENSG00000146386	ABRACL	Mono_NC	6	chr6_139350182_G_A_b37	rs12196247	363	523	0.279979	-0.122041	0.0201919	4.98181e-09	0.000158993	1.02418	141.692	0.0680335	negbinom
ENSG00000234147	RP3-460G2.2	Mono_NC	6	chr6_141219953_C_G_b37	rs66465422	45892	526	0.281585	1.40637	0.138594	8.46852e-19	3.46664e-13	1.00641	24.0835	2.46957	negbinom
ENSG00000120262	CCDC170	Mono_NC	6	chr6_151826249_T_C_b37	rs7740302	11084	332	0.17773	0.650077	0.0844605	8.61699e-14	8.97378e-09	1.03103	143.313	0.165053	negbinom
ENSG00000112096	SOD2	Mono_NC	6	chr6_160076945_G_A_b37	rs111962240	-106616	96	0.0513919	0.262117	0.0382377	2.39538e-13	2.30564e-07	1.00978	71.7331	0.0902465	negbinom
ENSG00000060762	MPC1	Mono_NC	6	chr6_166810626_T_G_b37	rs4710043	14140	503	0.730728	-0.114665	0.018576	5.02908e-09	0.000286147	0.999769	156.085	0.0168852	negbinom
ENSG00000026297	RNASET2	Mono_NC	6	chr6_167366394_T_C_b37	rs2769345	-4278	875	0.468415	-0.055343	0.0107654	3.71726e-07	0.00530013	1.0381	183.563	0.0230299	negbinom
ENSG00000137393	RNF144B	Mono_NC	6	chr6_18398335_T_G_b37	rs7771828	29556	576	0.691649	-0.389064	0.0328498	5.86001e-29	4.07343e-22	0.997694	82.812	0.278646	negbinom
ENSG00000112304	ACOT13	Mono_NC	6	chr6_24721024_A_C_b37	rs3813686	53761	247	0.132227	0.435543	0.0666349	1.66053e-10	1.36764e-05	0.989525	111.857	0.0960167	negbinom
ENSG00000079691	LRRC16A	Mono_NC	6	chr6_25331237_A_G_b37	rs7769912	51931	225	0.12045	0.830284	0.123998	9.40427e-11	8.82765e-05	0.90963	49.8567	0.601511	negbinom
ENSG00000186470	BTN3A2	Mono_NC	6	chr6_26354100_G_T_b37	rs67509210	-11287	232	0.124197	-0.511015	0.0515227	6.08259e-18	2.10397e-12	1.02232	30.5743	0.109237	negbinom
ENSG00000146109	ABT1	Mono_NC	6	chr6_26705549_T_C_b37	rs2472928	108369	691	0.369914	-0.134298	0.0293559	1.59626e-05	0.0396609	1.03916	38.2768	0.0238477	negbinom
ENSG00000272009	RP1-313I6.12	Mono_NC	6	chr6_28208535_T_C_b37	rs1150711	159627	563	0.301392	0.254112	0.0455516	3.13786e-08	0.000499114	0.937239	25.4944	0.233478	negbinom
ENSG00000269293	ZSCAN16-AS1	Mono_NC	6	chr6_28301195_A_G_b37	rs7752608	196124	190	0.101713	0.228057	0.0517093	1.38908e-05	0.0419682	0.989715	24.1148	0.0720256	negbinom
ENSG00000204644	ZFP57	Mono_NC	6	chr6_29920954_G_A_b37	rs1612063	272067	346	0.185225	1.28893	0.237769	1.41214e-07	0.0072929	0.965192	24.1254	0.95345	negbinom
ENSG00000204642	HLA-F	Mono_NC	6	chr6_29672643_T_G_b37	rs2394659	-17909	553	0.703961	-0.0992139	0.0192546	3.57737e-07	0.00698547	1.00014	37.8748	0.0438908	negbinom
ENSG00000204632	HLA-G	Mono_NC	6	chr6_29913266_G_T_b37	rs1061156	118522	294	0.157388	0.974156	0.115185	2.33416e-15	1.1557e-09	1.00963	34.0851	0.444731	negbinom
ENSG00000206503	HLA-A	Mono_NC	6	chr6_29919779_C_A_b37	rs7747253	10742	910	0.512848	0.179153	0.011403	6.534e-42	8.06545e-32	0.945007	44.1684	0.0573612	negbinom
ENSG00000066379	ZNRD1	Mono_NC	6	chr6_30032083_T_A_b37	rs9280880	3052	108	0.0578158	0.357214	0.05605	2.80311e-10	1.9946e-05	1.05549	31.48	0.0322583	negbinom
ENSG00000204564	C6orf136	Mono_NC	6	chr6_30700497_A_G_b37	rs9262155	85681	151	0.0808351	0.346689	0.0786601	9.45339e-06	0.0384258	1.00982	83.1925	1.10507e-05	negbinom
ENSG00000137312	FLOT1	Mono_NC	6	chr6_30754614_C_T_b37	rs12527745	44104	526	0.281585	-0.300785	0.0429794	1.48086e-11	1.38275e-06	1.0352	55.624	0.0563503	negbinom
ENSG00000137331	IER3	Mono_NC	6	chr6_30757491_T_C_b37	rs3869076	45160	330	0.17666	0.577221	0.0849682	3.17441e-12	2.83125e-06	1.0031	25.9551	0.646884	negbinom
ENSG00000272501	XXbac-BPG299F13.17	Mono_NC	6	chr6_31154620_T_C_b37	rs6921663	-11194	397	0.212527	0.847448	0.0534931	4.73723e-39	5.52939e-30	1.01323	40.4525	0.398736	negbinom
ENSG00000204525	HLA-C	Mono_NC	6	chr6_31240712_A_C_b37	rs2249741	830	889	0.52409	0.154876	0.00939675	4.71108e-46	3.48636e-37	1.03395	38.0402	0.0401929	negbinom
ENSG00000234745	HLA-B	Mono_NC	6	chr6_31236467_G_T_b37	rs2524096	-88498	798	0.427195	0.305767	0.0109652	1.38923e-93	4.51304e-81	1.00785	45.0565	0.0921046	negbinom
ENSG00000232810	TNF	Mono_NC	6	chr6_31080103_T_C_b37	rs2233972	-463241	116	0.0620985	0.602674	0.103325	4.75e-11	0.000128606	0.969574	28.4382	0.572625	negbinom
ENSG00000204482	LST1	Mono_NC	6	chr6_31555392_C_A_b37	rs2256974	1491	315	0.16863	0.0855489	0.00859921	1.45313e-21	2.80999e-14	0.972449	47.6436	0.0155874	negbinom
ENSG00000204472	AIF1	Mono_NC	6	chr6_31610384_C_T_b37	rs1077394	27423	615	0.670771	0.0400923	0.00772553	3.77468e-07	0.0113694	1.01857	51.063	0.0166466	negbinom
ENSG00000198502	HLA-DRB5	Mono_NC	6	chr6_32599999_G_A_b37	rs9272105	101935	929	0.497323	-1.32663	0.0347124	3.33925e-73	1.41237e-125	1.81736	69.031	1.02158	negbinom
ENSG00000196126	HLA-DRB1	Mono_NC	6	chr6_32583742_G_A_b37	rs9271348	26117	549	0.706103	0.18431	0.0164603	4.14512e-24	1.9915e-17	1.04547	61.143	0.0856583	negbinom
ENSG00000196735	HLA-DQA1	Mono_NC	6	chr6_32549935_C_G_b37	rs35095850	-46021	660	0.353319	0.512815	0.030467	2.85786e-49	1.20642e-40	1.01019	67.2628	0.357452	negbinom
ENSG00000179344	HLA-DQB1	Mono_NC	6	chr6_32605274_T_C_b37	rs1130034	-30886	737	0.60546	-0.594442	0.0240554	4.90868e-74	9.08641e-66	1.04384	73.2935	0.30748	negbinom
ENSG00000237541	HLA-DQA2	Mono_NC	6	chr6_32603798_A_T_b37	rs1391371	-105321	393	0.210385	2.04063	0.0632872	2.48275e-84	3.86813e-105	1.32135	86.0915	2.39394	negbinom
ENSG00000240065	PSMB9	Mono_NC	6	chr6_32825507_C_T_b37	rs9276815	13594	576	0.308351	0.11627	0.0152764	2.20561e-13	1.22517e-07	1.00014	74.5422	0.0442845	negbinom
ENSG00000223865	HLA-DPB1	Mono_NC	6	chr6_32988588_A_G_b37	rs13203715	-55115	216	0.115632	-0.14865	0.0276735	6.3684e-07	0.0126611	1.11182	62.6485	0.110325	negbinom
ENSG00000231389	HLA-DPA1	Mono_NC	6	chr6_33045272_C_A_b37	rs6457711	-3280	437	0.23394	-0.104159	0.0170211	5.61339e-09	0.000730627	1.01135	58.1171	0.0778133	negbinom
ENSG00000231500	RPS18	Mono_NC	6	chr6_33308380_G_A_b37	rs112199989	68593	129	0.0690578	-0.173622	0.0126206	7.11272e-31	3.7658e-23	0.99984	76.0838	0.0177581	negbinom
ENSG00000124614	RPS10	Mono_NC	6	chr6_34377626_C_T_b37	rs9380433	-16276	334	0.821199	-0.13832	0.0135239	1.10899e-22	1.53729e-16	0.966195	86.3846	0.0390615	negbinom
ENSG00000198755	RPL10A	Mono_NC	6	chr6_35436925_C_T_b37	rs2076172	740	805	0.569058	-0.053302	0.0067721	5.07386e-14	6.18491e-09	0.999929	42.7458	0.0113926	negbinom
ENSG00000002822	MAD1L1	Mono_NC	7	chr7_1989888_C_G_b37	rs7801421	-282990	665	0.355996	0.255198	0.0304584	9.56736e-16	2.5195e-10	1.03291	100.72	0.139704	negbinom
ENSG00000105854	PON2	Mono_NC	7	chr7_95063000_C_T_b37	rs730365	-1510	240	0.12848	1.05208	0.137338	1.45102e-13	8.38437e-08	0.968048	51.6995	0.572084	negbinom
ENSG00000164713	BRI3	Mono_NC	7	chr7_97913196_G_C_b37	rs4506131	31505	496	0.734475	-0.0983665	0.0204589	1.21732e-06	0.0115129	0.988321	82.9046	0.0833819	negbinom
ENSG00000121716	PILRB	Mono_NC	7	chr7_100095664_C_T_b37	rs6953107	161927	371	0.198608	0.231579	0.0511207	6.44467e-06	0.0357229	0.982182	34.1315	0.0798693	negbinom
ENSG00000257923	CUX1	Mono_NC	7	chr7_101939759_A_G_b37	rs726890	480800	550	0.705567	0.134876	0.0170644	7.19371e-14	6.54961e-09	1.04141	81.6744	0.0273872	negbinom
ENSG00000267368	UPK3BL	Mono_NC	7	chr7_102390266_G_A_b37	rs17132619	107028	187	0.899893	-1.43032	0.2756	1.53137e-08	0.00047543	0.919575	28.8666	0.000336718	negbinom
ENSG00000091136	LAMB1	Mono_NC	7	chr7_107574784_G_A_b37	rs2237685	-68916	769	0.41167	-0.964673	0.147898	4.39885e-10	4.4066e-05	0.923016	102.301	0.658832	negbinom
ENSG00000077063	CTTNBP2	Mono_NC	7	chr7_117458490_A_C_b37	rs3944003	-55703	380	0.796574	-0.853133	0.180162	1.64112e-06	0.00839977	0.930894	46.3746	2.13429	negbinom
ENSG00000128534	NAA38	Mono_NC	7	chr7_117894597_G_T_b37	rs41906	70511	626	0.335118	0.0814198	0.0159713	5.75529e-07	0.00495999	0.993439	35.7418	0.0051551	negbinom
ENSG00000128604	IRF5	Mono_NC	7	chr7_128619661_C_T_b37	rs6946318	41995	908	0.513919	0.163366	0.0355248	7.68093e-06	0.0396609	0.9921	103.63	0.0723928	negbinom
ENSG00000158623	COPG2	Mono_NC	7	chr7_130362554_T_C_b37	rs10242275	8956	253	0.864561	0.601426	0.120128	7.1506e-07	0.00884795	1.02387	109.722	0.140541	negbinom
ENSG00000243317	C7orf73	Mono_NC	7	chr7_135247547_A_G_b37	rs11535258	-99697	395	0.211456	-0.103557	0.0183663	5.21353e-08	0.000941754	1.00239	149.58	0.013947	negbinom
ENSG00000105939	ZC3HAV1	Mono_NC	7	chr7_138730361_T_C_b37	rs7803490	-64104	910	0.512848	-0.136943	0.0284262	2.07027e-06	0.0211696	1.04417	102.403	0.0496824	negbinom
ENSG00000090266	NDUFB2	Mono_NC	7	chr7_140381243_A_G_b37	rs2930318	-9334	251	0.134368	-0.085412	0.0175976	2.39623e-06	0.0186209	1.04515	84.5656	0.0136289	negbinom
ENSG00000197448	GSTK1	Mono_NC	7	chr7_142909331_G_A_b37	rs11489443	-31855	115	0.0615632	-0.136861	0.0225225	7.13398e-09	0.000104356	1.03033	71.3229	0.00953171	negbinom
ENSG00000188037	CLCN1	Mono_NC	7	chr7_143041779_A_G_b37	rs4726607	28560	683	0.365632	1.08134	0.126723	6.8649e-17	1.26566e-11	1.01778	46.442	0.71177	negbinom
ENSG00000159840	ZYX	Mono_NC	7	chr7_143081942_G_C_b37	rs11772895	3769	513	0.274625	-0.112606	0.0184716	5.54838e-09	4.12673e-05	1.07083	65.1575	0.0221474	negbinom
ENSG00000229153	EPHA1-AS1	Mono_NC	7	chr7_143127771_T_G_b37	rs10228407	22865	910	0.512848	0.723338	0.0581812	1.9584e-27	2.27788e-22	1.03518	67.4694	0.384326	negbinom
ENSG00000002933	TMEM176A	Mono_NC	7	chr7_150460891_G_T_b37	rs4725361	-36600	685	0.633298	-1.20499	0.0458839	7.66993e-64	6.33117e-64	1.0824	122.127	1.11011	negbinom
ENSG00000106565	TMEM176B	Mono_NC	7	chr7_150477909_G_A_b37	rs6464100	-20539	687	0.632227	-1.2261	0.04175	1.15317e-66	2.94932e-80	1.29043	90.5447	1.16891	negbinom
ENSG00000013374	NUB1	Mono_NC	7	chr7_151081791_T_C_b37	rs7778047	43006	791	0.576552	0.117748	0.024217	1.95371e-06	0.0329068	0.973691	216.074	0.0265009	negbinom
ENSG00000233038	AC011899.9	Mono_NC	7	chr7_157649966_C_T_b37	rs11980292	2745	627	0.664347	-0.239941	0.041241	2.48462e-08	0.000919763	1.02153	155.672	0.0825048	negbinom
ENSG00000136238	RAC1	Mono_NC	7	chr7_6440437_A_G_b37	rs836550	26283	765	0.409529	0.143368	0.0113363	2.61037e-30	1.14866e-23	1.02271	64.0542	0.0192468	negbinom
ENSG00000136240	KDELR2	Mono_NC	7	chr7_6502367_T_C_b37	rs6796	-21506	536	0.286938	-0.161429	0.0225964	2.37471e-12	1.85297e-07	1.05503	51.7897	0.00499866	negbinom
ENSG00000146574	CCZ1B	Mono_NC	7	chr7_6861880_G_C_b37	rs2711224	-4521	836	0.447537	-0.495594	0.0384971	1.45739e-28	5.53987e-24	1.06889	137.22	0.159039	negbinom
ENSG00000048052	HDAC9	Mono_NC	7	chr7_18150199_C_T_b37	rs73075260	23627	161	0.0861884	0.390781	0.0843362	2.87031e-06	0.02834	1.0329	81.4815	0.159617	negbinom
ENSG00000271133	CTA-293F17.1	Mono_NC	7	chr7_20557023_A_G_b37	rs76255222	185653	145	0.0776231	0.766207	0.124266	3.03091e-10	2.99808e-05	0.998167	109.71	0.580467	negbinom
ENSG00000196683	TOMM7	Mono_NC	7	chr7_22852499_C_T_b37	rs2240728	-9971	584	0.312634	-0.213628	0.00870031	1.74055e-64	5.26736e-57	1.02749	77.6044	0.0303687	negbinom
ENSG00000106066	CPVL	Mono_NC	7	chr7_29182273_T_C_b37	rs7777627	-52794	725	0.388116	-0.157424	0.0256841	5.58911e-09	0.000461646	0.985109	153.872	0.119881	negbinom
ENSG00000106341	PPP1R17	Mono_NC	7	chr7_31728180_T_C_b37	rs12666349	1851	359	0.192184	-0.919227	0.0727892	1.28643e-24	1.47004e-18	1.00558	123.46	0.468691	negbinom
ENSG00000136250	AOAH	Mono_NC	7	chr7_36758165_T_C_b37	rs6946571	-5989	739	0.60439	-0.129687	0.0278028	3.04507e-06	0.0357324	1.04236	96.0521	0.0364601	negbinom
ENSG00000106591	MRPL32	Mono_NC	7	chr7_42956347_C_A_b37	rs612464	-15452	250	0.866167	-0.27702	0.0454	2.17897e-08	0.000481834	1.0268	92.3187	0.0285723	negbinom
ENSG00000106605	BLVRA	Mono_NC	7	chr7_43789148_C_T_b37	rs1181597	-9131	821	0.560493	0.180893	0.017154	4.59479e-23	4.17146e-16	0.937576	86.28	0.0257965	negbinom
ENSG00000196262	PPIA	Mono_NC	7	chr7_44811223_C_T_b37	rs10252662	-25056	836	0.447537	0.0503025	0.0080458	1.63794e-09	5.62937e-05	1.04514	63.1403	0.00711375	negbinom
ENSG00000105968	H2AFV	Mono_NC	7	chr7_44860763_C_A_b37	rs12702091	-26919	799	0.42773	0.0820142	0.0158436	5.3964e-07	0.00579811	1.01924	84.3087	0.00292971	negbinom
ENSG00000136274	NACAD	Mono_NC	7	chr7_45159992_G_A_b37	rs4724361	31479	907	0.485546	-0.814219	0.173098	1.22147e-06	0.0116015	0.988803	80.5883	0.000256245	negbinom
ENSG00000106153	CHCHD2	Mono_NC	7	chr7_55875223_T_C_b37	rs2331097	-299046	702	0.375803	-0.0524608	0.00914189	2.08437e-08	0.000354282	1.00013	44.6072	0.00782653	negbinom
ENSG00000152926	ZNF117	Mono_NC	7	chr7_64252352_G_A_b37	rs62456789	-199062	167	0.0894004	-0.999343	0.250959	3.43233e-05	0.0381468	1.05621	38.3096	1.47351e-05	negbinom
ENSG00000272831	RP11-792A8.4	Mono_NC	7	chr7_65904888_A_G_b37	rs4718347	-300484	100	0.0535332	0.509713	0.0863997	3.31859e-09	6.69159e-05	1.00085	26.3825	0.0782721	negbinom
ENSG00000106077	ABHD11	Mono_NC	7	chr7_73155477_T_A_b37	rs7806956	2280	468	0.250535	-0.26108	0.0414828	4.92317e-10	1.13971e-05	1.04853	62.7424	0.00746756	negbinom
ENSG00000165171	WBSCR27	Mono_NC	7	chr7_73242977_T_C_b37	rs6974182	-13888	438	0.765525	-0.971628	0.207891	1.46236e-06	0.0305299	0.855352	54.4455	0.394448	negbinom
ENSG00000158517	NCF1	Mono_NC	7	chr7_74088893_G_A_b37	rs35473599	-99416	427	0.228587	0.260848	0.0522318	2.05387e-07	0.00674942	0.945962	25.3463	0.472063	negbinom
ENSG00000178809	TRIM73	Mono_NC	7	chr7_75348505_T_C_b37	rs4728289	324168	899	0.518737	-0.416697	0.0976318	1.63813e-05	0.0430446	1.04254	60.2019	6.96614e-05	negbinom
ENSG00000188372	ZP3	Mono_NC	7	chr7_76248276_T_A_b37	rs28643416	221441	593	0.317452	1.0716	0.111316	6.66528e-19	1.14554e-13	0.992419	53.6084	1.01254	negbinom
ENSG00000146707	POMZP3	Mono_NC	7	chr7_76024520_C_T_b37	rs2286427	-232058	352	0.188437	0.653361	0.0934331	3.50479e-11	2.50745e-06	0.963934	51.7537	0.445537	negbinom
ENSG00000001629	ANKIB1	Mono_NC	7	chr7_91925367_G_A_b37	rs79706240	49819	158	0.0845824	0.416212	0.0785131	2.21576e-07	0.00156623	1.00006	26.6154	0.0617125	negbinom
ENSG00000104714	ERICH1	Mono_NC	8	chr8_642770_A_G_b37	rs732195	-45336	352	0.188437	0.104791	0.0203001	3.6936e-07	0.0112596	1.04081	119.632	0.0204316	negbinom
ENSG00000253982	CTD-2336O2.1	Mono_NC	8	chr8_1705709_T_C_b37	rs7828950	-6959	339	0.818522	-0.252508	0.0519833	1.40879e-06	0.0346311	1.05354	223.33	0.0650422	negbinom
ENSG00000253948	RP11-410L14.2	Mono_NC	8	chr8_100285532_G_A_b37	rs113424911	260260	97	0.0519272	0.769573	0.160593	3.12068e-06	0.00505988	0.922335	16.9912	0.214749	negbinom
ENSG00000170873	MTSS1	Mono_NC	8	chr8_125797266_A_C_b37	rs11992495	56536	450	0.240899	-0.097981	0.0187669	6.29577e-07	0.0114023	0.978954	96.6493	0.0307511	negbinom
ENSG00000008513	ST3GAL1	Mono_NC	8	chr8_134494942_C_T_b37	rs909286	-89241	648	0.346895	0.145784	0.0304866	4.10607e-06	0.0493646	1.08369	162.075	0.042522	negbinom
ENSG00000184489	PTP4A3	Mono_NC	8	chr8_142392428_T_C_b37	rs7812484	-9665	525	0.281049	-0.125833	0.024767	8.74335e-07	0.0147563	0.991135	191.27	0.0250263	negbinom
ENSG00000197353	LYPD2	Mono_NC	8	chr8_143842901_T_C_b37	rs1036385	8949	745	0.398822	0.332399	0.0449842	4.63964e-13	1.75342e-07	1.01718	49.1606	0.924497	negbinom
ENSG00000180155	LYNX1	Mono_NC	8	chr8_143844051_C_T_b37	rs7000648	-15589	735	0.393469	0.300455	0.0534609	4.82607e-08	0.00157022	0.946202	102.747	0.154062	negbinom
ENSG00000254859	RP11-661A12.5	Mono_NC	8	chr8_144609557_A_G_b37	rs10103541	-22342	910	0.487152	-1.2488	0.228281	7.27425e-08	0.00551248	0.908655	70.5552	0.917604	negbinom
ENSG00000104518	GSDMD	Mono_NC	8	chr8_144643169_C_T_b37	rs1545536	7792	384	0.205567	0.159905	0.0251359	7.76025e-10	3.79356e-05	0.991369	135.75	0.0358047	negbinom
ENSG00000204839	MROH6	Mono_NC	8	chr8_144678874_C_T_b37	rs2242095	23733	291	0.155782	0.483565	0.0627653	1.41613e-13	2.59255e-08	0.999451	107.378	0.157482	negbinom
ENSG00000147813	NAPRT1	Mono_NC	8	chr8_144676862_C_T_b37	rs9657360	16079	386	0.793362	0.316888	0.024644	1.78405e-27	1.58953e-21	1.01181	112.82	0.0495506	negbinom
ENSG00000104529	EEF1D	Mono_NC	8	chr8_144689686_A_G_b37	rs4874169	7975	142	0.923983	-0.0610815	0.0129811	3.12387e-06	0.0367381	1.03961	75.7649	0.00706771	negbinom
ENSG00000179632	MAF1	Mono_NC	8	chr8_145159099_G_A_b37	rs11136255	-303	194	0.896146	0.171482	0.0342354	1.41592e-06	0.0121601	0.986198	76.0128	0.00903645	negbinom
ENSG00000160948	VPS28	Mono_NC	8	chr8_145642886_C_T_b37	rs117891721	-11045	109	0.0583512	0.196635	0.0300912	1.40875e-10	2.31506e-06	1.02921	39.7416	0.0137316	negbinom
ENSG00000161016	RPL8	Mono_NC	8	chr8_146008168_A_G_b37	rs2954654	-9804	887	0.474839	0.129014	0.00525729	2.09643e-71	9.75037e-61	0.95591	46.293	0.0167385	negbinom
ENSG00000164733	CTSB	Mono_NC	8	chr8_11702006_A_T_b37	rs9009	-24951	541	0.710385	-0.11921	0.0176783	9.12757e-11	4.34082e-06	1.0282	90.9648	0.0297683	negbinom
ENSG00000038945	MSR1	Mono_NC	8	chr8_16397399_T_C_b37	rs11203791	-27600	774	0.414347	-0.388744	0.0657414	1.4344e-08	0.00111016	1.02569	72.6464	0.741647	negbinom
ENSG00000104763	ASAH1	Mono_NC	8	chr8_17928711_G_A_b37	rs11785746	-13783	907	0.485546	-0.0666634	0.0116862	3.1446e-08	0.000855713	1.07421	120.949	0.024387	negbinom
ENSG00000175445	LPL	Mono_NC	8	chr8_19932863_C_T_b37	rs80026582	173635	159	0.0851178	1.71009	0.137502	3.28161e-39	4.80531e-28	0.919754	89.9995	2.25731	negbinom
ENSG00000036565	SLC18A1	Mono_NC	8	chr8_20032829_C_A_b37	rs2410637	-7888	687	0.367773	1.0224	0.174887	7.10018e-09	0.00119308	0.88095	129.098	1.00491	negbinom
ENSG00000147443	DOK2	Mono_NC	8	chr8_21763393_A_G_b37	rs1479056	-7978	776	0.584582	0.194023	0.0171025	5.90562e-25	2.40473e-18	0.987815	112.961	0.0695444	negbinom
ENSG00000147421	HMBOX1	Mono_NC	8	chr8_28909523_C_T_b37	rs10088428	161612	462	0.247323	-0.382756	0.0575347	2.59763e-10	6.17186e-06	1.02414	63.8539	0.0878829	negbinom
ENSG00000176209	SMIM19	Mono_NC	8	chr8_42445400_G_A_b37	rs2923402	49102	782	0.58137	-0.22433	0.0309942	4.09072e-13	1.43476e-08	1.01019	45.6857	2.11626e-05	negbinom
ENSG00000154589	LY96	Mono_NC	8	chr8_74906729_A_G_b37	rs10957691	3142	257	0.13758	0.306995	0.0293849	4.79822e-24	1.68215e-18	0.994615	119.113	0.0818474	negbinom
ENSG00000251136	RP11-37B2.1	Mono_NC	8	chr8_90804690_G_A_b37	rs76328806	34735	101	0.0540685	-1.44486	0.349552	8.94619e-06	0.0360916	1.0087	59.4262	0.000571851	negbinom
ENSG00000104325	DECR1	Mono_NC	8	chr8_90749282_C_T_b37	rs117738476	-264351	145	0.0776231	-0.172387	0.0379204	1.07383e-05	0.0429291	0.984481	65.3342	0.0145393	negbinom
ENSG00000136867	SLC31A2	Mono_NC	9	chr9_115915624_A_G_b37	rs7027743	2402	714	0.617773	-0.116341	0.0196977	5.87813e-09	0.000229202	1.01448	92.904	0.0587844	negbinom
ENSG00000226752	PSMD5-AS1	Mono_NC	9	chr9_123603469_A_C_b37	rs12343516	16363	767	0.5894	-0.499598	0.0324651	8.05026e-40	9.68422e-34	1.02458	40.1413	0.153123	negbinom
ENSG00000148180	GSN	Mono_NC	9	chr9_124072127_C_T_b37	rs4837839	102055	848	0.453961	0.396547	0.0526633	7.73701e-13	6.75882e-08	0.994457	48.565	0.127379	negbinom
ENSG00000148175	STOM	Mono_NC	9	chr9_124220054_G_A_b37	rs10985250	87523	904	0.51606	0.194297	0.0423811	7.96249e-06	0.0489232	1.02922	41.5337	0.0345793	negbinom
ENSG00000119408	NEK6	Mono_NC	9	chr9_126985858_T_C_b37	rs72759286	-34027	371	0.198608	-0.418204	0.0758805	1.38428e-07	0.00185977	1.0024	106.961	0.159011	negbinom
ENSG00000197958	RPL12	Mono_NC	9	chr9_130181223_C_G_b37	rs10987645	-32461	780	0.582441	0.0749939	0.00587765	1.76694e-29	7.86195e-23	0.988101	51.5144	0.0110858	negbinom
ENSG00000130720	FIBCD1	Mono_NC	9	chr9_133868398_C_T_b37	rs12683313	53725	665	0.355996	0.453329	0.068974	1.80375e-10	7.18415e-05	0.959787	84.3598	0.938073	negbinom
ENSG00000196358	NTNG2	Mono_NC	9	chr9_135115088_C_T_b37	rs2361549	77754	268	0.143469	1.0839	0.169055	2.34008e-10	8.82765e-05	0.906632	83.4106	0.529163	negbinom
ENSG00000165702	GFI1B	Mono_NC	9	chr9_135879542_C_T_b37	rs524137	58610	504	0.269807	1.31299	0.102686	1.27799e-28	6.44353e-22	0.999645	125.742	1.46311	negbinom
ENSG00000148290	SURF1	Mono_NC	9	chr9_136265048_C_T_b37	rs77926044	41496	163	0.0872591	0.157191	0.031019	5.27518e-07	0.00980831	1.04675	180.738	0.00872711	negbinom
ENSG00000085265	FCN1	Mono_NC	9	chr9_137848020_C_T_b37	rs12554353	38211	496	0.265525	0.306834	0.0263671	8.11751e-30	7.65517e-24	1.03191	248.83	0.266254	negbinom
ENSG00000130558	OLFM1	Mono_NC	9	chr9_137842309_A_G_b37	rs11103583	-124959	490	0.262313	0.745879	0.120564	2.56495e-09	0.000509207	0.926881	199.409	1.63531	negbinom
ENSG00000187796	CARD9	Mono_NC	9	chr9_139298593_A_G_b37	rs1051957	30460	764	0.408994	0.155423	0.0284003	1.39457e-07	0.00225877	1.01947	195.832	0.0302876	negbinom
ENSG00000233016	SNHG7	Mono_NC	9	chr9_139613998_C_T_b37	rs11145844	-8638	203	0.108672	-0.354144	0.0504562	1.10515e-10	2.92703e-06	1.06226	108.045	0.0939333	negbinom
ENSG00000054148	PHPT1	Mono_NC	9	chr9_139744807_A_G_b37	rs872463	1631	486	0.739829	-0.109321	0.0206333	2.54835e-07	0.00573235	1.00249	63.7742	0.0314028	negbinom
ENSG00000148362	C9orf142	Mono_NC	9	chr9_140110555_G_A_b37	rs62587579	223685	108	0.0578158	0.189594	0.0405616	3.02272e-06	0.020167	1.03694	143.15	0.00341532	negbinom
ENSG00000188747	NOXA1	Mono_NC	9	chr9_140298786_A_G_b37	rs6606590	-19016	476	0.745182	-0.403875	0.0762498	2.81283e-07	0.00366141	1.0111	115.836	0.141002	negbinom
ENSG00000165802	NSMF	Mono_NC	9	chr9_140348401_T_C_b37	rs9410194	-5385	640	0.342612	-0.316825	0.0545901	3.62242e-08	0.000516224	1.04481	93.7973	0.245481	negbinom
ENSG00000182154	MRPL41	Mono_NC	9	chr9_140742722_C_T_b37	rs72766979	297071	248	0.132762	0.120118	0.0245093	9.40494e-07	0.00664974	1.04435	112.297	3.33988e-06	negbinom
ENSG00000120162	MOB3B	Mono_NC	9	chr9_28005326_C_T_b37	rs73441704	475547	169	0.0904711	0.650434	0.13881	2.08597e-06	0.0319515	0.986293	137.488	0.284012	negbinom
ENSG00000010438	PRSS3	Mono_NC	9	chr9_33696244_G_T_b37	rs117931021	-54271	119	0.0637045	1.63726	0.185616	4.23697e-18	8.40278e-10	0.823168	47.0595	1.88649	negbinom
ENSG00000164978	NUDT2	Mono_NC	9	chr9_34334793_G_A_b37	rs4879775	5289	294	0.157388	0.523772	0.0459867	1.83131e-25	1.02773e-18	0.988589	35.8347	0.104097	negbinom
ENSG00000137106	GRHPR	Mono_NC	9	chr9_37420311_C_T_b37	rs59967810	-2352	615	0.329229	0.207822	0.0299714	5.10977e-11	2.94619e-06	1.00065	78.2364	0.0529194	negbinom
ENSG00000237357	RP11-475I24.3	Mono_NC	9	chr9_44750050_C_T_b37	rs12001215	348284	110	0.0588865	1.55926	0.455174	0.000178674	0.0252453	0.909779	4.71089	0.000653885	negbinom
ENSG00000119139	TJP2	Mono_NC	9	chr9_71816602_C_T_b37	rs4745692	80378	794	0.425054	-0.24524	0.0424708	5.62134e-08	0.00136612	1.01646	74.3976	0.0835928	negbinom
ENSG00000135048	TMEM2	Mono_NC	9	chr9_74346970_C_G_b37	rs62547032	-84636	178	0.0952891	0.307047	0.0537965	1.48565e-08	0.000441078	1.00971	89.6877	0.0760719	negbinom
ENSG00000107372	ZFAND5	Mono_NC	9	chr9_74957042_C_T_b37	rs4745187	-23121	913	0.511242	0.0862466	0.0177872	2.13827e-06	0.0402512	0.951617	43.3811	0.0695119	negbinom
ENSG00000135046	ANXA1	Mono_NC	9	chr9_75866968_C_T_b37	rs10429583	100295	631	0.662206	0.154722	0.0231801	2.6299e-10	0.00014672	0.924339	28.2137	0.171046	negbinom
ENSG00000106733	NMRK1	Mono_NC	9	chr9_77707300_A_T_b37	rs11144225	4167	789	0.422377	-0.326791	0.04357	1.77186e-12	2.13472e-07	1.00054	115.844	0.0521	negbinom
ENSG00000134996	OSTF1	Mono_NC	9	chr9_77698483_G_A_b37	rs11144219	-4976	767	0.4106	-0.125399	0.0139996	1.1086e-16	1.24875e-11	1.053	102.405	0.0190953	negbinom
ENSG00000106829	TLE4	Mono_NC	9	chr9_82286286_C_G_b37	rs1475674	99598	690	0.630621	-0.149572	0.0187514	4.9145e-15	7.88991e-10	0.995487	149.675	0.049069	negbinom
ENSG00000196730	DAPK1	Mono_NC	9	chr9_90160010_A_G_b37	rs7036598	47867	920	0.507495	-0.194423	0.0415562	4.53663e-06	0.0379577	1.06335	118.572	0.124235	negbinom
ENSG00000135047	CTSL	Mono_NC	9	chr9_90355073_G_A_b37	rs2378778	14639	925	0.495182	-0.119336	0.0246319	3.13182e-06	0.0265073	1.04624	126.822	0.0927417	negbinom
ENSG00000188312	CENPP	Mono_NC	9	chr9_94974249_C_T_b37	rs10820955	-113517	151	0.0808351	0.867899	0.168961	2.03776e-07	0.002989	0.961182	33.5337	0.297081	negbinom
ENSG00000131669	NINJ1	Mono_NC	9	chr9_95883785_T_C_b37	rs7033638	-12785	338	0.180942	-0.132958	0.0255554	5.41523e-07	0.00855536	1.05006	60.7821	0.0694379	negbinom
ENSG00000165140	FBP1	Mono_NC	9	chr9_97407889_G_A_b37	rs10761350	5358	813	0.435225	0.201778	0.0323024	3.38492e-09	9.09216e-05	0.979447	50.6361	0.175947	negbinom
ENSG00000136937	NCBP1	Mono_NC	9	chr9_100532265_G_A_b37	rs62573972	136357	406	0.217345	0.350305	0.0749173	2.8891e-06	0.0271196	0.971171	57.6178	0.131995	negbinom
ENSG00000106789	CORO2A	Mono_NC	9	chr9_100889340_G_T_b37	rs942165	-65582	209	0.111884	-0.685101	0.131575	4.08872e-07	0.00730183	1.01217	144.184	0.0745813	negbinom
ENSG00000136810	TXN	Mono_NC	9	chr9_113036532_T_C_b37	rs72757068	17612	301	0.161135	0.126886	0.0224188	2.42571e-08	0.000865147	1.04997	119.659	0.0163519	negbinom
ENSG00000057608	GDI2	Mono_NC	10	chr10_5914303_A_G_b37	rs11255662	30208	789	0.422377	-0.0769023	0.012721	4.44495e-09	0.000203908	1.04656	174.574	0.0207273	negbinom
ENSG00000171862	PTEN	Mono_NC	10	chr10_89606437_T_C_b37	rs10887760	-16433	403	0.215739	0.170683	0.0352116	1.88689e-06	0.0220985	1.01494	79.031	0.0884679	negbinom
ENSG00000026103	FAS	Mono_NC	10	chr10_90751516_C_T_b37	rs1324551	1102	926	0.504283	-0.324708	0.0517709	1.22386e-09	9.65402e-05	0.953376	100.792	0.121303	negbinom
ENSG00000107796	ACTA2	Mono_NC	10	chr10_90751516_C_T_b37	rs1324551	369	926	0.504283	-0.565392	0.0982688	1.53174e-08	0.000984727	0.980384	76.6683	0.392729	negbinom
ENSG00000107798	LIPA	Mono_NC	10	chr10_91002845_C_T_b37	rs1320496	-171469	895	0.520878	0.341087	0.0275747	2.62227e-28	7.10028e-22	1.04027	66.7277	0.15357	negbinom
ENSG00000138185	ENTPD1	Mono_NC	10	chr10_97635516_C_T_b37	rs2096219	163980	904	0.48394	0.238517	0.0480249	7.68617e-07	0.0203479	0.954319	41.1938	0.255337	negbinom
ENSG00000171314	PGAM1	Mono_NC	10	chr10_99123006_T_C_b37	rs954148	-62911	697	0.373126	-0.0803473	0.0139567	2.12962e-08	0.000405703	1.05167	86.8204	0.0136049	negbinom
ENSG00000196072	BLOC1S2	Mono_NC	10	chr10_102046380_T_G_b37	rs33965491	-89	123	0.0658458	0.183771	0.0396867	5.05833e-06	0.0301298	1.01146	54.6184	0.0175319	negbinom
ENSG00000107593	PKD2L1	Mono_NC	10	chr10_102046380_T_G_b37	rs33965491	-43863	123	0.0658458	1.40597	0.193564	7.29676e-14	1.6817e-07	0.916712	33.9245	0.388744	negbinom
ENSG00000166275	C10orf32	Mono_NC	10	chr10_104623053_C_G_b37	rs11191421	9073	441	0.236081	-0.131336	0.0257103	4.4796e-07	0.00295846	1.05331	31.2289	0.0103106	negbinom
ENSG00000173915	USMG5	Mono_NC	10	chr10_105067037_T_C_b37	rs11191649	-89186	857	0.458779	-0.050986	0.0104986	1.73017e-06	0.013835	1.0018	58.1652	0.00697896	negbinom
ENSG00000138172	CALHM2	Mono_NC	10	chr10_105205356_C_T_b37	rs3740478	-7304	110	0.0588865	0.297258	0.0544137	3.15374e-08	0.000752178	0.986337	56.4133	0.0715654	negbinom
ENSG00000165806	CASP7	Mono_NC	10	chr10_115439394_C_T_b37	rs7918733	452	666	0.356531	0.270974	0.0526047	1.62587e-06	0.0201323	1.04504	89.9868	0.0510759	negbinom
ENSG00000187164	KIAA1598	Mono_NC	10	chr10_118723484_G_T_b37	rs72833408	-162613	448	0.239829	0.547073	0.0684441	9.88082e-14	5.03226e-08	0.968863	76.8995	0.221712	negbinom
ENSG00000120008	WDR11	Mono_NC	10	chr10_122607329_C_T_b37	rs142184944	-3358	212	0.11349	0.262738	0.0372077	2.27709e-12	2.3266e-07	1.01711	143.034	0.0736169	negbinom
ENSG00000226899	RP11-298J20.3	Mono_NC	10	chr10_126609647_G_T_b37	rs7099073	-25354	463	0.752141	-1.43087	0.120654	6.181e-33	1.0238e-24	0.980356	72.5798	0.658516	negbinom
ENSG00000170430	MGMT	Mono_NC	10	chr10_131307276_C_G_b37	rs10741191	41828	779	0.582976	0.181912	0.0317205	3.29914e-08	0.000471075	1.10152	138.304	0.0503123	negbinom
ENSG00000165752	STK32C	Mono_NC	10	chr10_134064252_C_G_b37	rs11146267	-81099	456	0.755889	-0.246577	0.0449315	5.24444e-08	0.00165855	1.02543	121.6	0.121252	negbinom
ENSG00000171798	KNDC1	Mono_NC	10	chr10_134999200_A_T_b37	rs11595788	25249	274	0.853319	-0.42108	0.0655288	8.52125e-11	7.5357e-06	0.973065	130.904	0.154604	negbinom
ENSG00000171794	UTF1	Mono_NC	10	chr10_134988087_A_G_b37	rs4515889	-55691	216	0.884368	-0.747184	0.0751427	2.48074e-23	5.40055e-17	0.98026	135.696	0.529004	negbinom
ENSG00000151650	VENTX	Mono_NC	10	chr10_135010198_T_C_b37	rs2998141	-40710	363	0.805675	-0.505481	0.102226	4.77969e-07	0.00731793	1.04332	106.114	0.424667	negbinom
ENSG00000026025	VIM	Mono_NC	10	chr10_17313782_C_T_b37	rs2920941	43524	540	0.289079	-0.0731741	0.0129722	2.92983e-08	0.000731183	1.04105	122.085	0.0460752	negbinom
ENSG00000078114	NEBL	Mono_NC	10	chr10_21496814_A_C_b37	rs10764309	33698	194	0.103854	3.19266	0.273405	5.38299e-35	1.54424e-22	0.857521	28.9995	5.4805	negbinom
ENSG00000254635	WAC-AS1	Mono_NC	10	chr10_28800170_C_T_b37	rs2993987	-21502	418	0.776231	-0.237373	0.0283823	2.27107e-15	3.42335e-10	1.02698	121.567	0.0606563	negbinom
ENSG00000169826	CSGALNACT2	Mono_NC	10	chr10_43631698_C_T_b37	rs3004214	-2236	422	0.77409	0.22568	0.0369506	6.89816e-09	0.000110556	1.0643	76.5037	0.0555165	negbinom
ENSG00000107551	RASSF4	Mono_NC	10	chr10_45459633_T_A_b37	rs10900148	4414	876	0.468951	0.19357	0.0333507	4.15804e-08	0.000632782	1.02511	68.4482	0.0791807	negbinom
ENSG00000012779	ALOX5	Mono_NC	10	chr10_45902537_G_T_b37	rs11239516	32876	276	0.147752	0.14675	0.029711	1.59927e-06	0.00998848	1.05317	38.4622	0.0349311	negbinom
ENSG00000138346	DNA2	Mono_NC	10	chr10_70513217_G_A_b37	rs17462632	281338	106	0.0567452	1.89988	0.439468	4.06035e-07	0.0124147	0.852068	35.0397	0.000578402	negbinom
ENSG00000180817	PPA1	Mono_NC	10	chr10_72002499_G_A_b37	rs12771902	8832	632	0.33833	0.229878	0.0236641	1.37359e-18	9.94156e-13	1.00059	183.529	0.0381893	negbinom
ENSG00000107736	CDH23	Mono_NC	10	chr10_73542029_T_C_b37	rs9416003	385338	873	0.532655	-0.179249	0.0223935	1.77608e-14	4.99294e-09	1.01272	187.104	0.0454989	negbinom
ENSG00000197746	PSAP	Mono_NC	10	chr10_73582752_T_A_b37	rs727415	-28374	543	0.290685	0.0603006	0.0101541	5.02482e-09	0.000236479	1.00735	135.85	0.0277628	negbinom
ENSG00000156110	ADK	Mono_NC	10	chr10_75928933_T_C_b37	rs67594352	17973	257	0.13758	0.536111	0.0404857	3.63911e-37	2.85703e-30	0.997073	20.1939	0.147771	negbinom
ENSG00000156113	KCNMA1	Mono_NC	10	chr10_79322102_C_T_b37	rs2719995	-76251	919	0.49197	1.06	0.0595394	2.70067e-39	1.02677e-33	1.03359	78.9268	0.916688	negbinom
ENSG00000138326	RPS24	Mono_NC	10	chr10_79866672_C_T_b37	rs1863897	73154	692	0.62955	0.035384	0.00763283	4.61942e-06	0.0313527	1.05465	89.6379	0.01578	negbinom
ENSG00000122359	ANXA11	Mono_NC	10	chr10_81931441_C_T_b37	rs2573351	-33887	839	0.449143	-0.0797549	0.017219	4.54517e-06	0.0442009	0.994815	79.8015	0.00985099	negbinom
ENSG00000185201	IFITM2	Mono_NC	11	chr11_293188_T_C_b37	rs12801980	-14443	700	0.374732	0.116749	0.0127144	1.39826e-18	6.65347e-13	0.995601	116.202	0.0597296	negbinom
ENSG00000255328	RP11-326C3.12	Mono_NC	11	chr11_329181_C_G_b37	rs12225082	2010	392	0.20985	0.478598	0.0812824	5.06033e-09	0.00015721	1.04178	83.2783	0.0544375	negbinom
ENSG00000142089	IFITM3	Mono_NC	11	chr11_320836_C_T_b37	rs34481144	-6701	932	0.498929	-0.350259	0.0220898	3.18698e-43	4.51496e-35	0.992635	83.5113	0.250611	negbinom
ENSG00000023191	RNH1	Mono_NC	11	chr11_494510_T_C_b37	rs12419209	-12790	255	0.13651	-0.0933997	0.0183484	1.51483e-06	0.0155694	1.0545	128.548	0.0191768	negbinom
ENSG00000149499	EML3	Mono_NC	11	chr11_62381483_T_C_b37	rs72927237	1246	528	0.282655	0.199273	0.040581	8.79818e-07	0.00763064	1.03482	63.5482	0.000252015	negbinom
ENSG00000168569	TMEM223	Mono_NC	11	chr11_62640687_C_G_b37	rs481235	81194	719	0.615096	0.245647	0.0545763	9.26727e-06	0.0429437	0.980626	92.931	0.0428957	negbinom
ENSG00000173113	TRMT112	Mono_NC	11	chr11_64078943_A_G_b37	rs1806967	-6613	102	0.0546039	-0.307351	0.0359581	1.65877e-15	1.92491e-10	0.999784	51.9018	0.0128434	negbinom
ENSG00000236935	AP003774.1	Mono_NC	11	chr11_64107735_G_A_b37	rs663743	10759	643	0.344218	0.515315	0.103721	1.57046e-06	0.0115989	0.977972	54.0467	0.253405	negbinom
ENSG00000168066	SF1	Mono_NC	11	chr11_64548429_C_G_b37	rs684720	2171	173	0.0926124	0.120298	0.023293	4.80165e-07	0.00530013	0.972552	59.9082	0.0158524	negbinom
ENSG00000245532	NEAT1	Mono_NC	11	chr11_65196931_T_A_b37	rs595366	6686	496	0.734475	0.0712326	0.0144572	2.65272e-06	0.0198143	1.00005	44.7546	0.0617792	negbinom
ENSG00000172922	RNASEH2C	Mono_NC	11	chr11_65363275_G_A_b37	rs3814752	-125143	494	0.264454	-0.122139	0.0260328	4.10778e-06	0.0190808	1.07073	43.7384	0.0190849	negbinom
ENSG00000175602	CCDC85B	Mono_NC	11	chr11_65740370_C_T_b37	rs11227368	82495	851	0.455567	-0.0987156	0.0162447	4.87317e-09	0.000102589	0.99126	47.8065	0.0204181	negbinom
ENSG00000175376	EIF1AD	Mono_NC	11	chr11_65881627_C_T_b37	rs112429336	111980	194	0.103854	-0.404533	0.0907168	7.17516e-06	0.0252701	1.00782	55.203	0.00014478	negbinom
ENSG00000174791	RIN1	Mono_NC	11	chr11_66104057_T_A_b37	rs3016316	-254	161	0.913812	0.595422	0.067249	2.09742e-16	1.16497e-11	1.03137	36.43	0.0655299	negbinom
ENSG00000175482	POLD4	Mono_NC	11	chr11_67098623_C_T_b37	rs72932714	-25820	220	0.117773	-0.0991246	0.020228	2.42466e-06	0.0130115	1.03498	57.5492	0.0268465	negbinom
ENSG00000175634	RPS6KB2	Mono_NC	11	chr11_67213956_C_T_b37	rs2109123	18025	792	0.576017	0.101065	0.0218973	5.3841e-06	0.0330412	0.98353	49.3636	0.0130382	negbinom
ENSG00000084207	GSTP1	Mono_NC	11	chr11_67346866_C_T_b37	rs7940813	-4200	804	0.430407	-0.308685	0.0125599	2.86883e-69	1.83415e-62	1.01583	64.0601	0.0809462	negbinom
ENSG00000171067	C11orf24	Mono_NC	11	chr11_68025180_G_A_b37	rs2512620	-14289	849	0.454497	-0.270876	0.0619101	1.13399e-05	0.044772	1.00521	60.3219	0.000112002	negbinom
ENSG00000197345	MRPL21	Mono_NC	11	chr11_68616449_C_T_b37	rs648336	-54854	621	0.332441	-0.142509	0.0243582	8.48273e-09	0.000201832	1.00043	81.8814	0.00391774	negbinom
ENSG00000110203	FOLR3	Mono_NC	11	chr11_71864812_G_A_b37	rs78154919	38897	101	0.0540685	1.58479	0.230088	7.42852e-19	1.21127e-10	0.868744	23.8767	2.34202	negbinom
ENSG00000175591	P2RY2	Mono_NC	11	chr11_72911200_C_T_b37	rs7114176	-18143	850	0.455032	0.431918	0.088934	1.00046e-06	0.00816254	1.00021	61.1375	0.00238787	negbinom
ENSG00000175567	UCP2	Mono_NC	11	chr11_73702071_T_C_b37	rs653529	7719	681	0.364561	0.147088	0.0132257	1.13395e-24	6.5086e-19	1.00469	45.4586	0.0367995	negbinom
ENSG00000166435	XRRA1	Mono_NC	11	chr11_74604767_A_G_b37	rs12225387	-55478	561	0.300321	0.514275	0.0486111	1.70323e-22	4.47025e-17	1.05582	67.7892	0.114984	negbinom
ENSG00000149273	RPS3	Mono_NC	11	chr11_75118158_A_G_b37	rs3094304	7628	122	0.0653105	-0.0844585	0.0122154	1.6328e-10	2.75823e-06	1.09644	77.592	0.00917317	negbinom
ENSG00000149269	PAK1	Mono_NC	11	chr11_77210347_A_G_b37	rs7115727	24667	496	0.265525	0.113885	0.0227353	6.64521e-07	0.00533239	1.09307	41.081	0.0323204	negbinom
ENSG00000151366	NDUFC2	Mono_NC	11	chr11_77749062_T_C_b37	rs1470713	-42203	634	0.6606	0.0768369	0.0167629	7.0791e-06	0.0315068	1.00016	38.0954	0.0108251	negbinom
ENSG00000246067	RAB30-AS1	Mono_NC	11	chr11_82783814_C_T_b37	rs3763812	706	178	0.0952891	-0.408969	0.0886405	9.53666e-06	0.0488513	1.02615	64.2303	0.107057	negbinom
ENSG00000171204	TMEM126B	Mono_NC	11	chr11_85341933_T_C_b37	rs3781815	2304	346	0.185225	0.19182	0.037819	5.23737e-07	0.00421449	0.993453	33.7546	0.0115945	negbinom
ENSG00000109861	CTSC	Mono_NC	11	chr11_88091814_A_G_b37	rs11019518	20859	573	0.306745	0.187456	0.0152427	6.81382e-29	1.13537e-22	1.0133	99.4406	0.0481825	negbinom
ENSG00000180773	SLC36A4	Mono_NC	11	chr11_92826640_A_T_b37	rs56323741	-104490	133	0.0711991	-0.549934	0.106068	4.29995e-07	0.00626716	0.980095	82.1753	0.0393809	negbinom
ENSG00000166002	SMCO4	Mono_NC	11	chr11_93255647_A_G_b37	rs2305660	-21027	349	0.186831	0.196243	0.0340596	3.27066e-09	0.000107699	1.00246	55.4764	0.128849	negbinom
ENSG00000149577	SIDT2	Mono_NC	11	chr11_117003528_G_C_b37	rs4938343	-45921	338	0.819058	0.396458	0.0318788	7.06628e-28	7.51947e-22	1.04925	74.1047	0.0496571	negbinom
ENSG00000149591	TAGLN	Mono_NC	11	chr11_117039797_G_A_b37	rs1060211	-30240	337	0.819593	0.248744	0.0396071	2.21615e-09	8.071e-05	0.990301	136.937	0.06476	negbinom
ENSG00000177697	CD151	Mono_NC	11	chr11_834098_C_T_b37	rs28681202	1255	523	0.720021	0.63995	0.0340805	5.44151e-45	1.96397e-38	1.0031	150.538	0.224997	negbinom
ENSG00000177700	POLR2L	Mono_NC	11	chr11_833668_C_T_b37	rs7924806	-8877	521	0.721092	-0.110001	0.0149064	8.02926e-13	1.54708e-07	1.00569	101.726	0.0244003	negbinom
ENSG00000117984	CTSD	Mono_NC	11	chr11_1804431_T_C_b37	rs1320296	19209	173	0.0926124	-0.158342	0.0320657	3.29722e-06	0.044081	1.00854	173.821	0.0539153	negbinom
ENSG00000130598	TNNI2	Mono_NC	11	chr11_1874221_C_T_b37	rs907612	14002	700	0.374732	-0.275793	0.0338441	1.87271e-14	3.26739e-09	1.03302	187.094	0.14532	negbinom
ENSG00000130592	LSP1	Mono_NC	11	chr11_1874221_C_T_b37	rs907612	21	700	0.374732	0.279936	0.0137586	1.51429e-63	3.40844e-55	1.0219	115.4	0.082907	negbinom
ENSG00000064201	TSPAN32	Mono_NC	11	chr11_2216163_C_T_b37	rs11043056	-107064	864	0.537473	0.136352	0.0257302	3.787e-07	0.00621853	1.03702	248.941	0.0476151	negbinom
ENSG00000110665	C11orf21	Mono_NC	11	chr11_2324041_A_G_b37	rs2074022	-238	131	0.929872	-0.193426	0.0398195	8.0243e-07	0.012082	1.01273	253.856	0.0320581	negbinom
ENSG00000110628	SLC22A18	Mono_NC	11	chr11_2923826_A_G_b37	rs367035	2875	795	0.425589	-0.50815	0.0457705	9.81076e-24	8.07069e-18	1.03928	144.35	0.119812	negbinom
ENSG00000254827	SLC22A18AS	Mono_NC	11	chr11_2923826_A_G_b37	rs367035	-1144	795	0.425589	-0.83826	0.110056	2.39129e-13	6.39338e-08	0.990279	204.346	0.365234	negbinom
ENSG00000167323	STIM1	Mono_NC	11	chr11_3913861_T_G_b37	rs10458895	38104	889	0.52409	-0.178398	0.039213	5.9508e-06	0.0419452	1.02468	57.4687	0.00698162	negbinom
ENSG00000160593	AMICA1	Mono_NC	11	chr11_118067187_C_G_b37	rs605560	-28622	761	0.592612	0.151601	0.025724	6.86134e-09	0.00020123	1.01209	98.4817	0.0915711	negbinom
ENSG00000196655	TRAPPC4	Mono_NC	11	chr11_118888619_A_G_b37	rs11602764	-523	519	0.277837	0.150701	0.0314623	4.34596e-06	0.0268471	0.986315	86.57	0.0215134	negbinom
ENSG00000118181	RPS25	Mono_NC	11	chr11_118853995_A_C_b37	rs45573242	-35405	167	0.0894004	-0.0922549	0.00948433	3.10997e-18	1.28061e-12	1.01692	55.3405	0.00765048	negbinom
ENSG00000254397	CTD-2371O3.2	Mono_NC	11	chr11_9451800_G_A_b37	rs7122252	-3233	908	0.486081	0.794915	0.140067	3.0416e-08	0.00129047	0.922233	78.7486	0.371624	negbinom
ENSG00000197601	FAR1	Mono_NC	11	chr11_13726909_C_G_b37	rs6486137	36692	410	0.219486	0.278098	0.0429296	6.95662e-10	7.95433e-06	1.08118	114.084	0.0643188	negbinom
ENSG00000166796	LDHC	Mono_NC	11	chr11_18432997_T_C_b37	rs150597811	-857	218	0.116702	2.09421	0.341808	6.85565e-14	8.03448e-07	0.873328	35.0927	0.000406567	negbinom
ENSG00000148950	IMMP1L	Mono_NC	11	chr11_31388640_C_T_b37	rs117714133	-142552	101	0.0540685	0.634154	0.148383	1.35776e-05	0.0385117	0.967526	31.1599	0.25886	negbinom
ENSG00000121691	CAT	Mono_NC	11	chr11_34516856_A_G_b37	rs3758733	56384	384	0.205567	-0.176206	0.0253941	6.14964e-11	5.97743e-06	0.948025	148.398	0.0453681	negbinom
ENSG00000110455	ACCS	Mono_NC	11	chr11_44087989_G_T_b37	rs2074038	514	180	0.0963597	0.810102	0.123127	2.30883e-11	1.85944e-06	1.01734	136.936	0.0678596	negbinom
ENSG00000175274	TP53I11	Mono_NC	11	chr11_45120830_G_C_b37	rs7935386	147990	491	0.262848	0.256325	0.0486166	1.75602e-07	0.00335963	1.00018	176.659	0.147537	negbinom
ENSG00000109920	FNBP4	Mono_NC	11	chr11_47406592_C_T_b37	rs11039216	-382403	848	0.546039	-0.127586	0.0269182	6.84044e-06	0.021056	1.00068	25.3973	0.0161393	negbinom
ENSG00000134809	TIMM10	Mono_NC	11	chr11_57324428_A_G_b37	rs2649652	26152	458	0.754818	-0.258708	0.0282337	7.37965e-18	3.34339e-13	1.05308	57.0214	0.0408109	negbinom
ENSG00000166927	MS4A7	Mono_NC	11	chr11_60200446_T_C_b37	rs1530354	54491	683	0.634368	0.0631669	0.0122968	5.94784e-07	0.00490518	0.999633	83.5422	0.0400621	negbinom
ENSG00000166928	MS4A14	Mono_NC	11	chr11_60158649_G_A_b37	rs6591578	12646	703	0.623662	0.368711	0.0663125	3.82622e-08	0.000815727	0.977828	71.4594	0.022919	negbinom
ENSG00000134825	TMEM258	Mono_NC	11	chr11_61565908_T_C_b37	rs174541	5634	638	0.341542	0.065948	0.0127437	3.89586e-07	0.00465979	1.02552	78.0252	0.0160164	negbinom
ENSG00000134824	FADS2	Mono_NC	11	chr11_61595564_C_T_b37	rs968567	35112	353	0.188972	1.018	0.113748	7.23885e-18	2.63293e-11	0.932646	61.8953	0.752878	negbinom
ENSG00000149485	FADS1	Mono_NC	11	chr11_61581656_G_A_b37	rs174559	-15134	510	0.273019	0.524384	0.107437	6.17353e-07	0.014343	0.949487	60.1416	0.635842	negbinom
ENSG00000162174	ASRGL1	Mono_NC	11	chr11_62160725_G_T_b37	rs6863	55805	222	0.118844	0.389493	0.066522	1.00217e-08	0.000259987	1.00022	94.133	0.125008	negbinom
ENSG00000124942	AHNAK	Mono_NC	11	chr11_62225120_C_G_b37	rs2958540	-98587	610	0.326552	0.107884	0.0193373	4.71136e-08	0.000898948	1.01151	60.9695	0.046442	negbinom
ENSG00000171840	NINJ2	Mono_NC	12	chr12_740938_C_T_b37	rs10849372	-32007	662	0.35439	0.218766	0.040348	1.32487e-07	0.00235509	1.08328	104.828	0.092825	negbinom
ENSG00000171823	FBXL14	Mono_NC	12	chr12_2194568_T_C_b37	rs2370252	491237	127	0.932013	-1.14041	0.251766	1.42138e-06	0.0468542	0.937093	76.5017	0.00120677	negbinom
ENSG00000197111	PCBP2	Mono_NC	12	chr12_54097433_A_T_b37	rs7131771	261908	913	0.488758	-0.0567793	0.0115524	1.1415e-06	0.00977621	1.03642	64.1779	0.00838868	negbinom
ENSG00000135404	CD63	Mono_NC	12	chr12_56052541_G_C_b37	rs4759184	-70950	522	0.279443	-0.159483	0.0311246	1.37061e-06	0.0105887	0.999245	57.1818	0.207978	negbinom
ENSG00000197728	RPS26	Mono_NC	12	chr12_56435929_C_G_b37	rs1131017	292	783	0.580835	-0.692175	0.0120796	2.87168e-140	5.52595e-135	1.02188	64.2759	0.252639	negbinom
ENSG00000176422	SPRYD4	Mono_NC	12	chr12_56891649_G_A_b37	rs2657910	29348	281	0.150428	0.581653	0.134202	1.1596e-05	0.0364279	0.988571	64.6605	5.5294e-05	negbinom
ENSG00000110958	PTGES3	Mono_NC	12	chr12_56984606_C_T_b37	rs10450	-97553	530	0.716274	-0.0751743	0.0157743	2.79494e-06	0.0138234	0.999458	67.7325	0.0366695	negbinom
ENSG00000166896	XRCC6BP1	Mono_NC	12	chr12_58326219_T_C_b37	rs12308413	-9105	704	0.376874	-0.436527	0.0778156	1.56818e-08	0.000290985	1.0004	39.9085	0.00023236	negbinom
ENSG00000111554	MDM1	Mono_NC	12	chr12_68673594_A_G_b37	rs4913289	-52567	515	0.724304	-0.223786	0.0375573	1.05664e-08	0.000370762	0.999635	104.918	0.051354	negbinom
ENSG00000251301	RP11-81H14.2	Mono_NC	12	chr12_68853403_A_G_b37	rs10878833	7960	762	0.592077	0.229776	0.0430958	1.99172e-07	0.00260181	1.04583	109.935	0.116794	negbinom
ENSG00000090382	LYZ	Mono_NC	12	chr12_69732105_T_C_b37	rs4761234	-10016	884	0.473233	-0.566411	0.0215806	3.74886e-76	3.7914e-65	1.0004	90.4041	0.315079	negbinom
ENSG00000127337	YEATS4	Mono_NC	12	chr12_69754189_G_A_b37	rs11177615	706	854	0.457173	-0.340069	0.0427333	1.22033e-13	3.79662e-09	1.06143	171.178	0.0582446	negbinom
ENSG00000139278	GLIPR1	Mono_NC	12	chr12_75911318_C_T_b37	rs1824980	36858	681	0.635439	-0.117332	0.0156355	4.2377e-13	5.29784e-08	1.01556	96.9843	0.028188	negbinom
ENSG00000187109	NAP1L1	Mono_NC	12	chr12_76428534_A_G_b37	rs1368579	-50279	313	0.832441	-0.0874779	0.011259	2.82813e-14	7.04625e-10	1.09804	144.312	0.0229713	negbinom
ENSG00000091039	OSBPL8	Mono_NC	12	chr12_76981753_C_G_b37	rs75084335	28164	140	0.0749465	0.372713	0.0368633	2.38514e-22	2.70165e-17	1.05944	95.4442	0.0637943	negbinom
ENSG00000184752	NDUFA12	Mono_NC	12	chr12_95391012_C_T_b37	rs10745714	-6534	804	0.430407	0.0968669	0.0149196	5.46488e-10	4.07667e-05	1.01265	110.591	0.018127	negbinom
ENSG00000111144	LTA4H	Mono_NC	12	chr12_96419455_A_G_b37	rs4441106	-17843	147	0.0786938	-0.329853	0.0334235	1.18454e-17	9.60757e-13	1.05293	150.122	0.0702377	negbinom
ENSG00000166130	IKBIP	Mono_NC	12	chr12_99035913_G_C_b37	rs7965771	-2978	911	0.487687	-0.197332	0.0407988	3.50187e-06	0.0379577	1.02014	76.4061	0.100525	negbinom
ENSG00000111666	CHPT1	Mono_NC	12	chr12_102086805_A_T_b37	rs2695295	-3920	793	0.575482	0.193776	0.0317562	3.2254e-09	0.000110556	0.944891	167.913	0.0729977	negbinom
ENSG00000120860	CCDC53	Mono_NC	12	chr12_102865052_A_T_b37	rs10860869	409125	507	0.271413	-0.140035	0.0299474	5.60872e-06	0.0316247	1.02173	81.617	0.033526	negbinom
ENSG00000139433	GLTP	Mono_NC	12	chr12_110277387_C_T_b37	rs10850836	-40906	919	0.49197	-0.109733	0.0233526	5.99947e-06	0.0412403	0.966932	62.5676	0.0293932	negbinom
ENSG00000111231	GPN3	Mono_NC	12	chr12_110903380_G_C_b37	rs6606686	-3693	618	0.669165	0.290324	0.0496011	8.05553e-09	4.93897e-05	1.0303	27.4651	0.0269941	negbinom
ENSG00000111275	ALDH2	Mono_NC	12	chr12_112141570_G_A_b37	rs847892	-63121	638	0.341542	0.233339	0.0467481	7.50496e-07	0.00228895	0.996396	16.8585	0.22795	negbinom
ENSG00000089248	ERP29	Mono_NC	12	chr12_111976776_C_T_b37	rs648997	-474344	484	0.259101	-0.0598242	0.0137227	1.71462e-05	0.0138708	1.01547	15.0003	0.00926696	negbinom
ENSG00000089169	RPH3A	Mono_NC	12	chr12_113324279_G_A_b37	rs2189587	316095	732	0.391863	0.740556	0.0752628	2.02331e-20	5.32026e-15	0.983159	72.8043	0.676147	negbinom
ENSG00000089127	OAS1	Mono_NC	12	chr12_113359132_A_G_b37	rs4767026	14550	615	0.670771	-0.304846	0.0218955	1.60502e-35	2.57427e-28	1.01666	53.6539	0.123194	negbinom
ENSG00000135116	HRK	Mono_NC	12	chr12_117392844_G_C_b37	rs12308280	73598	121	0.0647752	2.10892	0.370135	9.64907e-11	0.000260674	0.838134	33.4724	5.04768	negbinom
ENSG00000139192	TAPBPL	Mono_NC	12	chr12_6564448_A_G_b37	rs2532496	3592	548	0.293362	0.189541	0.0356298	3.60624e-07	0.00552242	0.978504	199.189	0.0271639	negbinom
ENSG00000111639	MRPL51	Mono_NC	12	chr12_6631725_G_A_b37	rs11064245	28718	506	0.270878	-0.100705	0.0223256	7.42795e-06	0.0493646	0.98881	179.057	0.0125787	negbinom
ENSG00000111640	GAPDH	Mono_NC	12	chr12_6660997_A_G_b37	rs7967416	17904	529	0.283191	-0.0770096	0.00859549	5.62084e-17	2.81449e-12	1.06482	130.289	0.0169827	negbinom
ENSG00000247853	RP5-940J5.6	Mono_NC	12	chr12_6851912_G_A_b37	rs7962792	164124	240	0.12848	1.48597	0.304377	1.65594e-07	0.0188592	0.862622	43.1728	2.50143	negbinom
ENSG00000111671	SPSB2	Mono_NC	12	chr12_6950403_G_A_b37	rs28395781	-48119	142	0.0760171	0.441241	0.0821375	1.32607e-07	0.00164713	1.0462	98.7375	0.0328772	negbinom
ENSG00000188735	TMEM120B	Mono_NC	12	chr12_122210138_G_A_b37	rs73411796	59480	137	0.0733405	0.415884	0.0828335	3.58822e-07	0.00360402	1.02221	62.1714	0.157045	negbinom
ENSG00000139725	RHOF	Mono_NC	12	chr12_122245089_A_G_b37	rs921287	3780	338	0.819058	0.12024	0.0251077	8.34092e-06	0.0382121	1.03255	60.4554	0.0199908	negbinom
ENSG00000111011	RSRC2	Mono_NC	12	chr12_123002143_C_T_b37	rs6416298	-9404	525	0.718951	-0.160342	0.0232691	6.58636e-11	1.42833e-06	1.04741	40.6157	0.0495294	negbinom
ENSG00000182782	HCAR2	Mono_NC	12	chr12_123166913_T_A_b37	rs7296217	-20977	326	0.174518	0.712158	0.123482	7.48078e-09	0.000224334	0.961826	35.0851	0.45702	negbinom
ENSG00000173262	SLC2A14	Mono_NC	12	chr12_8089063_T_A_b37	rs73059359	45319	173	0.0926124	1.49743	0.278553	3.03146e-09	0.000315586	0.914413	51.5531	4.52961	negbinom
ENSG00000171860	C3AR1	Mono_NC	12	chr12_8206167_A_G_b37	rs10846411	-12900	567	0.696467	0.396307	0.0380248	1.68903e-21	3.6358e-15	0.983194	106.551	0.205758	negbinom
ENSG00000003056	M6PR	Mono_NC	12	chr12_9135088_A_G_b37	rs74753972	32537	652	0.349036	0.103503	0.0162717	7.67366e-10	1.50662e-05	1.05202	85.1386	0.023053	negbinom
ENSG00000184293	CLECL1	Mono_NC	12	chr12_9925036_G_T_b37	rs34850016	39141	159	0.0851178	0.998114	0.0922055	4.29654e-29	1.35746e-22	1.05233	53.686	0.709823	negbinom
ENSG00000172322	CLEC12A	Mono_NC	12	chr12_10113258_C_T_b37	rs999185	9343	492	0.263383	0.607256	0.0207825	1.10334e-96	2.70173e-87	1.01704	93.1552	0.249338	negbinom
ENSG00000111215	PRR4	Mono_NC	12	chr12_11324176_C_A_b37	rs2416548	-36	765	0.590471	-0.264573	0.0470244	5.65191e-08	0.000882096	0.995654	71.8548	0.0385048	negbinom
ENSG00000111711	GOLT1B	Mono_NC	12	chr12_21609684_A_G_b37	rs55861860	-45031	225	0.12045	0.270642	0.0488877	3.83838e-08	0.000898852	0.999469	63.2387	0.0248649	negbinom
ENSG00000060982	BCAT1	Mono_NC	12	chr12_25051596_T_C_b37	rs11047695	-50797	373	0.199679	0.488668	0.047353	2.52832e-22	6.12522e-17	1.03443	135.542	0.166744	negbinom
ENSG00000256377	RP11-1060J15.4	Mono_NC	12	chr12_27848344_T_C_b37	rs146907125	-15359	122	0.0653105	3.22922	0.367857	5.87911e-26	5.88307e-15	0.850548	31.2554	3.3537	negbinom
ENSG00000064763	FAR2	Mono_NC	12	chr12_29390501_G_T_b37	rs918873	88465	705	0.377409	0.495826	0.100705	2.76208e-06	0.0330982	0.980227	80.5446	0.168694	negbinom
ENSG00000133687	TMTC1	Mono_NC	12	chr12_29914728_T_C_b37	rs10771578	-22964	717	0.383833	0.394689	0.0541145	2.34562e-12	1.72023e-07	1.04681	110.354	0.158111	negbinom
ENSG00000013573	DDX11	Mono_NC	12	chr12_31255654_A_G_b37	rs2287463	28875	828	0.443255	-0.456272	0.0972757	3.31306e-06	0.0336586	1.00071	97.1636	0.0646054	negbinom
ENSG00000257433	RP1-197B17.3	Mono_NC	12	chr12_48034919_C_T_b37	rs7954764	-64949	134	0.0717345	0.562042	0.0921392	6.61979e-10	2.78968e-05	1.06325	96.5794	7.97848e-05	negbinom
ENSG00000183283	DAZAP2	Mono_NC	12	chr12_51631781_C_G_b37	rs7314235	-295	682	0.634904	-0.0761544	0.0125502	3.09109e-09	5.26903e-05	1.02269	63.3435	0.0165264	negbinom
ENSG00000170545	SMAGP	Mono_NC	12	chr12_51659088_T_C_b37	rs10783428	-5586	275	0.852784	-0.310071	0.0643649	1.6348e-06	0.0133903	1.00017	49.0461	0.0362829	negbinom
ENSG00000135480	KRT7	Mono_NC	12	chr12_52609032_A_G_b37	rs7971996	-17272	188	0.899358	-0.997835	0.209341	4.07172e-08	0.00338333	0.943612	82.8722	3.33745	negbinom
ENSG00000186184	POLR1D	Mono_NC	13	chr13_28198098_C_T_b37	rs7317084	3195	243	0.130086	0.205679	0.0193186	2.09666e-22	1.5363e-16	0.994277	148.183	0.0163095	negbinom
ENSG00000133106	EPSTI1	Mono_NC	13	chr13_43566373_A_C_b37	rs3825511	-12	495	0.735011	-0.231791	0.0434351	1.33741e-07	0.00844042	0.930844	114.688	0.309231	negbinom
ENSG00000120675	DNAJC15	Mono_NC	13	chr13_43597977_C_G_b37	rs2281778	638	426	0.228051	-0.391382	0.0250254	2.97681e-38	1.74101e-33	1.06441	118.795	0.0436437	negbinom
ENSG00000136147	PHF11	Mono_NC	13	chr13_50101654_A_T_b37	rs7996994	31853	896	0.520343	0.19342	0.0251499	1.45894e-12	6.60923e-08	1.0359	54.4365	0.0416533	negbinom
ENSG00000123179	EBPL	Mono_NC	13	chr13_50406425_A_C_b37	rs11617139	140814	196	0.104925	-0.369409	0.0773985	5.93913e-06	0.0252701	1.12823	56.1671	0.0750889	negbinom
ENSG00000136108	CKAP2	Mono_NC	13	chr13_52993412_G_A_b37	rs9568732	-36152	904	0.51606	-0.221124	0.0404806	1.57044e-07	0.00108051	1.06329	61.9622	0.0582788	negbinom
ENSG00000134905	CARS2	Mono_NC	13	chr13_111312221_A_G_b37	rs9588224	-53729	406	0.217345	-0.254288	0.0460619	8.55446e-08	0.00288628	1.00016	257.431	0.0872609	negbinom
ENSG00000150403	TMCO3	Mono_NC	13	chr13_114205129_A_G_b37	rs2259536	59819	275	0.147216	-0.275809	0.0566231	3.84037e-06	0.0454852	1.03285	83.5166	0.0339118	negbinom
ENSG00000198805	PNP	Mono_NC	14	chr14_20938251_A_C_b37	rs1760940	1138	412	0.220557	-0.374909	0.0672131	4.2594e-08	0.00136597	0.997588	339.243	0.180642	negbinom
ENSG00000155465	SLC7A7	Mono_NC	14	chr14_23284572_A_G_b37	rs2281677	-14457	791	0.576552	-0.104783	0.0147748	1.01286e-11	2.19594e-07	1.12574	152.743	0.0376856	negbinom
ENSG00000071246	VASH1	Mono_NC	14	chr14_77192571_G_A_b37	rs4903476	-35961	467	0.75	-0.522121	0.047812	2.75888e-20	2.54359e-15	1.05224	237.965	0.162491	negbinom
ENSG00000140090	SLC24A4	Mono_NC	14	chr14_92927402_G_A_b37	rs61977309	138477	176	0.0942184	-0.55124	0.071456	5.89674e-13	2.11556e-08	1.08984	165.485	0.0864362	negbinom
ENSG00000100599	RIN3	Mono_NC	14	chr14_93014929_G_A_b37	rs61975764	34811	845	0.452355	-0.153271	0.0189159	1.34289e-14	2.52259e-09	1.00387	195.886	0.031979	negbinom
ENSG00000258572	RP11-1070N10.3	Mono_NC	14	chr14_95983975_G_A_b37	rs179145	1502	671	0.359208	-0.531392	0.103628	3.51454e-07	0.0137527	0.966206	149.917	0.0882563	negbinom
ENSG00000247092	SNHG10	Mono_NC	14	chr14_95724950_G_A_b37	rs111206827	-276259	130	0.0695931	0.659584	0.122354	9.84579e-08	0.00551248	0.981295	124.729	0.195992	negbinom
ENSG00000196405	EVL	Mono_NC	14	chr14_100544400_T_C_b37	rs1190972	106614	165	0.91167	0.175241	0.0263893	5.90221e-10	2.64609e-05	0.999322	87.4741	0.0254234	negbinom
ENSG00000183092	BEGAIN	Mono_NC	14	chr14_100981973_G_T_b37	rs7144681	-71777	714	0.382227	-0.741121	0.0991351	2.01084e-13	1.53645e-07	0.916974	130.171	0.283424	negbinom
ENSG00000214548	MEG3	Mono_NC	14	chr14_101176212_G_C_b37	rs12881545	-69535	589	0.68469	0.55977	0.0732975	7.84648e-10	4.05845e-05	0.970707	149.57	1.98888	negbinom
ENSG00000166165	CKB	Mono_NC	14	chr14_103999371_G_T_b37	rs911554	9923	719	0.384904	-0.188715	0.0241231	9.79549e-14	5.22907e-09	1.00892	85.2053	0.146755	negbinom
ENSG00000183828	NUDT14	Mono_NC	14	chr14_105636587_G_A_b37	rs4146328	-11062	699	0.625803	0.282785	0.0345045	4.8875e-14	3.2798e-09	1.05502	42.8016	0.0803502	negbinom
ENSG00000157326	DHRS4	Mono_NC	14	chr14_24478799_A_T_b37	rs147027077	56004	120	0.0642398	0.527801	0.110152	1.29537e-06	0.0208352	0.953986	123.077	0.0872277	negbinom
ENSG00000100889	PCK2	Mono_NC	14	chr14_24305510_A_G_b37	rs75743340	-257752	89	0.0476445	0.367357	0.0790602	5.28913e-06	0.0462251	0.974309	139.974	0.0177255	negbinom
ENSG00000257831	RP11-596D21.1	Mono_NC	14	chr14_31706829_C_G_b37	rs12893153	-11005	775	0.414882	-0.664109	0.122607	8.67869e-08	0.00117312	1.03093	46.5921	0.275977	negbinom
ENSG00000165410	CFL2	Mono_NC	14	chr14_35185345_A_G_b37	rs6571678	1316	323	0.172912	0.554453	0.112244	7.91788e-07	0.0133255	0.988867	60.7018	0.0891454	negbinom
ENSG00000165502	RPL36AL	Mono_NC	14	chr14_50103816_T_C_b37	rs3007033	16413	440	0.764454	0.116613	0.00942785	1.13667e-26	2.35245e-20	0.983484	86.2187	0.0111839	negbinom
ENSG00000258757	RP11-841O20.2	Mono_NC	14	chr14_53082551_T_C_b37	rs11157924	-25006	867	0.535867	-0.296764	0.0591308	7.09583e-07	0.00696541	0.98851	90.6794	0.247341	negbinom
ENSG00000020577	SAMD4A	Mono_NC	14	chr14_55255335_G_A_b37	rs2236299	221520	522	0.279443	0.226369	0.0396106	2.02131e-08	0.00051387	0.974744	101.15	0.0705028	negbinom
ENSG00000126777	KTN1	Mono_NC	14	chr14_56152808_A_T_b37	rs7158176	127018	647	0.34636	-0.117726	0.0192714	9.32585e-09	0.000204081	1.05296	54.6507	0.022216	negbinom
ENSG00000126822	PLEKHG3	Mono_NC	14	chr14_65174586_T_C_b37	rs229660	3766	287	0.15364	0.831329	0.117258	2.46328e-12	3.83408e-07	0.998191	55.784	0.227614	negbinom
ENSG00000258289	CHURC1	Mono_NC	14	chr14_65396180_C_G_b37	rs4902343	15101	342	0.183084	0.177046	0.0207816	3.32575e-15	7.91483e-10	0.996797	78.6682	0.0224075	negbinom
ENSG00000185650	ZFP36L1	Mono_NC	14	chr14_69182036_C_T_b37	rs382666	-81154	912	0.488223	0.212192	0.0218331	2.42958e-20	3.09541e-14	1.03707	75.0343	0.117433	negbinom
ENSG00000103811	CTSH	Mono_NC	15	chr15_79229199_A_G_b37	rs12592898	-12717	260	0.860814	0.423522	0.033018	1.11193e-26	5.94808e-20	0.967667	114.806	0.0972896	negbinom
ENSG00000180953	ST20	Mono_NC	15	chr15_80157991_T_G_b37	rs74025941	-58053	157	0.0840471	0.387542	0.0702347	9.09461e-08	0.00224831	1.03399	111.894	0.0675758	negbinom
ENSG00000188659	FAM154B	Mono_NC	15	chr15_82403607_G_A_b37	rs139826483	-151544	115	0.0615632	2.11405	0.429453	2.67898e-08	0.00698689	0.817221	23.7879	2.4572	negbinom
ENSG00000166825	ANPEP	Mono_NC	15	chr15_90358119_A_G_b37	rs11635469	-514	790	0.422912	-0.629485	0.050502	1.5505e-27	1.76781e-21	1.00025	131.429	0.313702	negbinom
ENSG00000182054	IDH2	Mono_NC	15	chr15_90656146_G_C_b37	rs8028847	10410	821	0.560493	0.0872918	0.0182344	2.51943e-06	0.0231704	1.00731	69.3456	0.0288249	negbinom
ENSG00000184277	TM2D3	Mono_NC	15	chr15_102147349_A_C_b37	rs12915026	-45245	207	0.110814	0.237642	0.0499118	3.32454e-06	0.0432938	0.996307	138.58	0.0229305	negbinom
ENSG00000182117	NOP10	Mono_NC	15	chr15_34632857_T_C_b37	rs2219668	-2521	296	0.158458	0.35846	0.0169689	6.04111e-64	1.54301e-55	1.00521	109.111	0.0535755	negbinom
ENSG00000140319	SRP14	Mono_NC	15	chr15_40331699_A_G_b37	rs72731415	310	673	0.360278	-0.052513	0.00783416	7.52042e-11	3.28094e-06	1.04864	81.8279	0.00208584	negbinom
ENSG00000137841	PLCB2	Mono_NC	15	chr15_40597229_G_A_b37	rs4924450	-2894	548	0.706638	-0.150583	0.0264897	5.04486e-08	0.000898948	1.02294	93.0807	0.0192167	negbinom
ENSG00000166145	SPINT1	Mono_NC	15	chr15_41149679_A_G_b37	rs17649	13463	386	0.793362	0.456565	0.0816978	2.70284e-08	0.00038741	0.981132	51.6037	0.0238327	negbinom
ENSG00000140264	SERF2	Mono_NC	15	chr15_44142729_G_A_b37	rs11856495	73444	127	0.0679872	0.067384	0.0142456	1.96771e-06	0.00426309	1.00383	21.0712	0.0109983	negbinom
ENSG00000104131	EIF3J	Mono_NC	15	chr15_44474906_T_C_b37	rs2256928	-354349	271	0.145075	0.155889	0.0356088	1.60774e-05	0.030439	1.03148	37.937	0.0321969	negbinom
ENSG00000137767	SQRDL	Mono_NC	15	chr15_45922030_G_C_b37	rs187095	-1316	382	0.204497	0.213068	0.0275274	1.31364e-13	2.17469e-08	0.943547	85.7591	0.0224924	negbinom
ENSG00000137876	RSL24D1	Mono_NC	15	chr15_55405589_G_A_b37	rs62018202	-83676	313	0.167559	0.0884363	0.0181981	1.54699e-06	0.0175888	0.966752	108.716	0.0260112	negbinom
ENSG00000140299	BNIP2	Mono_NC	15	chr15_59705005_T_C_b37	rs11855974	-276728	714	0.617773	0.11135	0.0215188	5.17022e-07	0.00817102	1.02044	102.354	0.018219	negbinom
ENSG00000182718	ANXA2	Mono_NC	15	chr15_60687676_G_T_b37	rs3940746	-7406	779	0.582976	-0.0798515	0.0121041	2.04306e-10	6.68287e-06	1.07086	125.743	0.037088	negbinom
ENSG00000103642	LACTB	Mono_NC	15	chr15_63423739_A_G_b37	rs1472631	9740	894	0.521413	0.162425	0.0223781	2.32784e-11	2.4293e-06	1.01575	85.1753	0.0290044	negbinom
ENSG00000166803	KIAA0101	Mono_NC	15	chr15_65104668_G_A_b37	rs72744791	424782	113	0.0604925	1.37594	0.272647	4.08809e-08	0.0031467	0.847815	22.8465	2.27795	negbinom
ENSG00000090487	SPG21	Mono_NC	15	chr15_65263745_C_T_b37	rs12916383	-18903	899	0.518737	0.0952194	0.0167425	2.80934e-08	0.000236479	1.06471	57.4018	0.00930049	negbinom
ENSG00000174446	SNAPC5	Mono_NC	15	chr15_66531312_C_T_b37	rs10152957	-258839	695	0.372056	0.16711	0.0354846	4.11732e-06	0.0499768	0.999573	147.672	0.024629	negbinom
ENSG00000189227	C15orf61	Mono_NC	15	chr15_67794979_A_G_b37	rs4454917	-18427	393	0.789615	-0.192547	0.0395658	3.38103e-06	0.0221175	1.02265	50.0013	0.0207951	negbinom
ENSG00000178741	COX5A	Mono_NC	15	chr15_75289722_T_C_b37	rs3812945	59213	902	0.482869	0.0516705	0.0119819	2.29935e-05	0.0464023	1.05641	33.2424	0.00738127	negbinom
ENSG00000161980	POLR3K	Mono_NC	16	chr16_110827_T_A_b37	rs35497622	7199	193	0.103319	0.344908	0.0534315	1.6549e-10	8.23058e-06	0.992534	51.7274	0.0692749	negbinom
ENSG00000103202	NME4	Mono_NC	16	chr16_447561_A_T_b37	rs77371232	836	790	0.422912	0.604929	0.0539567	2.03164e-23	4.00856e-18	1.02991	105.546	0.318669	negbinom
ENSG00000130731	C16orf13	Mono_NC	16	chr16_686337_G_A_b37	rs117667029	-21	224	0.119914	0.137577	0.0258163	3.1023e-07	0.00590318	1.00862	151.187	0.00630359	negbinom
ENSG00000102854	MSLN	Mono_NC	16	chr16_823094_A_G_b37	rs7185842	12332	103	0.0551392	3.44246	0.308114	2.69982e-31	5.7092e-09	0.409375	22.0634	18.3506	negbinom
ENSG00000102910	LONP2	Mono_NC	16	chr16_48390512_G_T_b37	rs8053839	112305	850	0.544968	0.157021	0.0321166	1.60506e-06	0.0092967	1.00735	38.3307	0.0430104	negbinom
ENSG00000260621	RP11-413H22.2	Mono_NC	16	chr16_56571652_G_A_b37	rs117652385	128420	92	0.0492505	0.490844	0.10639	2.4948e-06	0.0301611	1.01873	65.1896	0.132851	negbinom
ENSG00000246898	LINC00920	Mono_NC	16	chr16_66434571_G_C_b37	rs6499082	-7856	669	0.641863	-0.904704	0.172867	7.02229e-08	0.00271668	0.932926	61.4162	0.000600962	negbinom
ENSG00000159713	TPPP3	Mono_NC	16	chr16_67575220_G_A_b37	rs77270003	147782	167	0.0894004	-0.238423	0.0517746	1.62498e-05	0.0316041	0.97215	30.548	0.205627	negbinom
ENSG00000167264	DUS2	Mono_NC	16	chr16_67736840_A_T_b37	rs7184978	-284809	96	0.0513919	0.484418	0.0908544	1.73849e-07	0.000926799	1.01691	28.5417	0.0548384	negbinom
ENSG00000102908	NFAT5	Mono_NC	16	chr16_69599495_G_C_b37	rs2287970	498	570	0.305139	0.168958	0.0384639	1.08201e-05	0.0472205	1.01272	50.5706	0.0544237	negbinom
ENSG00000223496	EXOSC6	Mono_NC	16	chr16_70514828_A_C_b37	rs7919	228995	857	0.541221	-0.305679	0.0672137	2.98574e-06	0.0160714	1.04403	31.1615	0.412587	negbinom
ENSG00000103091	WDR59	Mono_NC	16	chr16_74749666_C_G_b37	rs79115979	-284405	98	0.0524625	0.526627	0.113988	3.46211e-06	0.0377187	0.977176	128.239	0.0574952	negbinom
ENSG00000140876	NUDT7	Mono_NC	16	chr16_77757141_C_G_b37	rs75446625	730	109	0.0583512	0.591622	0.101588	5.83374e-08	0.00474648	0.964835	131.925	0.148829	negbinom
ENSG00000178573	MAF	Mono_NC	16	chr16_79297111_G_A_b37	rs10514448	-337500	606	0.324411	0.405925	0.0722185	3.86314e-08	0.00295846	0.986982	134.051	0.274704	negbinom
ENSG00000135698	MPHOSPH6	Mono_NC	16	chr16_82187134_C_A_b37	rs1862822	-16697	705	0.622591	-0.275447	0.0410554	1.93477e-10	1.13062e-05	1.02901	282.414	0.047949	negbinom
ENSG00000103187	COTL1	Mono_NC	16	chr16_84631268_T_C_b37	rs2018540	-20415	869	0.534797	0.048633	0.00840633	1.94155e-08	0.00132316	1.05715	245.465	0.0229601	negbinom
ENSG00000140941	MAP1LC3B	Mono_NC	16	chr16_87414635_G_T_b37	rs56059702	-2966	828	0.556745	0.083659	0.0161919	7.50412e-07	0.0201704	1.08021	120.908	0.0117315	negbinom
ENSG00000131634	TMEM204	Mono_NC	16	chr16_1642660_T_C_b37	rs112565100	63971	211	0.112955	0.691396	0.128239	7.95496e-08	0.0041289	0.991506	79.6167	0.199653	negbinom
ENSG00000180185	FAHD1	Mono_NC	16	chr16_1961551_C_T_b37	rs1657139	84583	281	0.150428	0.412557	0.0755573	4.50137e-08	0.00165855	0.938562	114.648	0.00835414	negbinom
ENSG00000140988	RPS2	Mono_NC	16	chr16_2013488_G_T_b37	rs113892113	-1373	235	0.125803	0.0639066	0.008946	2.53428e-12	1.29098e-07	1.04088	73.2718	0.0136139	negbinom
ENSG00000198931	APRT	Mono_NC	16	chr16_88686228_C_T_b37	rs17773540	-192124	99	0.0529979	0.145234	0.0306061	2.6669e-06	0.0409681	1.03262	151.089	0.00998825	negbinom
ENSG00000158805	ZNF276	Mono_NC	16	chr16_89789311_G_A_b37	rs8056353	2503	322	0.172377	0.231228	0.048772	4.59624e-06	0.0447102	1.01379	56.8792	0.0186215	negbinom
ENSG00000075399	VPS9D1	Mono_NC	16	chr16_90107889_G_A_b37	rs73285483	320495	921	0.506959	0.366766	0.0725508	4.30046e-07	0.00739974	1.01123	57.3408	0.054312	negbinom
ENSG00000122386	ZNF205	Mono_NC	16	chr16_3194657_G_C_b37	rs224249	32096	672	0.359743	1.00788	0.164266	1.1703e-09	0.000100977	0.969688	73.9902	0.683578	negbinom
ENSG00000102858	MGRN1	Mono_NC	16	chr16_4721468_T_C_b37	rs715109	54974	746	0.600642	0.177681	0.0332503	4.83985e-07	0.00887966	1.0391	93.1839	0.0258767	negbinom
ENSG00000067836	ROGDI	Mono_NC	16	chr16_4853816_G_A_b37	rs2290562	865	545	0.291756	0.34544	0.0258468	1.1715e-29	1.03931e-23	1.04022	121.785	0.0854183	negbinom
ENSG00000153048	CARHSP1	Mono_NC	16	chr16_8947128_G_T_b37	rs9953	-15738	844	0.45182	0.151049	0.0253106	7.09256e-09	0.000290985	1.06304	150.462	0.0428435	negbinom
ENSG00000189067	LITAF	Mono_NC	16	chr16_11700163_T_G_b37	rs11075003	-30074	378	0.202355	-0.54122	0.0409863	7.76898e-27	1.15685e-20	1.02926	112.42	0.232494	negbinom
ENSG00000103381	CPPED1	Mono_NC	16	chr16_12910062_A_G_b37	rs9924601	12188	303	0.162206	0.105815	0.0222062	3.1779e-06	0.0426719	1.04014	180.274	0.0307121	negbinom
ENSG00000133392	MYH11	Mono_NC	16	chr16_15810211_G_A_b37	rs55871015	-140679	517	0.276767	0.866578	0.136168	1.15772e-10	6.60921e-06	1.04525	63.0217	1.00222	negbinom
ENSG00000103550	KNOP1	Mono_NC	16	chr16_19706199_A_G_b37	rs112324736	-23357	337	0.180407	0.321199	0.0482746	8.44616e-11	2.20333e-06	1.03547	117.885	0.0830503	negbinom
ENSG00000140749	IGSF6	Mono_NC	16	chr16_21640095_A_G_b37	rs226009	-23886	648	0.653105	-0.0951644	0.021805	1.91702e-05	0.0493646	0.991337	47.6431	0.0831354	negbinom
ENSG00000196502	SULT1A1	Mono_NC	16	chr16_28542172_T_C_b37	rs231977	-92774	888	0.524625	-0.266783	0.0327679	1.5571e-14	1.1557e-09	1.00028	40.6485	0.227105	negbinom
ENSG00000178952	TUFM	Mono_NC	16	chr16_28837515_T_C_b37	rs8049439	-20214	719	0.384904	0.223474	0.0153207	1.77761e-34	1.8144e-27	0.986606	42.5647	0.0258637	negbinom
ENSG00000169682	SPNS1	Mono_NC	16	chr16_28952638_T_C_b37	rs11639897	-32904	564	0.698073	-0.17948	0.0292581	9.6735e-09	0.000117351	1.01981	43.4282	0.02602	negbinom
ENSG00000181031	RPH3AL	Mono_NC	17	chr17_103447_T_G_b37	rs62056574	-132598	338	0.180942	0.677799	0.120315	2.17795e-08	0.000984727	0.961463	151.838	0.65023	negbinom
ENSG00000187624	C17orf97	Mono_NC	17	chr17_248856_C_T_b37	rs4567793	-11262	422	0.77409	-0.860554	0.113443	1.14421e-13	8.81102e-08	0.926825	119.102	0.670228	negbinom
ENSG00000183688	FAM101B	Mono_NC	17	chr17_488260_G_A_b37	rs11657732	192530	646	0.345824	-0.334912	0.0526226	3.29201e-09	0.000137741	1.03947	128.133	0.34278	negbinom
ENSG00000263015	RP5-1029F21.3	Mono_NC	17	chr17_441275_A_G_b37	rs9894837	34864	99	0.0529979	2.33925	0.507369	1.09195e-09	0.00195101	0.838697	39.4656	0.00106931	negbinom
ENSG00000141252	VPS53	Mono_NC	17	chr17_464291_T_C_b37	rs741678	-160666	875	0.468415	-0.338055	0.0266351	1.48309e-29	5.40216e-23	1.02489	177.817	0.133103	negbinom
ENSG00000141298	SSH2	Mono_NC	17	chr17_27962197_G_A_b37	rs55797987	-295097	868	0.464668	0.109102	0.0187597	1.41873e-08	0.000104356	1.01469	32.8875	0.0245181	negbinom
ENSG00000126860	EVI2A	Mono_NC	17	chr17_29720140_T_C_b37	rs8065496	71238	668	0.642398	0.175945	0.0265812	2.17309e-10	8.74296e-06	1.04942	79.0778	0.0778738	negbinom
ENSG00000166750	SLFN5	Mono_NC	17	chr17_33562776_C_T_b37	rs7221768	-7279	715	0.382762	0.21226	0.0373949	8.35021e-08	0.00203572	0.96021	75.0896	0.102142	negbinom
ENSG00000267321	RP11-1094M14.11	Mono_NC	17	chr17_33878224_C_T_b37	rs9904644	-16915	139	0.0744111	0.336136	0.0721784	5.22448e-06	0.0379577	1.03223	72.6375	0.0209521	negbinom
ENSG00000267003	CTC-507E2.1	Mono_NC	17	chr17_34003398_C_T_b37	rs79010821	-8524	98	0.0524625	2.18494	0.486044	1.56867e-07	0.0124624	0.902268	30.9862	0.000789538	negbinom
ENSG00000108294	PSMB3	Mono_NC	17	chr17_36913807_T_C_b37	rs12951408	4818	814	0.56424	-0.0739636	0.0149233	1.36295e-06	0.0126611	1.06724	70.6193	0.021919	negbinom
ENSG00000108296	CWC25	Mono_NC	17	chr17_36644320_A_T_b37	rs56016673	-337414	438	0.234475	0.185308	0.0380043	1.67955e-06	0.0138975	1.05955	81.248	0.039437	negbinom
ENSG00000173801	JUP	Mono_NC	17	chr17_39949608_T_C_b37	rs9910080	6425	127	0.932013	-1.62533	0.0824351	1.08927e-83	2.01386e-70	0.974406	41.5509	1.08596	negbinom
ENSG00000141698	NT5C3B	Mono_NC	17	chr17_40090520_C_T_b37	rs8073987	97997	463	0.752141	-0.865476	0.0839953	9.05361e-21	1.75771e-14	0.969653	54.3817	0.648495	negbinom
ENSG00000037042	TUBG2	Mono_NC	17	chr17_40595927_C_T_b37	rs12603201	-215396	779	0.582976	-0.827979	0.172548	1.18932e-06	0.00878634	0.974434	30.6071	0.401825	negbinom
ENSG00000005102	MEOX1	Mono_NC	17	chr17_42075638_C_G_b37	rs113193351	336316	101	0.0540685	2.157	0.535202	2.3946e-07	0.0281701	0.805462	15.7874	0.00173196	negbinom
ENSG00000214401	KANSL1-AS1	Mono_NC	17	chr17_44355634_C_A_b37	rs2696531	84692	414	0.221627	0.78866	0.0350472	5.28744e-66	4.80068e-55	0.948289	30.7775	0.296848	negbinom
ENSG00000173917	HOXB2	Mono_NC	17	chr17_46643389_A_G_b37	rs2740760	19948	774	0.585653	0.404721	0.0847901	5.40602e-06	0.0431902	1.02169	36.6378	0.281434	negbinom
ENSG00000159202	UBE2Z	Mono_NC	17	chr17_46999673_T_C_b37	rs60540186	13942	882	0.527837	-0.180552	0.0340613	3.4545e-07	0.00528738	1.01138	69.1424	0.0152347	negbinom
ENSG00000136504	KAT7	Mono_NC	17	chr17_47544398_A_G_b37	rs2584672	-321519	393	0.789615	-0.312128	0.0584512	1.14837e-07	0.00257634	1.04326	139.869	0.0128402	negbinom
ENSG00000006282	SPATA20	Mono_NC	17	chr17_48625928_C_G_b37	rs8076632	5509	654	0.350107	-0.565272	0.0799317	1.14077e-11	1.41469e-06	1.0351	97.2325	0.115535	negbinom
ENSG00000108846	ABCC3	Mono_NC	17	chr17_48713180_A_G_b37	rs9303560	1042	790	0.577088	-0.241925	0.0289381	1.99809e-15	7.68324e-11	1.10589	102.466	0.0881911	negbinom
ENSG00000141232	TOB1	Mono_NC	17	chr17_48987851_T_C_b37	rs887377	42512	355	0.809957	-0.190899	0.0391198	1.0128e-06	0.0101566	1.0003	103.223	0.162908	negbinom
ENSG00000239672	NME1	Mono_NC	17	chr17_49230308_T_C_b37	rs16949649	-589	727	0.389186	0.197121	0.0357936	7.76493e-08	0.00149827	1.02022	79.7011	0.0422345	negbinom
ENSG00000108384	RAD51C	Mono_NC	17	chr17_56500898_G_A_b37	rs68100606	-269036	418	0.223769	0.326634	0.0540667	2.83043e-09	3.99861e-05	0.982935	30.8387	0.0333287	negbinom
ENSG00000108405	P2RX1	Mono_NC	17	chr17_3820698_A_G_b37	rs12600392	904	601	0.678266	0.425762	0.0320095	1.68205e-28	4.27995e-23	1.03389	137.078	0.117991	negbinom
ENSG00000161921	CXCL16	Mono_NC	17	chr17_4672041_A_G_b37	rs11869640	28824	381	0.796039	0.150039	0.0257662	2.0823e-08	0.000813984	0.99698	152.708	0.0909982	negbinom
ENSG00000182853	VMO1	Mono_NC	17	chr17_4670392_T_C_b37	rs4616342	-19336	378	0.797645	0.545904	0.049845	1.23878e-17	1.51131e-10	0.971181	85.2258	0.682652	negbinom
ENSG00000007312	CD79B	Mono_NC	17	chr17_62003810_C_A_b37	rs7209608	-5904	734	0.392934	-0.0824745	0.0176958	6.19954e-06	0.0282661	1.0068	54.412	0.0547546	negbinom
ENSG00000271605	MILR1	Mono_NC	17	chr17_62470471_C_T_b37	rs141114501	8902	105	0.0562099	0.610548	0.126356	1.36524e-06	0.00536252	0.993346	51.7266	0.206412	negbinom
ENSG00000108654	DDX5	Mono_NC	17	chr17_62502435_A_G_b37	rs1991401	-1882	569	0.304604	-0.0584318	0.0107937	1.74855e-07	0.00108815	0.977533	52.1467	0.0222759	negbinom
ENSG00000269657	AC079210.1	Mono_NC	17	chr17_66543445_G_A_b37	rs2885731	4076	918	0.491435	-0.600344	0.112938	2.42529e-07	0.00640679	0.978856	90.412	0.385344	negbinom
ENSG00000170412	GPRC5C	Mono_NC	17	chr17_72439700_T_G_b37	rs9893663	18710	143	0.923448	-2.10662	0.117047	2.97868e-67	3.80693e-53	0.927655	114.362	2.33057	negbinom
ENSG00000167851	CD300A	Mono_NC	17	chr17_72476921_C_G_b37	rs8078290	14366	707	0.37848	0.0979661	0.0181917	1.87546e-07	0.00390293	0.99376	219.281	0.0345566	negbinom
ENSG00000167850	CD300C	Mono_NC	17	chr17_72552036_G_C_b37	rs1171210	9754	934	0.5	-0.264611	0.0262486	6.33001e-21	4.33504e-15	1.00232	136.944	0.0889364	negbinom
ENSG00000261222	CTD-2006K23.1	Mono_NC	17	chr17_72563060_G_T_b37	rs905710	-32919	625	0.334582	-0.353389	0.0299761	2.43116e-25	3.58099e-20	1.0453	144.178	0.138264	negbinom
ENSG00000109062	SLC9A3R1	Mono_NC	17	chr17_72762646_C_A_b37	rs8064299	17855	827	0.557281	0.15481	0.0227992	7.18585e-11	9.63816e-06	0.952342	120.326	0.0341264	negbinom
ENSG00000170190	SLC16A5	Mono_NC	17	chr17_73553066_T_C_b37	rs2017625	469244	829	0.55621	0.473641	0.100513	2.66008e-06	0.0265376	0.990772	74.5404	0.0577299	negbinom
ENSG00000177885	GRB2	Mono_NC	17	chr17_73308722_C_T_b37	rs11658023	-93068	426	0.771949	0.0859614	0.0164987	5.49658e-07	0.00523977	1.05052	61.8388	0.0122894	negbinom
ENSG00000182173	TSEN54	Mono_NC	17	chr17_73508729_C_T_b37	rs4788894	-3412	570	0.694861	-0.223984	0.0459256	1.91146e-06	0.0209017	0.977665	62.0799	0.0546037	negbinom
ENSG00000183077	AFMID	Mono_NC	17	chr17_76188292_A_G_b37	rs111582188	4894	498	0.266595	0.617739	0.0587804	1.96445e-22	5.2226e-16	1.01364	167.259	0.285482	negbinom
ENSG00000267123	CTD-2357A8.3	Mono_NC	17	chr17_76623938_T_C_b37	rs7221471	-4201	114	0.0610278	1.62291	0.341088	9.12212e-08	0.019828	0.89314	57.4365	0.708427	negbinom
ENSG00000171298	GAA	Mono_NC	17	chr17_78085597_A_G_b37	rs12951255	10242	701	0.624732	-0.163813	0.0272719	8.6237e-09	0.000377676	0.985012	193.587	0.0362388	negbinom
ENSG00000224877	C17orf89	Mono_NC	17	chr17_79213562_T_C_b37	rs2255166	523	821	0.439507	0.140951	0.0223599	1.09429e-09	0.000115356	1.00029	114.108	0.0229291	negbinom
ENSG00000214087	ARL16	Mono_NC	17	chr17_79638049_A_C_b37	rs61065803	-12905	317	0.1697	-0.324011	0.0503324	4.82702e-10	1.91383e-05	0.999584	92.253	0.0202737	negbinom
ENSG00000169738	DCXR	Mono_NC	17	chr17_79995616_A_G_b37	rs57552134	8	266	0.142398	0.181828	0.0284186	4.41544e-10	1.14489e-05	1.00559	107.7	0.0142725	negbinom
ENSG00000141574	SECTM1	Mono_NC	17	chr17_80289284_A_G_b37	rs4789763	-2666	920	0.507495	0.172749	0.0233139	3.57802e-12	2.63765e-07	1.02446	92.481	0.0727169	negbinom
ENSG00000141560	FN3KRP	Mono_NC	17	chr17_80676971_C_G_b37	rs7207719	2412	686	0.367238	-0.429299	0.0708427	6.35254e-09	0.000331924	1.0238	64.9559	0.10721	negbinom
ENSG00000091640	SPAG7	Mono_NC	17	chr17_4826592_G_T_b37	rs72835078	-44575	134	0.0717345	0.204466	0.0412587	7.39938e-07	0.0134025	0.988529	133.833	0.0270978	negbinom
ENSG00000029725	RABEP1	Mono_NC	17	chr17_5096361_T_C_b37	rs75628861	-89197	202	0.108137	0.324676	0.0457024	7.71997e-12	1.60391e-06	0.989835	63.7545	0.0441595	negbinom
ENSG00000263220	RP11-420A6.2	Mono_NC	17	chr17_5173631_G_A_b37	rs6502859	-101290	111	0.0594218	2.18414	0.509149	4.82088e-08	0.0181117	0.867754	19.1992	0.000744697	negbinom
ENSG00000170291	ELP5	Mono_NC	17	chr17_7145981_T_C_b37	rs222843	-8754	735	0.393469	0.306866	0.0364556	4.44661e-17	9.91224e-12	1.00773	166.907	0.00544028	negbinom
ENSG00000132507	EIF5A	Mono_NC	17	chr17_7207964_A_C_b37	rs7503161	-2354	779	0.582976	-0.458734	0.0161604	2.65904e-85	4.47753e-86	1.13312	120.046	0.143702	negbinom
ENSG00000239697	TNFSF12	Mono_NC	17	chr17_7452752_G_A_b37	rs80067372	544	513	0.274625	0.48749	0.0512252	8.40107e-20	7.38749e-14	1.03133	101.271	0.259982	negbinom
ENSG00000220205	VAMP2	Mono_NC	17	chr17_8074039_C_T_b37	rs150491398	7175	390	0.208779	-0.0908734	0.0188325	2.32187e-06	0.0205303	1.06804	83.2854	0.0152945	negbinom
ENSG00000264194	AC000003.2	Mono_NC	17	chr17_10049841_T_C_b37	rs7208708	1010	579	0.309957	1.19596	0.080383	7.19933e-39	3.8062e-32	1.01765	203.572	0.95736	negbinom
ENSG00000214941	ZSWIM7	Mono_NC	17	chr17_16091694_A_G_b37	rs178818	188663	828	0.556745	-0.141446	0.0227252	4.34794e-09	4.95159e-05	1.04685	46.5302	0.0218568	negbinom
ENSG00000108448	TRIM16L	Mono_NC	17	chr17_18658053_G_A_b37	rs9907023	56742	808	0.432548	0.711229	0.158631	9.10743e-06	0.0435898	0.992593	29.4422	0.56335	negbinom
ENSG00000154025	SLC5A10	Mono_NC	17	chr17_19253613_C_T_b37	rs9899649	399955	367	0.803533	0.434131	0.0859161	1.27728e-06	0.00579811	1.01331	37.5923	0.201167	negbinom
ENSG00000265185	SNORD3B-1	Mono_NC	17	chr17_19142226_C_T_b37	rs959071	177001	225	0.12045	0.889376	0.140742	1.10441e-10	9.1073e-06	0.943887	36.6524	0.670158	negbinom
ENSG00000262074	SNORD3B-2	Mono_NC	17	chr17_19262534_G_C_b37	rs77232220	295085	377	0.20182	0.578197	0.0956257	3.0131e-09	0.000208943	0.934995	33.5543	0.600905	negbinom
ENSG00000263934	SNORD3A	Mono_NC	17	chr17_19236954_G_T_b37	rs12602286	145625	223	0.880621	-0.516617	0.10869	1.38331e-06	0.00818626	1.00394	47.7154	0.451795	negbinom
ENSG00000108599	AKAP10	Mono_NC	17	chr17_19848594_G_C_b37	rs1638525	-33062	712	0.381156	0.215891	0.0385738	7.55707e-08	0.000564021	0.996843	28.7908	0.040753	negbinom
ENSG00000184185	KCNJ12	Mono_NC	17	chr17_21273837_C_T_b37	rs11654455	-5672	522	0.279443	1.20002	0.242018	1.1187e-06	0.0258127	0.85794	34.193	3.8273	negbinom
ENSG00000168961	LGALS9	Mono_NC	17	chr17_25958091_A_G_b37	rs3751092	1267	485	0.259636	-0.250324	0.017363	1.10505e-32	9.10763e-27	1.01371	75.1742	0.0462474	negbinom
ENSG00000168234	TTC39C	Mono_NC	18	chr18_21620065_G_A_b37	rs4239439	47328	374	0.799786	-0.492657	0.0447978	4.55569e-23	6.53373e-17	1.00665	56.113	0.114653	negbinom
ENSG00000134759	ELP2	Mono_NC	18	chr18_33743998_A_G_b37	rs685042	34591	684	0.366167	0.285845	0.03417	7.51227e-15	1.02077e-09	1.00884	99.8057	0.0693651	negbinom
ENSG00000134779	TPGS2	Mono_NC	18	chr18_34398914_C_T_b37	rs1045781	-10244	538	0.288009	-0.237879	0.039614	1.76723e-09	2.7019e-05	1.07519	75.9246	1.73495e-05	negbinom
ENSG00000152234	ATP5A1	Mono_NC	18	chr18_43706491_C_T_b37	rs28532950	22191	811	0.434154	-0.09625	0.0152109	6.8219e-10	2.11229e-05	1.06229	107.788	0.0191874	negbinom
ENSG00000134046	MBD2	Mono_NC	18	chr18_51770510_A_C_b37	rs17463683	19352	260	0.139186	-0.229369	0.0341286	4.27174e-10	1.20493e-05	1.02047	30.0718	0.0450056	negbinom
ENSG00000267257	RP11-1151B14.4	Mono_NC	18	chr18_56209387_C_T_b37	rs79840975	6740	95	0.0508565	1.316	0.262989	5.98447e-08	0.00343239	0.96774	90.669	0.00175564	negbinom
ENSG00000141682	PMAIP1	Mono_NC	18	chr18_57579869_T_C_b37	rs7228530	12689	849	0.545503	0.177207	0.028905	1.31802e-09	8.12105e-05	1.00011	138.561	0.175041	negbinom
ENSG00000133313	CNDP2	Mono_NC	18	chr18_72170359_T_C_b37	rs4891558	7308	356	0.190578	-0.186814	0.031454	7.77577e-09	0.000107544	1.06951	135.914	0.0284849	negbinom
ENSG00000180011	ZADH2	Mono_NC	18	chr18_72920103_G_A_b37	rs1866730	-1200	915	0.489829	-0.268292	0.0520398	3.22464e-07	0.00503149	1.00313	131.555	0.0121312	negbinom
ENSG00000099864	PALM	Mono_NC	19	chr19_719295_C_G_b37	rs12610821	10342	93	0.0497859	1.61649	0.183336	4.92621e-22	2.0268e-13	0.91526	100.254	1.4361	negbinom
ENSG00000197766	CFD	Mono_NC	19	chr19_859368_G_T_b37	rs71335276	-85	388	0.207709	0.375002	0.0182292	2.71229e-66	1.12403e-55	0.978297	211.486	0.119774	negbinom
ENSG00000175221	MED16	Mono_NC	19	chr19_875389_G_A_b37	rs11546307	-17829	447	0.239293	0.322606	0.0616096	2.876e-07	0.00988628	1.03043	209.102	0.16437	negbinom
ENSG00000064666	CNN2	Mono_NC	19	chr19_1030766_G_A_b37	rs10419072	4468	256	0.137045	-0.28665	0.0306288	1.03416e-17	1.46201e-12	1.01448	369.256	0.0525568	negbinom
ENSG00000167468	GPX4	Mono_NC	19	chr19_1099701_A_G_b37	rs4239605	-4235	866	0.463597	0.0743316	0.0111179	1.27257e-10	8.69194e-06	1.03819	275.159	0.0216966	negbinom
ENSG00000228300	C19orf24	Mono_NC	19	chr19_1277275_G_C_b37	rs757292	2249	412	0.779443	0.120578	0.0238408	5.9957e-07	0.0108454	1.02266	229.65	0.00333109	negbinom
ENSG00000132024	CC2D1A	Mono_NC	19	chr19_14450164_C_T_b37	rs75499065	433150	301	0.161135	-0.373584	0.0786873	3.74089e-06	0.0336077	0.99691	151.886	0.0271538	negbinom
ENSG00000127507	EMR2	Mono_NC	19	chr19_14873284_A_G_b37	rs55658072	-16069	894	0.521413	-0.107532	0.0210613	8.07578e-07	0.014889	1.00615	177.114	0.0516765	negbinom
ENSG00000269243	CTD-2231E14.8	Mono_NC	19	chr19_16433250_G_A_b37	rs35101961	182548	115	0.0615632	1.84243	0.437683	1.6344e-06	0.0492703	0.941488	32.5791	0.000547305	negbinom
ENSG00000160111	CPAMD8	Mono_NC	19	chr19_16946648_C_T_b37	rs8112613	-190977	929	0.497323	-0.538658	0.11622	2.93581e-06	0.0205146	0.996854	161.236	3.44075e-05	negbinom
ENSG00000130312	MRPL34	Mono_NC	19	chr19_17413160_C_T_b37	rs35116124	9742	814	0.43576	0.123897	0.0244426	1.09419e-06	0.0186209	1.0555	162.75	0.0135574	negbinom
ENSG00000216490	IFI30	Mono_NC	19	chr19_18288810_A_G_b37	rs2921	4838	386	0.206638	-0.164174	0.0223892	1.8816e-12	1.95422e-07	1.04384	110.646	0.0860038	negbinom
ENSG00000006015	C19orf60	Mono_NC	19	chr19_18698019_T_C_b37	rs4808823	-1516	867	0.464133	-0.126897	0.0160864	4.84282e-14	1.73405e-09	1.10569	84.4608	0.00613978	negbinom
ENSG00000081665	ZNF506	Mono_NC	19	chr19_19880366_G_T_b37	rs248937	-52194	660	0.353319	0.330451	0.0631896	1.51507e-07	0.000784634	1.0214	57.6326	1.49124e-05	negbinom
ENSG00000105750	ZNF85	Mono_NC	19	chr19_21075911_C_T_b37	rs56137836	-30117	259	0.138651	0.809911	0.156618	1.27078e-07	0.00389018	0.945114	30.4638	0.043682	negbinom
ENSG00000197013	ZNF429	Mono_NC	19	chr19_21664201_G_C_b37	rs75977167	-15283	607	0.324946	-0.42081	0.0841996	6.93859e-07	0.00817102	0.945595	48.4491	0.0290183	negbinom
ENSG00000105185	PDCD5	Mono_NC	19	chr19_33069112_T_G_b37	rs6510264	-2862	127	0.932013	0.209684	0.0373915	1.3679e-07	0.00246719	1.01964	76.9667	0.0151848	negbinom
ENSG00000245848	CEBPA	Mono_NC	19	chr19_33800310_A_T_b37	rs56287732	6840	278	0.148822	0.247061	0.0509396	9.83875e-07	0.0201419	1.00478	171.441	0.248317	negbinom
ENSG00000089351	GRAMD1A	Mono_NC	19	chr19_35482114_C_T_b37	rs7247980	-3574	538	0.288009	-0.378245	0.0304689	3.24265e-26	3.33112e-21	1.07772	136.865	0.0827218	negbinom
ENSG00000126267	COX6B1	Mono_NC	19	chr19_36171716_T_C_b37	rs61218414	32591	885	0.473769	-0.0607327	0.00843854	1.04715e-11	1.04697e-06	1.01222	130.08	0.00963915	negbinom
ENSG00000126246	IGFLR1	Mono_NC	19	chr19_36254427_C_T_b37	rs112500848	21073	264	0.141328	-0.59354	0.12069	1.23087e-06	0.0214564	0.992283	136.904	0.124132	negbinom
ENSG00000105258	POLR2I	Mono_NC	19	chr19_36533933_C_T_b37	rs112370160	-72315	205	0.109743	-0.204239	0.031941	5.58755e-10	1.06565e-05	1.08683	55.4579	0.00746041	negbinom
ENSG00000267041	ZNF850	Mono_NC	19	chr19_37328073_C_T_b37	rs75544003	64346	99	0.0529979	1.89134	0.45156	1.14603e-06	0.0130242	0.908209	16.7561	0.000372521	negbinom
ENSG00000167642	SPINT2	Mono_NC	19	chr19_38748043_T_G_b37	rs78894573	13368	100	0.0535332	-0.322905	0.0643156	7.73454e-07	0.0070719	1.07609	53.5512	0.00525172	negbinom
ENSG00000105193	RPS16	Mono_NC	19	chr19_39926601_C_T_b37	rs640000	13	647	0.34636	0.159949	0.0064721	5.44504e-75	5.37983e-67	0.998288	174.172	0.0226256	negbinom
ENSG00000090920	FCGBP	Mono_NC	19	chr19_40655441_A_G_b37	rs62106584	214908	99	0.0529979	1.32539	0.257131	2.32587e-08	0.00278747	0.918357	39.5513	1.59373	negbinom
ENSG00000269858	EGLN2	Mono_NC	19	chr19_41298419_T_C_b37	rs12151282	-6482	679	0.36349	0.1489	0.028846	9.8395e-07	0.0186209	1.01381	90.1873	0.0683079	negbinom
ENSG00000007129	CEACAM21	Mono_NC	19	chr19_42092815_T_A_b37	rs3745936	36929	399	0.786403	0.653747	0.112021	1.86005e-08	0.000872838	0.933155	72.3066	0.275086	negbinom
ENSG00000105352	CEACAM4	Mono_NC	19	chr19_42199555_C_G_b37	rs4803502	66113	901	0.517666	0.303341	0.0573935	4.73172e-07	0.00549033	0.9852	93.1557	0.18336	negbinom
ENSG00000170956	CEACAM3	Mono_NC	19	chr19_42305941_G_A_b37	rs7251154	5572	683	0.365632	1.29737	0.0477988	6.50597e-68	1.2493e-66	1.05245	56.7168	1.00958	negbinom
ENSG00000105372	RPS19	Mono_NC	19	chr19_42360356_G_A_b37	rs7257666	-3632	931	0.501606	0.0898018	0.0054267	5.38338e-45	9.84567e-39	1.02858	44.8724	0.0145604	negbinom
ENSG00000071626	DAZAP1	Mono_NC	19	chr19_1367014_T_C_b37	rs2668420	-40554	933	0.499465	-0.12938	0.0267086	1.86699e-06	0.0275409	1.04658	149.79	0.0273971	negbinom
ENSG00000227500	SCAMP4	Mono_NC	19	chr19_1899264_C_T_b37	rs78382468	-5949	207	0.110814	0.236892	0.041877	9.01059e-08	0.00220753	1.05042	113.118	0.0265375	negbinom
ENSG00000104897	SF3A2	Mono_NC	19	chr19_1767373_G_T_b37	rs79708629	-469147	117	0.0626338	0.229851	0.0443625	8.80146e-07	0.00993514	1.07179	226.752	0.0102083	negbinom
ENSG00000104783	KCNN4	Mono_NC	19	chr19_44283031_T_C_b37	rs56681946	-2378	713	0.381692	0.615458	0.0592763	5.38659e-22	6.12522e-17	1.03906	110.616	0.196654	negbinom
ENSG00000130202	PVRL2	Mono_NC	19	chr19_45372329_A_G_b37	rs17561351	22897	140	0.0749465	1.42317	0.177601	1.02185e-16	6.52682e-10	0.891035	160.535	0.384329	negbinom
ENSG00000213889	PPM1N	Mono_NC	19	chr19_46035966_A_G_b37	rs17286686	43931	280	0.149893	-0.179288	0.0305245	3.56116e-08	0.00102119	1.02736	86.3767	0.0862326	negbinom
ENSG00000011485	PPP5C	Mono_NC	19	chr19_46896217_A_G_b37	rs3764613	45966	802	0.570664	-0.256832	0.0536833	1.5926e-06	0.0139269	1.0194	140.777	1.84536e-05	negbinom
ENSG00000105373	GLTSCR2	Mono_NC	19	chr19_48244194_A_G_b37	rs7255434	-4585	524	0.719486	-0.0506391	0.0105557	1.94412e-06	0.0261106	1.00875	123.331	0.0124252	negbinom
ENSG00000105499	PLA2G4C	Mono_NC	19	chr19_48774102_G_C_b37	rs151205765	160028	337	0.180407	0.870444	0.178073	1.12842e-06	0.0364279	0.913628	106.436	0.927976	negbinom
ENSG00000104894	CD37	Mono_NC	19	chr19_49893657_T_G_b37	rs73068849	55229	441	0.236081	0.0425625	0.00876256	1.53599e-06	0.0165161	1.06779	73.6394	0.00775611	negbinom
ENSG00000142541	RPL13A	Mono_NC	19	chr19_49989750_A_G_b37	rs4802612	-1061	175	0.0936831	-0.0637873	0.0087572	3.55244e-12	4.30144e-07	0.995442	101.123	0.00789925	negbinom
ENSG00000161640	SIGLEC11	Mono_NC	19	chr19_50468150_C_T_b37	rs283512	3721	233	0.124732	1.4085	0.283731	3.6794e-07	0.0196857	0.971099	50.1517	2.47063	negbinom
ENSG00000254415	SIGLEC14	Mono_NC	19	chr19_52130638_C_A_b37	rs872629	-19416	210	0.11242	-0.518473	0.0950096	2.8147e-07	0.0116099	0.903236	215.869	0.258927	negbinom
ENSG00000105501	SIGLEC5	Mono_NC	19	chr19_52118020_A_G_b37	rs7251234	-32131	749	0.400964	-0.279142	0.0575819	2.0234e-06	0.0265073	1.04907	172.579	0.237582	negbinom
ENSG00000171051	FPR1	Mono_NC	19	chr19_52255196_A_G_b37	rs4802859	-52167	654	0.649893	0.610238	0.0427142	4.62399e-33	2.62889e-26	1.00368	172.726	0.277886	negbinom
ENSG00000167766	ZNF83	Mono_NC	19	chr19_53155354_C_T_b37	rs61656558	-38395	314	0.168094	0.382171	0.0624819	8.87004e-10	7.05287e-05	1.01028	205.545	0.110086	negbinom
ENSG00000189068	VSTM1	Mono_NC	19	chr19_54566176_T_C_b37	rs8111849	-1031	397	0.212527	0.961382	0.0541293	1.21175e-50	2.59102e-43	1.00244	208.898	0.657723	negbinom
ENSG00000170909	OSCAR	Mono_NC	19	chr19_54553697_T_C_b37	rs10500316	-52303	864	0.537473	-0.35934	0.0319841	3.96991e-25	8.94951e-19	1.01024	204.842	0.124908	negbinom
ENSG00000170906	NDUFA3	Mono_NC	19	chr19_54611734_A_G_b37	rs75622830	5698	188	0.100642	0.17429	0.0234596	6.25722e-13	4.07872e-08	1.0329	347.794	0.025028	negbinom
ENSG00000170889	RPS9	Mono_NC	19	chr19_54701846_G_A_b37	rs34629529	-2764	750	0.401499	-0.0593006	0.00589969	3.6253e-21	3.03826e-16	1.10507	176.024	0.0093757	negbinom
ENSG00000244482	LILRA6	Mono_NC	19	chr19_54748737_C_G_b37	rs35361042	2088	165	0.0883298	0.426644	0.0795123	7.91609e-08	0.00253396	1.05865	199.456	0.140571	negbinom
ENSG00000105609	LILRB5	Mono_NC	19	chr19_54774493_A_G_b37	rs11670986	13329	194	0.103854	1.31538	0.248032	6.09299e-08	0.014343	0.915193	70.8659	0.662989	negbinom
ENSG00000131042	LILRB2	Mono_NC	19	chr19_54762408_C_T_b37	rs6509859	-22631	488	0.261242	-0.084641	0.0151837	4.75196e-08	0.00260181	0.951267	307.748	0.0274783	negbinom
ENSG00000170866	LILRA3	Mono_NC	19	chr19_54800500_A_G_b37	rs367070	-9452	422	0.22591	-0.744486	0.0412129	1.67968e-36	2.48295e-31	1.00527	283.795	0.46195	negbinom
ENSG00000187116	LILRA5	Mono_NC	19	chr19_54824872_T_C_b37	rs12979675	463	367	0.196467	0.264553	0.0223684	1.33923e-29	6.43024e-24	1.04822	261.564	0.0950687	negbinom
ENSG00000167618	LAIR2	Mono_NC	19	chr19_55014031_C_T_b37	rs59342471	4931	163	0.0872591	1.85828	0.180281	6.57245e-35	6.95766e-20	0.857991	39.5523	5.17224	negbinom
ENSG00000239998	LILRA2	Mono_NC	19	chr19_55084982_A_G_b37	rs28384500	595	182	0.0974304	-0.326922	0.0332613	1.49941e-18	6.68438e-13	1.01861	223.526	0.0369489	negbinom
ENSG00000186431	FCAR	Mono_NC	19	chr19_55388294_G_A_b37	rs73065470	2590	481	0.257495	1.34006	0.10617	3.76818e-28	4.32025e-21	0.998698	136.194	1.35194	negbinom
ENSG00000268734	CTB-61M7.2	Mono_NC	19	chr19_55388294_G_A_b37	rs73065470	-13745	481	0.257495	1.53344	0.0781585	1.8852e-55	8.71694e-50	1.05619	135.03	1.6564	negbinom
ENSG00000105048	TNNT1	Mono_NC	19	chr19_55671374_C_T_b37	rs891187	10652	342	0.183084	1.2682	0.118213	5.42839e-28	3.70793e-21	0.999873	128.799	2.64188	negbinom
ENSG00000108107	RPL28	Mono_NC	19	chr19_55897327_A_G_b37	rs17700376	614	657	0.351713	-0.0760315	0.00647181	4.41629e-27	1.75512e-20	1.03951	138.872	0.0149228	negbinom
ENSG00000183617	MRPL54	Mono_NC	19	chr19_3761652_G_A_b37	rs2302307	-1010	664	0.64454	0.145597	0.0183529	2.44874e-14	4.1547e-09	0.979935	235.656	0.0198761	negbinom
ENSG00000267216	AC010642.1	Mono_NC	19	chr19_58826534_A_G_b37	rs3206946	36202	366	0.195931	-0.223647	0.0502621	8.23637e-06	0.0464696	0.98453	69.715	6.5126e-06	negbinom
ENSG00000083845	RPS5	Mono_NC	19	chr19_58898436_T_C_b37	rs731835	669	619	0.33137	-0.0629211	0.00691783	9.96062e-18	4.95105e-12	0.961539	66.0485	0.00859388	negbinom
ENSG00000267262	CTC-232P5.3	Mono_NC	19	chr19_5865645_C_T_b37	rs10426709	-202319	279	0.149358	1.32388	0.297937	1.56997e-06	0.0448033	0.892284	82.5648	0.000498083	negbinom
ENSG00000174837	EMR1	Mono_NC	19	chr19_6897392_G_A_b37	rs330879	9815	551	0.294968	0.214033	0.0303964	7.24015e-12	7.92049e-07	1.02733	192.237	0.116149	negbinom
ENSG00000104883	PEX11G	Mono_NC	19	chr19_7550305_G_A_b37	rs113838290	-12030	382	0.204497	0.793121	0.107077	2.16813e-13	9.10953e-08	0.976894	136.573	0.177093	negbinom
ENSG00000076944	STXBP2	Mono_NC	19	chr19_7712193_G_A_b37	rs809916	10426	453	0.242505	0.0724808	0.0155474	4.29239e-06	0.039896	1.05043	177.822	0.0560866	negbinom
ENSG00000104918	RETN	Mono_NC	19	chr19_7588729_G_C_b37	rs55753041	-145201	156	0.0835118	0.698257	0.122591	4.5136e-12	0.0153404	0.833376	9.39975	1.29808	negbinom
ENSG00000104921	FCER2	Mono_NC	19	chr19_7764436_G_T_b37	rs12980031	-2596	412	0.779443	-0.692484	0.0928679	5.21205e-13	1.1566e-07	1.0271	100.946	1.00576	negbinom
ENSG00000142347	MYO1F	Mono_NC	19	chr19_8615589_A_G_b37	rs4804311	-26872	145	0.0776231	0.180899	0.0209908	7.28712e-17	2.82817e-11	1.00673	179.974	0.0217688	negbinom
ENSG00000105371	ICAM4	Mono_NC	19	chr19_10397238_C_T_b37	rs281437	-405	584	0.312634	0.193262	0.0225164	1.28806e-16	1.76361e-11	1.04113	122.822	0.0632898	negbinom
ENSG00000220201	ZGLP1	Mono_NC	19	chr19_10416444_G_A_b37	rs73510898	-4112	173	0.0926124	0.454894	0.0792664	4.33375e-08	0.00103277	1.06952	105.185	0.073787	negbinom
ENSG00000076662	ICAM3	Mono_NC	19	chr19_10448636_T_G_b37	rs7254041	-1863	412	0.220557	-0.180564	0.0181892	1.60113e-18	1.86783e-13	1.01015	182.54	0.050482	negbinom
ENSG00000099203	TMED1	Mono_NC	19	chr19_11023394_C_T_b37	rs76734319	76400	129	0.0690578	-0.309686	0.065981	3.88433e-06	0.0335878	1.06318	63.0678	0.0102787	negbinom
ENSG00000197256	KANK2	Mono_NC	19	chr19_11306007_G_A_b37	rs12975458	-2236	103	0.0551392	1.48241	0.326934	6.08159e-07	0.0307506	0.828717	48.6339	0.000953092	negbinom
ENSG00000102575	ACP5	Mono_NC	19	chr19_11690676_T_C_b37	rs149147675	853	232	0.124197	0.976467	0.0554437	5.97959e-53	4.1157e-45	1.03699	51.8331	0.512078	negbinom
ENSG00000167815	PRDX2	Mono_NC	19	chr19_12876964_G_C_b37	rs897804	-35730	741	0.396681	0.352969	0.0302565	8.57327e-26	2.56962e-20	1.05121	61.3773	0.151311	negbinom
ENSG00000105612	DNASE2	Mono_NC	19	chr19_12992579_G_T_b37	rs7249143	297	572	0.30621	0.14839	0.0287847	4.67052e-07	0.00505658	1.01961	105.552	0.0401511	negbinom
ENSG00000101307	SIRPB1	Mono_NC	20	chr20_1552430_T_C_b37	rs2253427	-48277	431	0.769272	-0.646318	0.0309511	5.32378e-57	7.82937e-48	0.975659	158.776	0.223952	negbinom
ENSG00000092758	COL9A3	Mono_NC	20	chr20_61451997_C_T_b37	rs11698798	4401	295	0.157923	1.17661	0.235801	4.05662e-07	0.02834	0.884389	106.949	1.50438	negbinom
ENSG00000125534	PPDPF	Mono_NC	20	chr20_62152519_C_G_b37	rs72629024	442	270	0.14454	-0.323555	0.0167783	3.04476e-48	6.54975e-42	1.0151	195.663	0.0530368	negbinom
ENSG00000171695	C20orf201	Mono_NC	20	chr20_62715089_G_A_b37	rs4337532	-623	889	0.47591	-0.290651	0.0436363	3.69879e-10	1.13971e-05	1.0387	70.1921	0.179646	negbinom
ENSG00000101220	C20orf27	Mono_NC	20	chr20_3746070_A_T_b37	rs6139202	-2964	135	0.0722698	0.470305	0.0274948	2.46037e-53	2.83203e-43	0.99552	87.5231	0.0797895	negbinom
ENSG00000089063	TMEM230	Mono_NC	20	chr20_5054553_C_G_b37	rs443352	-39196	622	0.667024	0.0811934	0.0160225	6.08499e-07	0.011658	1.01706	162.015	0.00573801	negbinom
ENSG00000125868	DSTN	Mono_NC	20	chr20_17627727_G_A_b37	rs6034875	77219	737	0.60546	-0.0945823	0.0159507	1.24656e-08	0.000442687	1.03052	134.699	0.0178363	negbinom
ENSG00000125871	MGME1	Mono_NC	20	chr20_17941219_G_A_b37	rs7270058	-8337	218	0.116702	-0.515409	0.0849983	2.05367e-09	9.83712e-05	1.0624	112.619	0.0282415	negbinom
ENSG00000232388	LINC00493	Mono_NC	20	chr20_18346206_A_T_b37	rs2300810	-201858	145	0.0776231	0.156458	0.0342645	5.1715e-06	0.0455297	0.991182	90.2661	0.0179172	negbinom
ENSG00000101439	CST3	Mono_NC	20	chr20_23612305_A_G_b37	rs13039536	-6805	429	0.229657	-0.222567	0.0134932	3.94563e-42	1.13344e-34	1.02539	58.676	0.0648126	negbinom
ENSG00000213742	ZNF337-AS1	Mono_NC	20	chr20_25920105_C_T_b37	rs140488639	315424	120	0.0642398	1.86316	0.376621	1.9345e-08	0.00083176	0.886291	14.5026	0.326788	negbinom
ENSG00000101421	CHMP4B	Mono_NC	20	chr20_32409142_G_A_b37	rs2626562	10032	868	0.464668	-0.105573	0.014403	1.25181e-12	1.50171e-07	0.948196	33.5523	0.0202205	negbinom
ENSG00000126005	MMP24-AS1	Mono_NC	20	chr20_33867924_G_A_b37	rs2250205	1990	389	0.208244	-0.103339	0.0208809	1.36814e-06	0.00739974	0.952066	31.8363	0.0207094	negbinom
ENSG00000242372	EIF6	Mono_NC	20	chr20_33863334_C_T_b37	rs73107212	-9454	105	0.0562099	0.196824	0.0361275	5.40526e-08	0.000317693	1.05938	32.7767	0.0166845	negbinom
ENSG00000125991	ERGIC3	Mono_NC	20	chr20_34185475_T_C_b37	rs6120994	55705	246	0.131692	-0.123563	0.0254379	1.66591e-06	0.00480129	1.02232	38.9872	0.0098449	negbinom
ENSG00000214078	CPNE1	Mono_NC	20	chr20_34445142_G_A_b37	rs2425173	192264	250	0.133833	-0.346274	0.0403444	3.49444e-16	3.07645e-11	1.01047	30.8988	0.0371553	negbinom
ENSG00000101445	PPP1R16B	Mono_NC	20	chr20_37751202_G_A_b37	rs80342487	316854	192	0.102784	0.630087	0.128269	9.55798e-07	0.0135637	0.975836	64.9682	0.124706	negbinom
ENSG00000204103	MAFB	Mono_NC	20	chr20_39203782_G_A_b37	rs2865505	-114098	607	0.324946	-0.0942657	0.0198274	3.36204e-06	0.0463129	1.03024	74.632	0.0861938	negbinom
ENSG00000166913	YWHAB	Mono_NC	20	chr20_43530234_A_C_b37	rs4931	15917	516	0.276231	-0.0724133	0.0127492	2.46538e-08	0.000317755	1.05162	115.711	0.0124017	negbinom
ENSG00000101457	DNTTIP1	Mono_NC	20	chr20_44420280_G_A_b37	rs6032541	-296	622	0.667024	0.229045	0.0335368	2.29763e-10	4.70308e-06	1.04561	93.9177	0.0540402	negbinom
ENSG00000101017	CD40	Mono_NC	20	chr20_44747086_G_A_b37	rs745307	175	509	0.272484	0.268671	0.0449323	9.58005e-09	0.00036903	0.992436	95.4796	0.0854093	negbinom
ENSG00000196562	SULF2	Mono_NC	20	chr20_46143709_A_G_b37	rs6125037	-271651	738	0.395075	-0.256819	0.0344146	1.74424e-12	1.22121e-07	1.00521	184.54	0.131204	negbinom
ENSG00000177410	ZFAS1	Mono_NC	20	chr20_47844341_A_G_b37	rs238164	-50374	410	0.219486	0.156921	0.0117353	1.15641e-34	2.86929e-27	0.993276	58.1199	0.0207212	negbinom
ENSG00000156261	CCT8	Mono_NC	21	chr21_30432557_G_A_b37	rs965951	-13561	222	0.118844	0.295834	0.0232606	2.60099e-28	1.44607e-21	0.992496	31.078	0.0272464	negbinom
ENSG00000156265	MAP3K7CL	Mono_NC	21	chr21_30531705_G_A_b37	rs2776252	81913	712	0.381156	0.742604	0.0705336	5.2826e-20	2.07546e-14	1.00367	29.7326	0.89607	negbinom
ENSG00000142168	SOD1	Mono_NC	21	chr21_32975998_T_C_b37	rs9976258	-55937	734	0.392934	-0.119568	0.0147645	2.77833e-14	6.02009e-09	1.02035	100.783	0.046299	negbinom
ENSG00000256073	C21orf119	Mono_NC	21	chr21_33752626_G_A_b37	rs2833794	-12813	183	0.0979657	0.55307	0.0976168	1.77787e-08	0.00048147	0.991411	118.063	0.144732	negbinom
ENSG00000184221	OLIG1	Mono_NC	21	chr21_34441698_T_A_b37	rs56058208	-752	563	0.301392	0.342498	0.0551274	4.23811e-09	0.000315586	0.944146	121.639	0.529672	negbinom
ENSG00000157557	ETS2	Mono_NC	21	chr21_40465066_C_A_b37	rs4817984	287835	520	0.278373	-0.22422	0.0391402	4.14925e-08	0.00529632	0.955423	103.605	0.172548	negbinom
ENSG00000205581	HMGN1	Mono_NC	21	chr21_40710419_G_A_b37	rs8128901	-11154	886	0.474304	0.239631	0.0183876	1.73687e-30	1.87486e-23	1.00568	112.959	0.0807471	negbinom
ENSG00000183844	FAM3B	Mono_NC	21	chr21_42689637_G_T_b37	rs66817580	13498	309	0.165418	2.2533	0.248179	1.43741e-20	6.99837e-13	0.949979	72.9612	4.36867	negbinom
ENSG00000157601	MX1	Mono_NC	21	chr21_42798030_C_A_b37	rs17000900	5799	190	0.101713	0.450106	0.0657133	1.20041e-12	1.74211e-07	1.05853	200.381	0.394454	negbinom
ENSG00000177398	UMODL1	Mono_NC	21	chr21_43275322_G_A_b37	rs78973370	-207746	154	0.0824411	1.25212	0.277462	1.09614e-06	0.0268	1.00055	164.053	0.00018578	negbinom
ENSG00000184385	C21orf128	Mono_NC	21	chr21_43529642_A_C_b37	rs8127300	998	384	0.205567	1.58098	0.154702	8.97174e-23	4.7131e-15	0.919648	181.535	1.91199	negbinom
ENSG00000160183	TMPRSS3	Mono_NC	21	chr21_43803412_T_C_b37	rs8129105	-13543	847	0.453426	-0.941848	0.141584	7.66493e-11	3.78792e-05	0.946172	132.229	0.740973	negbinom
ENSG00000160194	NDUFV3	Mono_NC	21	chr21_44323720_C_T_b37	rs4148974	23966	97	0.0519272	-0.325105	0.0598672	1.85486e-07	0.0037304	1.04543	151.317	0.0261982	negbinom
ENSG00000142178	SIK1	Mono_NC	21	chr21_44766202_G_A_b37	rs78396512	-80806	222	0.118844	-0.341044	0.056205	3.50627e-08	0.00150221	1.01458	106.483	0.26633	negbinom
ENSG00000160209	PDXK	Mono_NC	21	chr21_44964638_A_T_b37	rs1836856	-174337	852	0.543897	-0.137904	0.0247659	3.63668e-08	0.000821607	1.00911	109.667	0.0619018	negbinom
ENSG00000215458	AP001053.11	Mono_NC	21	chr21_45224455_C_T_b37	rs880987	-7993	343	0.183619	-0.308248	0.0650344	2.94635e-06	0.0464696	0.970438	96.2648	0.0422283	negbinom
ENSG00000160255	ITGB2	Mono_NC	21	chr21_46328099_T_C_b37	rs760462	-23805	308	0.835118	-0.242327	0.0149842	2.09746e-48	5.64277e-44	1.08674	154.98	0.0453211	negbinom
ENSG00000160284	SPATC1L	Mono_NC	21	chr21_47595405_G_A_b37	rs62215180	-8985	360	0.192719	-0.539419	0.0840462	6.74766e-10	6.56237e-05	1.00066	59.6009	0.165085	negbinom
ENSG00000182362	YBEY	Mono_NC	21	chr21_47726332_C_G_b37	rs62224180	20081	356	0.809422	-0.359469	0.0417024	1.10831e-15	2.8156e-10	1.05826	55.6628	0.0772457	negbinom
ENSG00000160310	PRMT2	Mono_NC	21	chr21_47980570_A_G_b37	rs2070429	-74509	555	0.702891	-0.0999553	0.018592	1.24488e-07	0.0013568	1.05099	35.1734	0.016355	negbinom
ENSG00000100181	TPTEP1	Mono_NC	22	chr22_17234497_G_A_b37	rs5746887	151720	777	0.415953	0.142254	0.0278624	6.64035e-07	0.00363765	1.01555	48.1757	0.107183	negbinom
ENSG00000099968	BCL2L13	Mono_NC	22	chr22_18214609_G_T_b37	rs5747338	102988	791	0.423448	0.169616	0.0305561	4.63616e-08	0.00127498	1.02426	203.426	0.00597729	negbinom
ENSG00000183628	DGCR6	Mono_NC	22	chr22_18893238_G_A_b37	rs372579	-303	698	0.626338	0.344274	0.0489572	4.71078e-11	1.74971e-06	1.02708	102.727	0.0652058	negbinom
ENSG00000100075	SLC25A1	Mono_NC	22	chr22_19168616_T_C_b37	rs2800973	2273	646	0.654176	-0.212322	0.0371338	3.55741e-08	0.000949979	1.01667	55.4882	0.0419736	negbinom
ENSG00000212939	RP1-29C18.10	Mono_NC	22	chr22_50063951_G_A_b37	rs77355044	121622	351	0.187901	0.702956	0.0937833	6.99788e-13	9.30806e-08	1.04549	165.395	0.185897	negbinom
ENSG00000188511	C22orf34	Mono_NC	22	chr22_50018654_T_A_b37	rs135880	-32536	510	0.726981	-0.555174	0.10401	2.19563e-07	0.00591512	0.99697	228.029	0.254038	negbinom
ENSG00000025708	TYMP	Mono_NC	22	chr22_50971047_T_C_b37	rs361725	2562	626	0.664882	0.122778	0.0140964	3.35591e-16	1.46089e-10	0.995409	114.995	0.0591118	negbinom
ENSG00000217442	SYCE3	Mono_NC	22	chr22_51023924_C_T_b37	rs79948724	22590	119	0.0637045	1.90598	0.349867	5.54215e-10	0.00108332	0.883406	19.0407	3.43836	negbinom
ENSG00000100299	ARSA	Mono_NC	22	chr22_51062832_G_A_b37	rs8142033	-3775	151	0.0808351	-0.578481	0.083291	9.86337e-12	1.16916e-06	0.979645	113.668	0.0220158	negbinom
ENSG00000099940	SNAP29	Mono_NC	22	chr22_21045651_C_T_b37	rs5760036	-167620	134	0.0717345	0.330672	0.0404655	2.26662e-15	1.57988e-10	1.05001	76.749	0.0183402	negbinom
ENSG00000186716	BCR	Mono_NC	22	chr22_23646022_A_G_b37	rs73152671	124131	420	0.224839	-0.385925	0.0888224	1.24398e-05	0.031297	1.06684	148.307	1.77969e-05	negbinom
ENSG00000128322	IGLL1	Mono_NC	22	chr22_24081194_C_A_b37	rs5759982	158699	212	0.11349	2.33302	0.495284	8.15956e-09	0.00378578	0.861832	35.5352	0.00130595	negbinom
ENSG00000240972	MIF	Mono_NC	22	chr22_24266726_T_C_b37	rs5751775	30535	718	0.615632	-0.167784	0.01672	7.70846e-20	1.079e-14	1.0178	151.305	0.0336167	negbinom
ENSG00000099977	DDT	Mono_NC	22	chr22_24267047_C_T_b37	rs5751777	-55613	716	0.616702	0.185604	0.0167586	3.52401e-23	4.96454e-17	0.989806	93.4483	0.0328365	negbinom
ENSG00000184674	GSTT1	Mono_NC	22	chr22_24334948_A_C_b37	rs5760147	-49732	678	0.362955	-0.725998	0.112146	8.78796e-10	4.20003e-05	0.963598	82.5385	0.522619	negbinom
ENSG00000244752	CRYBB2	Mono_NC	22	chr22_25856231_C_T_b37	rs6004658	240742	132	0.0706638	2.04698	0.240399	7.39562e-18	1.93837e-10	0.908063	42.6844	4.32901	negbinom
ENSG00000198832	SELM	Mono_NC	22	chr22_31439170_C_T_b37	rs9609200	-76885	516	0.723769	-0.174009	0.0378516	5.39679e-06	0.0412403	1.0138	38.7551	0.0675612	negbinom
ENSG00000100365	NCF4	Mono_NC	22	chr22_37258503_T_C_b37	rs4821544	1473	559	0.299251	-0.19364	0.0327049	6.42798e-09	0.000224441	1.00909	216.978	0.0179647	negbinom
ENSG00000100079	LGALS2	Mono_NC	22	chr22_37964299_C_G_b37	rs2281098	-14324	743	0.602248	-1.00099	0.0895962	6.03686e-20	3.41305e-12	0.930673	74.2641	2.12527	negbinom
ENSG00000100097	LGALS1	Mono_NC	22	chr22_38050880_A_G_b37	rs743836	-20735	189	0.101178	0.092119	0.0192504	1.17734e-06	0.0102641	1.04061	103.749	0.0493355	negbinom
ENSG00000183741	CBX6	Mono_NC	22	chr22_39266451_C_A_b37	rs7292074	-1868	337	0.180407	-0.225479	0.0399738	6.73343e-08	0.000975506	1.02795	107.503	0.0660871	negbinom
ENSG00000128383	APOBEC3A	Mono_NC	22	chr22_39358037_A_C_b37	rs12628403	9291	148	0.0792291	-0.570199	0.0729013	5.38086e-10	8.82765e-05	1.02233	54.2345	0.473513	negbinom
ENSG00000239713	APOBEC3G	Mono_NC	22	chr22_39466203_G_A_b37	rs9607606	29279	525	0.281049	-0.156032	0.0275341	3.45641e-08	0.000959096	0.963848	104.117	0.042095	negbinom
ENSG00000196236	XPNPEP3	Mono_NC	22	chr22_41315083_T_C_b37	rs9611435	61995	863	0.538009	-0.213389	0.0490075	1.66278e-05	0.0407829	1.00133	40.1082	0.0397943	negbinom
ENSG00000183172	SMDT1	Mono_NC	22	chr22_42466950_C_T_b37	rs133377	-8745	592	0.683084	0.25797	0.0144618	1.85518e-43	9.94547e-37	1.0232	42.181	0.0313809	negbinom
ENSG00000189306	RRP7A	Mono_NC	22	chr22_42949449_G_A_b37	rs41277497	33641	255	0.13651	-0.244943	0.0415837	1.45188e-08	0.000331924	1.02701	75.6334	0.0614233	negbinom
ENSG00000100373	UPK3A	Mono_NC	22	chr22_45673207_G_A_b37	rs10854832	-7656	713	0.618308	0.431594	0.0545458	3.98907e-13	6.31385e-08	0.994741	213.963	0.283087	negbinom
ENSG00000100376	FAM118A	Mono_NC	22	chr22_45766485_G_A_b37	rs136567	61636	224	0.119914	1.32535	0.0465433	1.30879e-105	1.25521e-88	0.973914	109.78	0.622143	negbinom
ENSG00000197982	C1orf122	Mono_C	1	chr1_38405358_A_G_b37	rs28626364	132707	834	0.569659	0.137001	0.021532	1.67816e-09	4.53318e-05	1.03009	116.914	0.0289843	negbinom
ENSG00000183386	FHL3	Mono_C	1	chr1_38465315_G_A_b37	rs4634868	-5963	423	0.218266	0.326468	0.0286386	2.49433e-25	6.92416e-20	1.03043	104.975	0.0690469	negbinom
ENSG00000168653	NDUFS5	Mono_C	1	chr1_39465139_A_C_b37	rs11205522	-26851	604	0.311662	-0.190049	0.00952154	1.05891e-52	1.28431e-45	1.01176	90.5803	0.0233519	negbinom
ENSG00000131238	PPT1	Mono_C	1	chr1_40559153_C_T_b37	rs4660381	-4222	205	0.894221	0.316453	0.0238232	3.80394e-30	2.12476e-24	1.03425	99.0584	0.0404314	negbinom
ENSG00000177868	CCDC23	Mono_C	1	chr1_43284052_G_C_b37	rs6678526	1098	684	0.647059	-0.116813	0.0197829	1.62885e-08	0.00022777	1.07938	50.5952	0.0307695	negbinom
ENSG00000159479	MED8	Mono_C	1	chr1_43901916_C_T_b37	rs2842180	46437	819	0.422601	-0.150456	0.0309143	1.5193e-06	0.010284	0.997582	82.1733	0.0327504	negbinom
ENSG00000142937	RPS8	Mono_C	1	chr1_45319121_A_T_b37	rs11589147	78198	280	0.144479	-0.0561933	0.00969444	1.74635e-08	0.000168382	1.00227	110.198	0.0177986	negbinom
ENSG00000236624	CCDC163P	Mono_C	1	chr1_45900948_G_A_b37	rs2642901	-64803	528	0.272446	0.652889	0.146475	6.94337e-06	0.0273867	0.897302	28.3065	0.062496	negbinom
ENSG00000173660	UQCRH	Mono_C	1	chr1_46809491_C_T_b37	rs75216726	40188	224	0.115583	-0.0690045	0.0128473	2.26524e-07	0.00202128	0.986428	55.1422	0.0112248	negbinom
ENSG00000121310	ECHDC2	Mono_C	1	chr1_53297142_A_T_b37	rs551720	-95742	677	0.650671	0.266326	0.0518181	5.49953e-07	0.00472527	1.01472	76.253	0.0495707	negbinom
ENSG00000184292	TACSTD2	Mono_C	1	chr1_59045242_A_G_b37	rs59924197	2076	335	0.172859	2.16735	0.145602	1.04055e-42	6.82306e-36	0.993752	88.2629	2.71571	negbinom
ENSG00000142856	ITGB3BP	Mono_C	1	chr1_63986865_T_C_b37	rs17391823	-72527	614	0.316821	0.32514	0.0371937	5.94162e-16	2.67411e-11	1.04508	131.562	0.0552017	negbinom
ENSG00000213625	LEPROT	Mono_C	1	chr1_65886398_T_C_b37	rs3790435	128	911	0.470072	0.130455	0.0163789	5.05233e-14	2.61512e-09	1.02859	69.944	0.0200545	negbinom
ENSG00000162623	TYW3	Mono_C	1	chr1_75174145_T_G_b37	rs10890140	-24691	891	0.540248	-0.134849	0.0299138	1.11024e-05	0.0347052	1.0492	47.7077	0.036454	negbinom
ENSG00000116791	CRYZ	Mono_C	1	chr1_75217752_C_T_b37	rs11485298	18660	643	0.668215	-0.648248	0.0764669	7.50457e-16	1.22328e-10	0.941953	64.2995	0.268026	negbinom
ENSG00000273338	RP11-386I14.4	Mono_C	1	chr1_78353067_G_A_b37	rs58404594	-117171	99	0.0510836	-0.304831	0.0606191	7.11778e-06	0.0360811	1.02169	40.7291	0.231522	negbinom
ENSG00000160075	SSU72	Mono_C	1	chr1_1509825_A_G_b37	rs6666293	-424	592	0.30547	0.0588452	0.0116263	9.5495e-07	0.00666186	0.994638	68.733	0.00373287	negbinom
ENSG00000162585	C1orf86	Mono_C	1	chr1_2063472_G_C_b37	rs61776567	-80687	405	0.208978	-0.0810851	0.0166605	1.36701e-06	0.0156884	1.0249	97.9773	0.00978377	negbinom
ENSG00000223653	RP11-131L23.1	Mono_C	1	chr1_85733929_C_T_b37	rs2252408	-8469	431	0.777606	-0.701713	0.116661	1.81358e-09	0.00022777	0.953462	72.9488	0.0922617	negbinom
ENSG00000117226	GBP3	Mono_C	1	chr1_89494711_T_C_b37	rs10922548	6134	657	0.339009	-0.313881	0.0484491	4.9642e-10	1.87305e-05	0.999216	38.9381	0.0724379	negbinom
ENSG00000213512	GBP7	Mono_C	1	chr1_89698147_A_G_b37	rs523772	56424	932	0.519092	1.18229	0.149838	3.14998e-14	3.84331e-08	0.952509	30.1271	1.01938	negbinom
ENSG00000197147	LRRC8B	Mono_C	1	chr1_89949213_T_C_b37	rs1380416	-41182	965	0.497936	-0.40638	0.0508705	7.01051e-14	6.97441e-09	0.999391	60.7989	0.16892	negbinom
ENSG00000162627	SNX7	Mono_C	1	chr1_98964610_A_T_b37	rs591996	-162626	197	0.101651	1.58809	0.30465	2.06117e-08	0.00268727	0.870489	37.8563	1.45399	negbinom
ENSG00000235795	RP11-421L21.2	Mono_C	1	chr1_101342497_T_C_b37	rs2295280	-118532	964	0.50258	-1.02414	0.247753	1.6979e-05	0.048226	0.969927	87.6011	0.000125307	negbinom
ENSG00000226822	RP11-356N1.2	Mono_C	1	chr1_108608558_A_G_b37	rs61797343	-5546	196	0.101135	0.708252	0.085087	5.40111e-16	1.16689e-10	1.03214	58.2478	0.254415	negbinom
ENSG00000168765	GSTM4	Mono_C	1	chr1_110204650_T_C_b37	rs11101981	5947	722	0.372549	-0.396541	0.0528637	1.14348e-12	5.1361e-08	1.05191	96.2438	0.139994	negbinom
ENSG00000134184	GSTM1	Mono_C	1	chr1_110263526_T_A_b37	rs115636764	33090	136	0.0701754	1.33701	0.244139	1.86418e-09	0.000295332	0.933306	53.406	1.43396	negbinom
ENSG00000156171	DRAM2	Mono_C	1	chr1_111682118_C_T_b37	rs3762374	-720	590	0.304438	0.219308	0.0176514	2.73293e-30	1.07957e-23	1.00027	129.001	0.0534388	negbinom
ENSG00000134256	CD101	Mono_C	1	chr1_117544015_A_C_b37	rs10494191	-367	700	0.361197	-0.345645	0.0620815	7.36938e-08	0.00159363	0.994788	86.6259	0.170674	negbinom
ENSG00000198483	ANKRD35	Mono_C	1	chr1_145562293_G_C_b37	rs11579366	13063	666	0.656347	0.505671	0.0950518	5.4524e-07	0.00120574	0.995637	16.4	0.240956	negbinom
ENSG00000186275	NBPF12	Mono_C	1	chr1_146635317_G_T_b37	rs78332075	261771	100	0.0515996	0.476273	0.110966	1.75043e-05	0.0320251	0.984275	20.7657	0.0640377	negbinom
ENSG00000150337	FCGR1A	Mono_C	1	chr1_149866676_A_G_b37	rs55664407	112449	172	0.0887513	0.257492	0.0425259	5.60069e-10	4.42794e-06	1.00876	18.388	0.126973	negbinom
ENSG00000143401	ANP32E	Mono_C	1	chr1_150159616_T_C_b37	rs3118119	-48888	340	0.824561	-0.229615	0.0277232	9.50118e-15	4.34113e-10	1.02693	27.3393	0.0326537	negbinom
ENSG00000187145	MRPS21	Mono_C	1	chr1_150000165_A_G_b37	rs12022725	-266124	599	0.690918	-0.0628657	0.0134448	4.09844e-06	0.0140951	0.979839	32.6444	0.0129182	negbinom
ENSG00000163125	RPRD2	Mono_C	1	chr1_150162158_C_T_b37	rs113833990	-173409	263	0.135707	0.213665	0.0494448	2.20924e-05	0.0459789	0.999864	32.6601	0.0456989	negbinom
ENSG00000163131	CTSS	Mono_C	1	chr1_150737220_A_G_b37	rs41271951	-1213	168	0.0866873	-0.104232	0.0128825	1.14155e-13	2.19615e-09	1.03595	46.136	0.0198287	negbinom
ENSG00000143437	ARNT	Mono_C	1	chr1_151176375_C_G_b37	rs36035148	327131	323	0.166667	-0.212053	0.0475871	1.3247e-05	0.0408633	1.02159	36.9516	0.0550697	negbinom
ENSG00000163220	S100A9	Mono_C	1	chr1_153343178_C_T_b37	rs3014878	12848	230	0.118679	0.150645	0.0285289	4.89505e-08	7.85378e-05	1.01508	78.0494	0.163815	negbinom
ENSG00000163221	S100A12	Mono_C	1	chr1_153358685_C_T_b37	rs11205279	10560	232	0.119711	0.245992	0.0295362	8.78941e-18	1.74207e-12	1.01554	62.4003	0.172157	negbinom
ENSG00000143546	S100A8	Mono_C	1	chr1_153339782_A_G_b37	rs60752752	-23882	231	0.119195	0.140453	0.0300138	1.42632e-06	0.00252524	1.05007	78.7213	0.182011	negbinom
ENSG00000158109	TPRG1L	Mono_C	1	chr1_3559030_C_T_b37	rs113727502	17464	309	0.159443	0.255613	0.0535206	1.69691e-06	0.0241163	1.04655	111.229	0.000344363	negbinom
ENSG00000049247	UTS2	Mono_C	1	chr1_7917361_C_T_b37	rs77541611	3789	132	0.0681115	2.22023	0.230839	3.21308e-26	2.39787e-12	0.750146	19.1573	9.09711	negbinom
ENSG00000143537	ADAM15	Mono_C	1	chr1_155033918_C_T_b37	rs41264285	10876	435	0.224458	-0.180692	0.027243	2.83786e-10	7.52692e-06	1.03503	87.548	0.0241634	negbinom
ENSG00000160789	LMNA	Mono_C	1	chr1_156112470_G_A_b37	rs78261031	60106	123	0.0634675	0.806786	0.0933955	4.30739e-24	1.62217e-15	0.928273	33.7149	0.889541	negbinom
ENSG00000198715	C1orf85	Mono_C	1	chr1_156243821_C_T_b37	rs12128955	-21642	965	0.502064	-0.380625	0.0264029	6.16335e-36	5.39008e-29	0.982725	77.1174	0.0658353	negbinom
ENSG00000163468	CCT3	Mono_C	1	chr1_156235221_G_A_b37	rs12118238	-102443	555	0.286378	-0.124692	0.0228206	2.52993e-07	0.00229857	1.03266	71.0815	0.0211446	negbinom
ENSG00000179639	FCER1A	Mono_C	1	chr1_159272060_T_C_b37	rs2251746	12556	559	0.288442	0.68892	0.0733493	2.01228e-18	5.58794e-10	0.92182	26.5472	1.57574	negbinom
ENSG00000143318	CASQ1	Mono_C	1	chr1_160136208_G_A_b37	rs10797062	-24077	540	0.721362	-1.63706	0.352177	8.76999e-08	0.00761314	0.876332	47.887	0.00152906	negbinom
ENSG00000215845	TSTD1	Mono_C	1	chr1_161008535_C_G_b37	rs10908821	-245	242	0.124871	0.303258	0.0323244	8.23444e-19	1.22454e-13	1.03508	96.4088	0.0689727	negbinom
ENSG00000158773	USF1	Mono_C	1	chr1_161069544_G_A_b37	rs1128750	53777	105	0.0541796	0.777252	0.0969372	1.28227e-17	3.88914e-11	0.997069	55.7104	0.321878	negbinom
ENSG00000158869	FCER1G	Mono_C	1	chr1_161159147_C_T_b37	rs4233366	-25877	491	0.253354	0.146761	0.00977919	7.31233e-42	1.11436e-33	0.969897	103.955	0.0350722	negbinom
ENSG00000072694	FCGR2B	Mono_C	1	chr1_161597821_T_G_b37	rs67295569	46720	951	0.509288	-0.350293	0.0616655	2.26451e-08	0.00179535	0.951636	60.3523	0.445249	negbinom
ENSG00000143198	MGST3	Mono_C	1	chr1_165600146_G_A_b37	rs4147592	48	942	0.486068	-0.207017	0.0161063	4.34396e-31	3.32821e-25	1.04472	112.416	0.0416774	negbinom
ENSG00000198771	RCSD1	Mono_C	1	chr1_167673695_A_C_b37	rs2862866	74365	616	0.317853	0.102401	0.0151726	1.34336e-10	5.8536e-06	1.0246	145.511	0.0218857	negbinom
ENSG00000143153	ATP1B1	Mono_C	1	chr1_169079268_A_G_b37	rs1200135	4333	686	0.646027	-0.367621	0.0630947	2.49819e-08	0.000467866	1.03389	101.265	0.266549	negbinom
ENSG00000188404	SELL	Mono_C	1	chr1_169665632_T_C_b37	rs2223286	-15207	581	0.299794	-0.272978	0.0182227	1.99808e-38	4.45205e-31	1.00054	52.5776	0.0908479	negbinom
ENSG00000235750	KIAA0040	Mono_C	1	chr1_175127534_G_C_b37	rs1057246	-34601	863	0.445304	-0.183825	0.0338656	1.03683e-07	0.00179771	1.00855	83.2364	0.0459852	negbinom
ENSG00000186283	TOR3A	Mono_C	1	chr1_179335138_A_G_b37	rs17369102	284626	491	0.253354	0.131842	0.0290721	6.81536e-06	0.043335	0.994805	52.0231	0.0299919	negbinom
ENSG00000162783	IER5	Mono_C	1	chr1_181046911_T_C_b37	rs2332058	-10727	746	0.615067	-0.105915	0.022892	3.71822e-06	0.0332429	1.01788	97.6574	0.0956153	negbinom
ENSG00000162704	ARPC5	Mono_C	1	chr1_183667064_T_G_b37	rs4497174	62172	714	0.631579	-0.104798	0.0105589	3.3399e-20	1.31991e-15	1.05957	93.4502	0.0234	negbinom
ENSG00000116679	IVNS1ABP	Mono_C	1	chr1_185766526_C_T_b37	rs7544533	480065	562	0.28999	0.121823	0.0255951	2.41477e-06	0.0127488	1.01795	62.7049	0.0623153	negbinom
ENSG00000143341	HMCN1	Mono_C	1	chr1_186114325_A_G_b37	rs1322374	410642	452	0.23323	2.07501	0.362125	4.60537e-08	0.00762951	0.880886	19.2647	7.62598	negbinom
ENSG00000116857	TMEM9	Mono_C	1	chr1_201125326_T_C_b37	rs7542768	-15376	699	0.360681	0.232651	0.0446862	3.25192e-07	0.00583066	0.992286	181.107	0.0868636	negbinom
ENSG00000176393	RNPEP	Mono_C	1	chr1_201954429_G_A_b37	rs12091788	2929	759	0.608359	0.209056	0.019426	2.84017e-22	7.35891e-18	1.04315	217.724	0.0380696	negbinom
ENSG00000234546	RP3-510D11.2	Mono_C	1	chr1_9241839_G_A_b37	rs79412885	-424	140	0.0722394	2.50963	0.531774	1.70662e-09	0.00133308	0.832538	45.4458	0.00128633	negbinom
ENSG00000049239	H6PD	Mono_C	1	chr1_9300608_T_C_b37	rs2268175	5774	795	0.410217	-0.191957	0.0400386	2.28927e-06	0.0305247	1.01461	141.276	0.0716025	negbinom
ENSG00000162444	RBP7	Mono_C	1	chr1_10193026_C_T_b37	rs17034501	135762	144	0.0743034	-0.173228	0.0314893	2.13683e-07	0.00143267	1.03123	44.6825	0.0756568	negbinom
ENSG00000143466	IKBKE	Mono_C	1	chr1_206647787_T_C_b37	rs1539243	3996	298	0.846233	-0.209538	0.0426936	1.02296e-06	0.00706265	1.04788	51.1128	0.0044306	negbinom
ENSG00000196352	CD55	Mono_C	1	chr1_207488768_G_A_b37	rs2914937	-6085	599	0.690918	0.286278	0.0189028	5.06082e-38	1.17617e-32	1.05449	57.2459	0.0740981	negbinom
ENSG00000123685	BATF3	Mono_C	1	chr1_212869847_A_G_b37	rs1995689	-3480	287	0.148091	-0.488375	0.0643834	1.64929e-11	1.03087e-06	1.00454	68.2861	0.221061	negbinom
ENSG00000257551	HLA-AS1	Mono_C	1	chr1_221020514_T_G_b37	rs4431850	-32968	448	0.231166	0.899877	0.197107	2.44391e-06	0.0148518	0.92949	73.8793	0.000173706	negbinom
ENSG00000143753	DEGS1	Mono_C	1	chr1_224415509_A_G_b37	rs3767732	52051	141	0.0727554	0.35035	0.0397687	3.69335e-16	6.73235e-11	1.00041	57.6137	0.0334896	negbinom
ENSG00000168275	COA6	Mono_C	1	chr1_234507977_C_T_b37	rs6586384	-1225	935	0.482456	0.229985	0.0272318	6.71041e-16	2.69081e-10	0.999426	159.729	0.105949	negbinom
ENSG00000231663	RP5-827C21.4	Mono_C	1	chr1_234508535_C_T_b37	rs73099929	-804	175	0.0902993	0.296199	0.057768	2.7754e-07	0.0047525	1.00245	225.641	0.0523315	negbinom
ENSG00000237520	RP11-443B7.2	Mono_C	1	chr1_234756418_G_T_b37	rs3850718	-336560	641	0.330753	0.887424	0.196884	3.23626e-06	0.0459789	0.984179	81.1938	0.000289424	negbinom
ENSG00000238005	RP11-443B7.1	Mono_C	1	chr1_235099547_T_C_b37	rs16844292	-6262	248	0.127967	-0.371886	0.0644469	6.82695e-08	0.00147199	1.00242	138.878	0.082722	negbinom
ENSG00000152904	GGPS1	Mono_C	1	chr1_235426597_T_C_b37	rs6672996	-64068	219	0.113003	0.197476	0.0402324	1.18119e-06	0.00924084	1.06204	81.7424	0.0188361	negbinom
ENSG00000259865	RP11-488L18.10	Mono_C	1	chr1_247363038_T_G_b37	rs12130823	11210	661	0.341073	0.179284	0.0331545	1.58917e-07	0.00279723	1.04101	145.778	0.0571749	negbinom
ENSG00000177000	MTHFR	Mono_C	1	chr1_11873496_G_A_b37	rs145628269	6519	198	0.102167	0.182695	0.0361665	6.34526e-07	0.00823353	1.0121	137.344	0.0260022	negbinom
ENSG00000171729	TMEM51	Mono_C	1	chr1_15462172_A_C_b37	rs55935221	-16856	284	0.146543	0.514802	0.0996733	1.97487e-07	0.00521424	1.02366	134.26	0.113578	negbinom
ENSG00000179743	RP11-169K16.9	Mono_C	1	chr1_16150976_G_A_b37	rs61782184	-23666	674	0.347781	-0.138065	0.0289885	4.44986e-06	0.029829	1.01303	59.5278	0.0398981	negbinom
ENSG00000157191	NECAP2	Mono_C	1	chr1_16804341_G_A_b37	rs156847	37174	511	0.736326	-0.108652	0.0217347	1.06856e-06	0.00445889	1.05657	51.3313	0.0272531	negbinom
ENSG00000226029	RP4-798A10.2	Mono_C	1	chr1_16780060_C_T_b37	rs279784	-7383	566	0.292054	-0.592073	0.108963	9.54013e-08	0.00176281	0.957443	40.2189	0.0976953	negbinom
ENSG00000219481	NBPF1	Mono_C	1	chr1_16855183_G_C_b37	rs156918	-84874	875	0.548504	-0.232741	0.0446244	5.85953e-07	0.00341908	1.01886	50.1663	0.0597794	negbinom
ENSG00000215908	CROCCP2	Mono_C	1	chr1_17276223_C_T_b37	rs11585710	315169	343	0.176987	0.209847	0.047835	1.27175e-05	0.0347377	1.07013	43.3057	0.0538039	negbinom
ENSG00000238142	RP11-108M9.4	Mono_C	1	chr1_16796721_A_C_b37	rs157252	-419423	801	0.586687	-0.197646	0.0238415	8.90022e-15	1.77413e-09	1.0255	69.5061	0.0956731	negbinom
ENSG00000117115	PADI2	Mono_C	1	chr1_17424302_T_C_b37	rs2746510	-21646	729	0.623839	0.439084	0.0406604	1.34591e-21	2.05307e-17	1.11553	86.9523	0.176	negbinom
ENSG00000159339	PADI4	Mono_C	1	chr1_17622148_A_G_b37	rs7552802	-12542	786	0.405573	-0.143232	0.0307826	4.10625e-06	0.0426019	0.967849	127.028	0.0920168	negbinom
ENSG00000187980	PLA2G2C	Mono_C	1	chr1_20058523_A_G_b37	rs6696124	-445394	936	0.517028	0.803433	0.173212	2.10024e-06	0.0369069	0.999814	98.2131	0.000389412	negbinom
ENSG00000158825	CDA	Mono_C	1	chr1_20935986_A_T_b37	rs72650813	20545	226	0.116615	0.286436	0.0219496	2.5666e-35	1.09186e-29	1.05635	104.609	0.0613562	negbinom
ENSG00000218510	LINC00339	Mono_C	1	chr1_22358457_T_C_b37	rs2473290	6776	441	0.772446	0.393518	0.0529494	9.99003e-12	2.06472e-06	0.965378	119.4	0.0991632	negbinom
ENSG00000070831	CDC42	Mono_C	1	chr1_22414785_G_T_b37	rs2268179	35665	316	0.163055	0.104427	0.0201613	2.41709e-07	0.00411338	1.00022	139.241	0.0707502	negbinom
ENSG00000179163	FUCA1	Mono_C	1	chr1_24219582_C_T_b37	rs7512349	24798	368	0.810114	0.278251	0.0433077	1.10629e-09	0.000118829	0.961337	69.0616	0.1211	negbinom
ENSG00000189266	PNRC2	Mono_C	1	chr1_24375663_G_A_b37	rs6424144	90064	966	0.498452	-0.545719	0.0605024	7.00365e-17	5.78733e-12	1.00901	91.5621	0.131015	negbinom
ENSG00000188529	SRSF10	Mono_C	1	chr1_24365512_T_C_b37	rs17184588	58095	964	0.49742	-0.143226	0.0254363	4.62319e-08	0.000757313	1.02128	80.1753	0.017999	negbinom
ENSG00000272432	RP3-465N24.6	Mono_C	1	chr1_25343419_C_T_b37	rs12070150	-230909	153	0.0789474	0.766086	0.178189	1.0558e-05	0.0361875	1.02547	73.7324	0.000138038	negbinom
ENSG00000183726	TMEM50A	Mono_C	1	chr1_25561667_G_A_b37	rs55794721	-102741	769	0.396801	-0.150334	0.0136485	7.6053e-23	3.47877e-17	1.00648	85.1168	0.0280041	negbinom
ENSG00000142684	ZNF593	Mono_C	1	chr1_26497340_A_C_b37	rs8768	978	460	0.762642	-0.23221	0.0251604	3.21453e-18	1.55766e-12	1.00184	58.2286	0.0394082	negbinom
ENSG00000236782	RP11-96L14.7	Mono_C	1	chr1_26349245_C_T_b37	rs35744844	-149067	140	0.0722394	1.7278	0.361444	1.31386e-07	0.00652633	0.942004	29.238	0.749649	negbinom
ENSG00000142669	SH3BGRL3	Mono_C	1	chr1_26646726_A_G_b37	rs1071849	41059	494	0.745098	-0.110669	0.00808554	4.67648e-36	1.17452e-28	0.973262	76.1024	0.0217012	negbinom
ENSG00000169442	CD52	Mono_C	1	chr1_26645806_C_T_b37	rs11589222	1358	494	0.745098	0.53561	0.0166837	4.45636e-81	2.10676e-75	1.00036	80.3806	0.174032	negbinom
ENSG00000174950	CD164L2	Mono_C	1	chr1_27727764_A_G_b37	rs60245462	17894	174	0.0897833	2.70443	0.541297	9.05699e-10	0.000529358	0.839262	14.4543	3.62827	negbinom
ENSG00000130775	THEMIS2	Mono_C	1	chr1_28207887_A_G_b37	rs35119733	8832	679	0.649639	-0.201988	0.0163659	8.39316e-29	1.02054e-22	1.00046	48.1129	0.0562686	negbinom
ENSG00000117748	RPA2	Mono_C	1	chr1_28241083_G_A_b37	rs17185052	-174	103	0.0531476	0.310091	0.0520284	5.53025e-09	6.47492e-05	1.03396	43.3533	0.0299362	negbinom
ENSG00000151353	TMEM18	Mono_C	2	chr2_669023_C_T_b37	rs3187671	-8416	237	0.122291	0.187893	0.0347893	1.10417e-07	0.00115132	1.01767	186.342	0.0230266	negbinom
ENSG00000182551	ADI1	Mono_C	2	chr2_3512754_G_A_b37	rs36113402	-10753	245	0.126419	0.116985	0.0251633	3.31723e-06	0.0294331	1.10606	180.983	0.0186631	negbinom
ENSG00000171863	RPS7	Mono_C	2	chr2_3627302_A_T_b37	rs62106040	4507	130	0.0670795	-0.0599344	0.0111181	2.22734e-07	0.00287688	1.06909	131.192	0.00931752	negbinom
ENSG00000119185	ITGB1BP1	Mono_C	2	chr2_9515534_T_G_b37	rs2715878	-48142	779	0.598039	0.0999609	0.0210401	3.61747e-06	0.0260236	1.00007	116.8	0.0439116	negbinom
ENSG00000134330	IAH1	Mono_C	2	chr2_9644304_G_A_b37	rs6747020	30517	825	0.574303	-0.0867484	0.0168485	4.0945e-07	0.00349165	1.09179	118.956	0.00958741	negbinom
ENSG00000196975	ANXA4	Mono_C	2	chr2_69973737_G_A_b37	rs6705820	102180	947	0.488648	-0.137086	0.0242052	4.43954e-08	0.000497352	0.978625	42.878	0.023233	negbinom
ENSG00000152672	CLEC4F	Mono_C	2	chr2_71053379_T_G_b37	rs12991771	5647	699	0.639319	-0.930906	0.172995	2.35734e-07	0.00773161	0.956156	77.4466	1.53505	negbinom
ENSG00000124357	NAGK	Mono_C	2	chr2_71297982_C_T_b37	rs2287327	6508	668	0.344685	-0.193938	0.0202695	1.14751e-18	6.74089e-13	1.00612	121.832	0.0828613	negbinom
ENSG00000135636	DYSF	Mono_C	2	chr2_71678532_T_C_b37	rs4852258	-2320	258	0.866873	-0.357613	0.0452397	2.39025e-14	3.58693e-09	1.02486	114.765	0.142027	negbinom
ENSG00000124356	STAMBP	Mono_C	2	chr2_73955125_G_C_b37	rs35528262	-100961	743	0.616615	-0.141025	0.0318605	1.82531e-05	0.0474246	1.04488	61.1312	0.0263346	negbinom
ENSG00000159399	HK2	Mono_C	2	chr2_75051698_A_G_b37	rs842664	-9410	546	0.718266	-0.177958	0.0386662	3.87642e-06	0.0249094	1.0211	89.6132	0.120655	negbinom
ENSG00000042493	CAPG	Mono_C	2	chr2_85626524_C_T_b37	rs35666320	-19031	285	0.147059	-0.206308	0.02135	2.9147e-18	2.139e-12	0.963332	136.063	0.0541217	negbinom
ENSG00000168874	ATOH8	Mono_C	2	chr2_85937785_G_A_b37	rs7585576	-40682	720	0.371517	-0.720661	0.118332	2.77767e-09	0.000174267	0.981284	66.8515	0.332091	negbinom
ENSG00000198075	SULT1C4	Mono_C	2	chr2_108593468_T_C_b37	rs6721036	-401000	219	0.886997	-2.10061	0.48024	1.61066e-07	0.00664252	0.878055	26.4993	0.00169276	negbinom
ENSG00000135968	GCC2	Mono_C	2	chr2_109278399_G_A_b37	rs826677	213382	777	0.400929	-0.195515	0.0264696	1.68453e-12	1.26974e-07	0.977631	57.2445	0.0572441	negbinom
ENSG00000172965	MIR4435-1HG	Mono_C	2	chr2_112187041_A_G_b37	rs1045267	-65636	541	0.720846	-0.16588	0.025312	1.30209e-10	1.47073e-05	0.973126	63.8795	0.0841822	negbinom
ENSG00000019169	MARCO	Mono_C	2	chr2_119712082_A_G_b37	rs2422391	12340	438	0.226006	-0.488431	0.0359958	4.11893e-29	8.67227e-22	0.956937	130.11	0.195309	negbinom
ENSG00000115107	STEAP3	Mono_C	2	chr2_120014609_C_T_b37	rs838073	33225	960	0.495356	0.544769	0.0926816	5.12054e-09	0.000155425	0.999793	106.431	0.0561905	negbinom
ENSG00000155368	DBI	Mono_C	2	chr2_120122538_C_G_b37	rs11123516	-1959	390	0.201238	-0.13131	0.0121763	3.28144e-23	3.39782e-17	0.989422	107.169	0.0150752	negbinom
ENSG00000136717	BIN1	Mono_C	2	chr2_127884901_G_T_b37	rs78908164	19970	103	0.0531476	0.423759	0.0561542	4.2513e-13	2.97424e-08	1.0489	90.001	0.0773006	negbinom
ENSG00000236682	AC068282.3	Mono_C	2	chr2_128220756_T_C_b37	rs11892245	74050	547	0.28225	1.31406	0.216366	1.47739e-09	0.000514903	0.885975	40.5626	1.09408	negbinom
ENSG00000136709	WDR33	Mono_C	2	chr2_129015823_C_A_b37	rs1868395	447062	442	0.22807	0.128925	0.0257621	9.49453e-07	0.0100513	0.97441	64.1155	0.0213706	negbinom
ENSG00000173272	MZT2A	Mono_C	2	chr2_132291170_A_G_b37	rs9162	40854	346	0.178535	0.182557	0.0229696	2.24326e-14	1.83658e-09	0.987354	43.9311	0.0290048	negbinom
ENSG00000197927	C2orf27A	Mono_C	2	chr2_132440073_G_C_b37	rs6720375	-39875	819	0.577399	0.762996	0.135577	5.45656e-08	0.000518459	1.00184	27.2903	0.419444	negbinom
ENSG00000150540	HNMT	Mono_C	2	chr2_138798579_C_T_b37	rs1522907	76989	897	0.462848	0.0639619	0.0139942	8.50969e-06	0.0364917	1.02223	74.3758	0.019552	negbinom
ENSG00000115159	GPD2	Mono_C	2	chr2_157487986_A_G_b37	rs115159284	196184	123	0.0634675	0.35322	0.0796945	8.95403e-06	0.0416297	1.04041	48.7072	0.092127	negbinom
ENSG00000241399	CD302	Mono_C	2	chr2_160619233_T_G_b37	rs7569562	-35520	176	0.909185	-0.1189	0.0267369	6.57507e-06	0.0340379	1.02097	52.1584	0.0360789	negbinom
ENSG00000271952	RP11-245G13.2	Mono_C	2	chr2_11017287_G_T_b37	rs61179776	-1108	123	0.0634675	1.35796	0.138929	1.6874e-22	1.39225e-16	1.00023	150.519	0.968546	negbinom
ENSG00000162976	PQLC3	Mono_C	2	chr2_11302613_G_A_b37	rs4669696	7289	212	0.890609	0.14881	0.0298304	1.48191e-06	0.0136473	1.08974	189.849	0.0239459	negbinom
ENSG00000183891	TTC32	Mono_C	2	chr2_20201922_T_C_b37	rs55977150	100175	133	0.0686275	0.355827	0.0572563	7.91412e-10	6.1774e-05	0.999902	82.1369	0.0367741	negbinom
ENSG00000071967	CYBRD1	Mono_C	2	chr2_172411644_C_T_b37	rs1060248	32887	276	0.142415	0.285882	0.0488693	2.72997e-09	6.48816e-05	0.997677	63.9414	0.12521	negbinom
ENSG00000226853	AC010894.3	Mono_C	2	chr2_175205513_T_C_b37	rs7582977	-146604	170	0.0877193	0.833689	0.174106	1.04873e-06	0.0106901	0.995298	78.0097	0.469684	negbinom
ENSG00000154518	ATP5G3	Mono_C	2	chr2_176007578_C_G_b37	rs10174030	-41757	256	0.132095	0.0658838	0.0144508	6.20383e-06	0.0299369	1.01946	60.1838	0.0149517	negbinom
ENSG00000115232	ITGA4	Mono_C	2	chr2_182323766_G_A_b37	rs1375493	1832	893	0.539216	-0.190795	0.0261652	5.64441e-12	1.71132e-07	1.02226	58.5283	0.0688319	negbinom
ENSG00000115896	PLCL1	Mono_C	2	chr2_198923468_C_G_b37	rs7600269	254042	623	0.678535	-0.454355	0.0985351	3.84607e-06	0.0179964	0.954525	25.0239	0.357088	negbinom
ENSG00000226124	FTCDNL1	Mono_C	2	chr2_200628500_G_A_b37	rs13008446	-87396	700	0.638803	-0.586027	0.0867064	2.75598e-11	2.10854e-06	0.958549	41.8005	0.224999	negbinom
ENSG00000240344	PPIL3	Mono_C	2	chr2_201742345_C_T_b37	rs2136600	-11681	437	0.22549	-0.400549	0.0372608	1.2028e-21	1.61888e-16	1.05563	66.2487	0.0878594	negbinom
ENSG00000183308	AC005037.3	Mono_C	2	chr2_201616390_C_A_b37	rs2348125	-211596	101	0.947884	-1.62385	0.323774	3.39299e-08	0.00204972	0.870453	43.5597	0.000269065	negbinom
ENSG00000003402	CFLAR	Mono_C	2	chr2_202003170_A_G_b37	rs7573256	22343	378	0.195046	-0.0906695	0.0199701	7.84667e-06	0.0460923	0.982405	51.9348	0.0195181	negbinom
ENSG00000138439	FAM117B	Mono_C	2	chr2_203484624_C_G_b37	rs1971739	-15277	565	0.291538	-0.407719	0.0526162	4.34833e-13	1.56273e-08	1.02514	23.3707	0.129442	negbinom
ENSG00000138363	ATIC	Mono_C	2	chr2_216193600_C_T_b37	rs12990040	17060	575	0.296698	0.264862	0.0410824	2.68919e-10	1.74241e-05	0.987745	88.9424	0.0537471	negbinom
ENSG00000115457	IGFBP2	Mono_C	2	chr2_217484224_C_T_b37	rs56018618	-13327	718	0.370485	1.17528	0.170492	1.56093e-09	0.000208226	0.96714	52.5879	2.76533	negbinom
ENSG00000018280	SLC11A1	Mono_C	2	chr2_219229762_A_G_b37	rs6745037	-16990	217	0.111971	-0.165949	0.0239952	1.27388e-10	3.10031e-06	1.05073	44.015	0.0442711	negbinom
ENSG00000135929	CYP27A1	Mono_C	2	chr2_219659911_A_G_b37	rs4674341	13432	938	0.515996	0.291592	0.0314878	3.33477e-17	4.94347e-12	1.01172	34.1102	0.222575	negbinom
ENSG00000153823	PID1	Mono_C	2	chr2_230210437_A_G_b37	rs10175791	74436	173	0.0892673	-0.24685	0.048834	1.58241e-06	0.0254094	1.01137	117.482	0.132202	negbinom
ENSG00000188042	ARL4C	Mono_C	2	chr2_235334764_C_T_b37	rs12692135	-70933	845	0.436017	0.153908	0.0295028	2.41595e-07	0.0115104	0.996828	153.037	0.186074	negbinom
ENSG00000124831	LRRFIP1	Mono_C	2	chr2_238204533_G_A_b37	rs56373216	-331686	344	0.177503	0.0657152	0.0137296	2.48634e-06	0.0236481	1.00564	124.047	0.0180695	negbinom
ENSG00000186235	AC016757.3	Mono_C	2	chr2_239151041_G_C_b37	rs881933	10723	635	0.327657	0.801923	0.103041	3.72473e-14	2.47393e-08	0.967927	84.7609	0.510825	negbinom
ENSG00000115129	TP53I3	Mono_C	2	chr2_24342532_G_A_b37	rs1134516	33801	299	0.154283	-0.262118	0.0484219	1.82445e-07	0.00198967	0.999826	57.569	0.0610061	negbinom
ENSG00000115138	POMC	Mono_C	2	chr2_25393722_A_C_b37	rs3754861	1950	131	0.0675955	0.423737	0.0727671	1.74412e-09	3.46129e-05	1.05237	56.1538	0.216578	negbinom
ENSG00000130414	NDUFA10	Mono_C	2	chr2_240941703_C_A_b37	rs7609118	-23116	605	0.312178	-0.113309	0.0185514	4.18534e-09	0.000161841	1.0247	234.127	0.0115133	negbinom
ENSG00000168385	SEPT2	Mono_C	2	chr2_242392775_T_C_b37	rs4675954	138260	249	0.128483	0.154074	0.0275604	3.16663e-08	0.000726635	1.01754	103.718	0.0248631	negbinom
ENSG00000204099	NEU4	Mono_C	2	chr2_242758179_C_T_b37	rs2293764	8259	205	0.105779	1.59481	0.129822	1.16017e-35	4.8999e-28	0.996159	50.3571	0.917664	negbinom
ENSG00000171055	FEZ2	Mono_C	2	chr2_36759927_T_G_b37	rs12712507	-113303	666	0.343653	0.108569	0.0226904	2.58609e-06	0.0292882	1.03082	101.667	0.0241596	negbinom
ENSG00000115944	COX7A2L	Mono_C	2	chr2_42571486_C_T_b37	rs10183278	-80742	872	0.550052	-0.0702161	0.010987	4.47078e-10	2.10614e-05	0.996927	87.5039	0.0115979	negbinom
ENSG00000234936	AC010883.5	Mono_C	2	chr2_43864089_T_C_b37	rs79111706	407377	161	0.0830753	0.671411	0.135022	4.23842e-07	0.00866541	1.02207	87.7746	0.0052855	negbinom
ENSG00000170802	FOXN2	Mono_C	2	chr2_48655341_C_T_b37	rs138659652	113565	252	0.130031	0.180297	0.0401385	6.35635e-06	0.0433386	1.01595	83.6162	0.0500451	negbinom
ENSG00000170634	ACYP2	Mono_C	2	chr2_54230795_C_A_b37	rs10167891	32820	790	0.407637	-0.165862	0.0229857	1.21113e-11	7.37564e-07	1.02318	72.0239	0.018627	negbinom
ENSG00000115310	RTN4	Mono_C	2	chr2_55308451_G_A_b37	rs12471379	-31306	611	0.315273	0.054286	0.011808	5.64675e-06	0.0490066	1.06373	42.8402	0.0145314	negbinom
ENSG00000162994	CLHC1	Mono_C	2	chr2_55459373_T_G_b37	rs17046778	-326	312	0.160991	1.0208	0.121848	2.6068e-15	2.03346e-09	1.0171	37.4464	0.458819	negbinom
ENSG00000162928	PEX13	Mono_C	2	chr2_61685826_T_C_b37	rs12467441	441466	256	0.132095	0.36261	0.0739457	9.24873e-07	0.00836462	1.02056	44.733	0.00483321	negbinom
ENSG00000225889	AC074289.1	Mono_C	2	chr2_64459497_T_C_b37	rs60041537	89124	261	0.134675	-0.286519	0.0570413	1.13174e-06	0.0128534	0.96587	69.3673	0.0376856	negbinom
ENSG00000138071	ACTR2	Mono_C	2	chr2_65532887_G_A_b37	rs7592965	78000	604	0.311662	0.074455	0.0162641	6.77453e-06	0.0436189	1.0387	125.229	0.042678	negbinom
ENSG00000168273	SMIM4	Mono_C	3	chr3_52563462_C_T_b37	rs35371456	-4567	171	0.0882353	0.166368	0.0368723	6.29509e-06	0.0215408	1.00553	37.5745	0.0368638	negbinom
ENSG00000114902	SPCS1	Mono_C	3	chr3_53060637_C_T_b37	rs2255107	321666	410	0.788442	-0.0568056	0.0127725	1.3474e-05	0.0409649	0.993541	41.3922	0.00865694	negbinom
ENSG00000055955	ITIH4	Mono_C	3	chr3_53101224_C_T_b37	rs4687699	236469	432	0.22291	0.478328	0.106953	1.01433e-05	0.0382709	1.04566	32.7249	0.15201	negbinom
ENSG00000163931	TKT	Mono_C	3	chr3_53286932_C_T_b37	rs141078441	-3115	373	0.192466	-0.106373	0.0131488	1.92117e-14	1.4641e-09	0.996824	93.2704	0.0333884	negbinom
ENSG00000180376	CCDC66	Mono_C	3	chr3_56634544_G_A_b37	rs282534	43355	406	0.790506	-0.154432	0.0309662	1.39736e-06	0.012349	1.00012	72.7078	0.0155068	negbinom
ENSG00000272146	RP11-755B10.4	Mono_C	3	chr3_57513817_G_A_b37	rs6776052	-69625	963	0.496904	-0.365912	0.0744016	3.3327e-06	0.022977	0.972138	35.7122	0.114692	negbinom
ENSG00000174839	DENND6A	Mono_C	3	chr3_58168926_T_C_b37	rs12715523	490110	779	0.401961	-0.172501	0.0349151	2.49335e-06	0.0207612	0.954818	34.1277	0.0202694	negbinom
ENSG00000163687	DNASE1L3	Mono_C	3	chr3_58014986_T_C_b37	rs113935966	-185438	108	0.0557276	1.68603	0.423501	8.58145e-17	0.00321153	0.835107	0.776675	13.5437	negbinom
ENSG00000114405	C3orf14	Mono_C	3	chr3_62330303_C_G_b37	rs785155	25655	799	0.587719	0.254894	0.053667	2.9887e-06	0.0324079	1.08025	106.645	0.118598	negbinom
ENSG00000114541	FRMD4B	Mono_C	3	chr3_69385017_G_A_b37	rs4855390	-206717	602	0.31063	0.186091	0.0268985	2.60719e-11	2.12315e-06	1.00988	86.8576	0.0393152	negbinom
ENSG00000170837	GPR27	Mono_C	3	chr3_71829467_A_G_b37	rs7634474	26266	330	0.829721	-0.534898	0.0579807	6.55019e-20	1.35466e-13	0.99769	153.688	0.145746	negbinom
ENSG00000163421	PROK2	Mono_C	3	chr3_71829467_A_G_b37	rs7634474	-4890	330	0.829721	-0.650412	0.0504653	2.30215e-33	4.98124e-25	0.956234	202.2	0.389997	negbinom
ENSG00000241163	LINC00877	Mono_C	3	chr3_72126831_T_G_b37	rs10746538	-164885	293	0.848813	-0.200124	0.0332464	2.20016e-09	0.000125467	1.02154	173.682	0.0890884	negbinom
ENSG00000242516	LINC00960	Mono_C	3	chr3_75886858_A_G_b37	rs7645794	165316	576	0.702786	-1.41838	0.332655	3.73082e-06	0.0406968	0.854868	23.8841	1.56714	negbinom
ENSG00000114446	IFT57	Mono_C	3	chr3_108014101_G_A_b37	rs1920540	72684	650	0.664603	-0.214636	0.0362091	6.45541e-09	0.000196265	0.985436	56.6407	0.0450187	negbinom
ENSG00000163606	CD200R1	Mono_C	3	chr3_112693753_A_T_b37	rs62263759	-216	627	0.323529	0.652809	0.105693	4.05343e-09	0.000107535	1.0025	98.1444	0.332715	negbinom
ENSG00000241295	ZBTB20-AS2	Mono_C	3	chr3_114040045_A_G_b37	rs76941970	-363382	100	0.0515996	1.2705	0.291955	2.53011e-06	0.0184836	0.959217	64.1251	0.000191298	negbinom
ENSG00000121552	CSTA	Mono_C	3	chr3_122105715_A_G_b37	rs67931976	61624	300	0.154799	-0.103941	0.0185689	7.98297e-08	0.000944897	1.00374	68.588	0.0715403	negbinom
ENSG00000160124	CCDC58	Mono_C	3	chr3_122095574_C_G_b37	rs12633068	-6504	526	0.271414	0.426824	0.0697932	1.22695e-09	3.5876e-05	0.984847	77.735	0.0243997	negbinom
ENSG00000272758	RP11-299J3.8	Mono_C	3	chr3_122123848_C_T_b37	rs12107092	-11206	279	0.143963	0.420136	0.0767215	8.36967e-08	0.0021046	0.942123	61.0498	0.0378079	negbinom
ENSG00000169087	HSPBAP1	Mono_C	3	chr3_122571435_A_G_b37	rs7650313	58764	288	0.851393	-0.226957	0.0460097	1.52885e-06	0.0125631	1.01665	96.7859	0.0408292	negbinom
ENSG00000180767	CHST13	Mono_C	3	chr3_126247848_C_T_b37	rs11718493	4722	695	0.641383	0.503602	0.0417534	1.12881e-26	2.29599e-21	1.04347	106.207	0.148888	negbinom
ENSG00000114626	ABTB1	Mono_C	3	chr3_127305355_C_T_b37	rs113761591	-86423	408	0.210526	0.221069	0.019121	5.15274e-26	2.56385e-20	1.01702	98.9682	0.0376909	negbinom
ENSG00000074416	MGLL	Mono_C	3	chr3_127474030_G_A_b37	rs664910	-68021	602	0.68937	0.458346	0.0711965	5.40356e-10	5.7948e-05	0.941617	74.538	0.458131	negbinom
ENSG00000182923	CEP63	Mono_C	3	chr3_134329836_C_G_b37	rs13075332	125251	504	0.260062	-0.184143	0.0354008	6.33908e-07	0.00541862	1.03059	105.637	0.0459624	negbinom
ENSG00000129055	ANAPC13	Mono_C	3	chr3_134195885_A_G_b37	rs934093	-9673	599	0.690918	0.223786	0.0221494	1.29199e-21	7.96987e-16	0.999865	95.6579	0.0222757	negbinom
ENSG00000188313	PLSCR1	Mono_C	3	chr3_146255594_G_C_b37	rs2738921	-7057	907	0.468008	-0.103995	0.0212402	1.94857e-06	0.0223216	1.02917	61.8863	0.104258	negbinom
ENSG00000254999	BRK1	Mono_C	3	chr3_10157368_C_T_b37	rs7645759	92	241	0.124355	-0.174446	0.0140685	5.93582e-27	3.44505e-21	1.02474	141.502	0.0138391	negbinom
ENSG00000144713	RPL32	Mono_C	3	chr3_12883071_T_A_b37	rs2290311	-16	295	0.152219	0.0447217	0.00910911	1.27313e-06	0.0140951	1.07892	101.112	0.0169854	negbinom
ENSG00000131389	SLC6A6	Mono_C	3	chr3_14665333_A_G_b37	rs11717103	221257	737	0.380289	0.116788	0.0231362	6.59303e-07	0.00967023	1.07018	119.084	0.0255698	negbinom
ENSG00000243926	TIPARP-AS1	Mono_C	3	chr3_156389947_T_C_b37	rs9289971	-2220	315	0.162539	-0.433785	0.0671867	9.32944e-10	2.58929e-05	0.989767	79.7899	0.0452059	negbinom
ENSG00000239628	RP11-543D10.2	Mono_C	3	chr3_169604353_A_T_b37	rs9850179	-459113	148	0.0763674	1.10587	0.258334	9.40188e-07	0.0161268	0.906076	60.2836	1.60134	negbinom
ENSG00000163584	RPL22L1	Mono_C	3	chr3_170574875_T_C_b37	rs34934154	-13397	540	0.278638	-0.0791886	0.0148819	1.69203e-07	0.00241202	1.00231	97.4314	0.0230258	negbinom
ENSG00000176597	B3GNT5	Mono_C	3	chr3_182938110_G_A_b37	rs6800429	-32922	805	0.584623	-0.384529	0.0592975	3.31632e-10	2.12313e-05	0.970625	97.4299	0.151038	negbinom
ENSG00000177383	MAGEF1	Mono_C	3	chr3_184432710_A_G_b37	rs2377119	2874	550	0.716202	-0.309593	0.047625	6.42784e-09	0.000157355	1.03504	163.353	0.0967486	negbinom
ENSG00000213132	AC022498.1	Mono_C	3	chr3_187935153_A_C_b37	rs76137229	38822	196	0.101135	0.961924	0.152394	4.10695e-10	6.16993e-05	0.937721	139.491	0.315622	negbinom
ENSG00000242086	LINC00969	Mono_C	3	chr3_195672574_G_C_b37	rs4247595	287641	388	0.200206	0.251654	0.0304621	7.83232e-16	1.12031e-10	1.00187	101.198	0.0983889	negbinom
ENSG00000176945	MUC20	Mono_C	3	chr3_195319285_G_A_b37	rs1996810	-128468	186	0.0959752	0.98761	0.171387	4.1285e-09	0.000690167	0.928228	66.1178	0.215448	negbinom
ENSG00000213123	TCTEX1D2	Mono_C	3	chr3_196045555_C_G_b37	rs67581262	385	943	0.486584	0.322363	0.0603218	8.06243e-08	0.00143267	0.98727	268.384	1.67051e-05	negbinom
ENSG00000131370	SH3BP5	Mono_C	3	chr3_15312276_C_T_b37	rs1287469	-70599	753	0.611455	-0.187492	0.0266057	1.37684e-11	1.37676e-06	0.988572	70.9832	0.0542314	negbinom
ENSG00000093167	LRRFIP2	Mono_C	3	chr3_37160677_T_C_b37	rs11707406	-57346	894	0.4613	-0.192192	0.022698	1.92567e-14	6.19108e-10	1.01785	108.191	0.0379036	negbinom
ENSG00000188846	RPL14	Mono_C	3	chr3_40362122_T_C_b37	rs11718621	-136661	788	0.593395	0.0317463	0.00514542	2.54444e-09	2.31136e-05	1.01306	43.2599	0.00700321	negbinom
ENSG00000168038	ULK4	Mono_C	3	chr3_42012693_C_A_b37	rs73073235	8771	313	0.161507	0.398088	0.0705987	6.41451e-08	0.00120272	0.965463	86.0017	0.138732	negbinom
ENSG00000114812	VIPR1	Mono_C	3	chr3_42529750_C_T_b37	rs435698	-1041	754	0.610939	0.205604	0.0413025	1.19628e-06	0.0125631	1.03311	88.5333	0.0464212	negbinom
ENSG00000232354	VIPR1-AS1	Mono_C	3	chr3_42144151_A_C_b37	rs149252134	-430599	114	0.0588235	1.27948	0.291393	1.89896e-06	0.0254109	0.969105	62.8226	0.000179281	negbinom
ENSG00000163807	KIAA1143	Mono_C	3	chr3_44827676_G_C_b37	rs7650535	24522	912	0.529412	-0.100814	0.021904	6.96983e-06	0.034613	1.00393	77.6588	0.0201507	negbinom
ENSG00000163812	ZDHHC3	Mono_C	3	chr3_45146472_G_A_b37	rs2006631	128795	317	0.163571	-0.149614	0.0334262	7.47976e-06	0.0290552	1.07054	69.063	2.69957e-06	negbinom
ENSG00000163823	CCR1	Mono_C	3	chr3_46339185_C_A_b37	rs78729754	89298	296	0.152735	-0.208523	0.0396628	9.53718e-07	0.0229923	1.01288	39.5356	0.121447	negbinom
ENSG00000223552	RP11-24F11.2	Mono_C	3	chr3_46272723_A_G_b37	rs35636998	-175827	319	0.164603	0.509492	0.0941885	1.02107e-07	0.0013047	1.02221	58.1225	0.394759	negbinom
ENSG00000114648	KLHL18	Mono_C	3	chr3_47328744_C_T_b37	rs10490798	4337	286	0.147575	-0.264296	0.0388035	5.05958e-10	7.61413e-06	0.972204	26.6272	0.0238401	negbinom
ENSG00000178252	WDR6	Mono_C	3	chr3_49052785_T_A_b37	rs8926	8290	651	0.664087	-0.248741	0.0340926	1.84737e-12	7.58159e-08	0.958269	19.5981	0.0203506	negbinom
ENSG00000004534	RBM6	Mono_C	3	chr3_49924424_G_A_b37	rs11713193	-53016	920	0.525284	-0.117761	0.0205277	4.65342e-08	0.000320102	1.00439	25.9818	0.0100303	negbinom
ENSG00000114738	MAPKAPK3	Mono_C	3	chr3_51129662_C_G_b37	rs4639008	480711	953	0.491744	0.0973504	0.0157538	1.82419e-09	2.04863e-05	0.988848	25.4222	0.0181253	negbinom
ENSG00000179979	CRIPAK	Mono_C	4	chr4_1331350_C_T_b37	rs28477912	-53990	270	0.139319	0.496254	0.0915981	7.84845e-08	0.00179155	0.998708	101.591	0.0333946	negbinom
ENSG00000271474	RP11-710C12.1	Mono_C	4	chr4_96427086_G_A_b37	rs13107936	-43194	712	0.367389	1.4574	0.289781	1.52502e-07	0.0320251	0.842755	32.3121	0.790301	negbinom
ENSG00000254531	AP001816.1	Mono_C	4	chr4_102448154_T_C_b37	rs6848852	179217	629	0.675439	0.257788	0.0560821	4.88845e-06	0.0357691	1.00834	72.9353	0.0133905	negbinom
ENSG00000109323	MANBA	Mono_C	4	chr4_103679117_G_T_b37	rs223490	-3034	729	0.376161	-0.173364	0.021214	2.65145e-15	9.84768e-11	1.04541	38.6656	0.013852	negbinom
ENSG00000145349	CAMK2D	Mono_C	4	chr4_114751418_G_A_b37	rs75913592	68335	174	0.0897833	0.284064	0.0579668	8.02251e-07	0.0053457	1.09073	69.2893	0.0894416	negbinom
ENSG00000269893	SNHG8	Mono_C	4	chr4_119200274_C_T_b37	rs658642	410	776	0.400413	0.323219	0.016807	3.6334e-55	9.20341e-44	0.91568	49.2311	0.106869	negbinom
ENSG00000164111	ANXA5	Mono_C	4	chr4_122601781_C_T_b37	rs1480287	-16487	344	0.177503	0.0977679	0.0157797	1.00566e-09	6.12791e-05	1.01902	79.2163	0.0260459	negbinom
ENSG00000138686	BBS7	Mono_C	4	chr4_122573255_T_C_b37	rs6849954	-218397	246	0.873065	-0.397186	0.0776759	4.26319e-07	0.00524148	1.07891	70.6258	0.0490789	negbinom
ENSG00000142731	PLK4	Mono_C	4	chr4_129251946_G_T_b37	rs77580088	449930	168	0.0866873	1.02405	0.215678	1.95638e-06	0.0116982	0.878328	26.5042	0.567008	negbinom
ENSG00000151470	C4orf33	Mono_C	4	chr4_129961179_A_G_b37	rs3113489	-53293	335	0.827141	-0.26698	0.0403973	2.46206e-10	8.25234e-06	0.979808	108.955	0.0319026	negbinom
ENSG00000170153	RNF150	Mono_C	4	chr4_141915484_G_C_b37	rs55954119	-218547	148	0.0763674	3.5278	0.351608	2.14928e-36	8.14012e-23	0.820832	32.1272	6.01637	negbinom
ENSG00000248810	RP11-362F19.1	Mono_C	4	chr4_142215923_T_C_b37	rs6842402	-37849	909	0.46904	-0.600076	0.0465304	6.86552e-28	4.81326e-21	0.9798	82.3508	0.346643	negbinom
ENSG00000164167	LSM6	Mono_C	4	chr4_147180480_A_G_b37	rs2356939	83643	960	0.504644	0.0656591	0.0139881	3.39048e-06	0.026461	0.996135	93.1301	0.0193964	negbinom
ENSG00000145425	RPS3A	Mono_C	4	chr4_151815783_T_C_b37	rs1201214	-204942	102	0.0526316	-0.136894	0.0142816	2.99804e-18	6.45134e-13	0.947732	29.8125	0.016284	negbinom
ENSG00000169989	TIGD4	Mono_C	4	chr4_154131858_C_T_b37	rs77349018	430942	164	0.0846233	2.21459	0.516511	1.76648e-07	0.0223216	0.85078	36.5547	0.00127852	negbinom
ENSG00000137462	TLR2	Mono_C	4	chr4_154629019_T_A_b37	rs6535943	6367	348	0.179567	0.151186	0.0294982	4.60922e-07	0.00931847	1.01578	68.8375	0.0467656	negbinom
ENSG00000248429	RP11-597D13.9	Mono_C	4	chr4_159087377_C_T_b37	rs2346321	-4527	288	0.851393	0.382433	0.0785157	2.7714e-06	0.0114625	0.999353	61.7888	0.108911	negbinom
ENSG00000164125	FAM198B	Mono_C	4	chr4_159043195_C_T_b37	rs2346775	-51275	280	0.855521	-0.200116	0.0350469	8.10157e-09	0.000107088	1.01925	46.7393	0.113559	negbinom
ENSG00000038002	AGA	Mono_C	4	chr4_178360550_C_T_b37	rs13149149	-3107	693	0.357585	-0.248877	0.0352395	2.45805e-11	1.90148e-06	1.00031	140.741	0.0253664	negbinom
ENSG00000251580	RP11-539L10.3	Mono_C	4	chr4_6676485_G_A_b37	rs7662433	928	298	0.153767	-0.527575	0.0881839	6.10231e-09	0.000174267	1.03016	248.227	0.0920029	negbinom
ENSG00000163993	S100P	Mono_C	4	chr4_6697673_T_C_b37	rs3822263	2877	455	0.765222	0.685112	0.053314	5.88387e-23	6.241e-18	1.08328	194.18	0.502699	negbinom
ENSG00000196526	AFAP1	Mono_C	4	chr4_7939008_T_A_b37	rs62290601	-2645	716	0.369453	0.932421	0.122177	4.8684e-14	3.66886e-08	0.969048	210.295	0.288784	negbinom
ENSG00000109667	SLC2A9	Mono_C	4	chr4_9958342_C_T_b37	rs59924619	-98218	403	0.207946	0.268365	0.0587198	4.71191e-06	0.0289526	0.988462	53.8019	0.156272	negbinom
ENSG00000071127	WDR1	Mono_C	4	chr4_10179079_A_G_b37	rs73218799	60506	166	0.0856553	0.0995939	0.022241	9.48978e-06	0.0480191	1.05683	40.9907	0.00889905	negbinom
ENSG00000151552	QDPR	Mono_C	4	chr4_17511595_A_T_b37	rs10020171	-2262	494	0.254902	-0.2689	0.037184	2.48916e-12	1.15217e-07	1.03894	90.5594	0.0165449	negbinom
ENSG00000002549	LAP3	Mono_C	4	chr4_17575530_T_C_b37	rs6449310	-3285	712	0.632611	-0.282423	0.0229495	2.10883e-30	4.54219e-22	0.9755	63.0058	0.146966	negbinom
ENSG00000047662	FAM184B	Mono_C	4	chr4_17644472_A_G_b37	rs6449321	-138663	717	0.630031	-0.845337	0.0756497	2.95879e-24	9.50492e-18	0.982766	65.663	0.618656	negbinom
ENSG00000038210	PI4K2B	Mono_C	4	chr4_25159390_A_T_b37	rs62411565	-2873	184	0.0949432	-0.48112	0.0805631	2.9683e-09	7.09596e-05	1.00467	190.464	0.0116433	negbinom
ENSG00000259959	RP11-121C2.2	Mono_C	4	chr4_47955758_T_C_b37	rs17573709	109402	602	0.31063	0.746563	0.114899	3.71182e-10	4.68886e-05	0.955541	52.3327	0.294583	negbinom
ENSG00000170448	NFXL1	Mono_C	4	chr4_47945891_C_T_b37	rs9995122	29238	602	0.31063	0.632612	0.0519202	2.87012e-27	7.71747e-22	1.04401	70.3708	0.308229	negbinom
ENSG00000128039	SRD5A3	Mono_C	4	chr4_56217015_C_T_b37	rs36110240	4739	304	0.156863	0.453305	0.0434973	2.34844e-21	1.66922e-15	0.976046	136.668	0.125005	negbinom
ENSG00000163453	IGFBP7	Mono_C	4	chr4_57916513_C_T_b37	rs2003274	-60038	385	0.198658	0.190454	0.0290776	6.54581e-11	3.07572e-06	1.03062	169.533	0.0738165	negbinom
ENSG00000145241	CENPC	Mono_C	4	chr4_68411228_C_T_b37	rs35108540	-96	213	0.109907	-0.250684	0.0551064	7.96142e-06	0.0432722	1.00293	66.6457	0.0143823	negbinom
ENSG00000109321	AREG	Mono_C	4	chr4_75485872_C_T_b37	rs1553933603	175021	101	0.0521156	0.914511	0.175473	3.28968e-10	0.00980361	0.797599	7.69755	1.43583	negbinom
ENSG00000138744	NAAA	Mono_C	4	chr4_76825139_A_G_b37	rs17287042	-37065	522	0.26935	0.17156	0.017622	1.43146e-20	5.9662e-15	1.01805	62.8559	0.054744	negbinom
ENSG00000173083	HPSE	Mono_C	4	chr4_84234887_G_T_b37	rs4693603	-21419	428	0.779154	0.171407	0.0349101	2.24473e-06	0.0179964	1.03323	63.698	0.0591767	negbinom
ENSG00000198189	HSD17B11	Mono_C	4	chr4_88301406_C_T_b37	rs10003964	-11132	259	0.133643	0.118327	0.0211399	1.96415e-08	0.000179961	1.07921	64.6678	0.0552671	negbinom
ENSG00000113504	SLC12A7	Mono_C	5	chr5_1104938_C_T_b37	rs35188965	-7212	804	0.585139	-0.368365	0.0436237	2.88278e-16	7.70088e-11	0.999817	191.949	0.080959	negbinom
ENSG00000250786	SNHG18	Mono_C	5	chr5_9547242_G_A_b37	rs17329170	930	190	0.0980392	1.69274	0.311212	6.67053e-09	0.0013131	0.922367	67.256	2.07413	negbinom
ENSG00000145730	PAM	Mono_C	5	chr5_102118385_C_T_b37	rs2431320	28700	734	0.378741	0.322359	0.0531083	7.95639e-09	5.07127e-05	1.00726	29.572	0.0691914	negbinom
ENSG00000138829	FBN2	Mono_C	5	chr5_127874849_T_C_b37	rs55770077	-120029	173	0.0892673	0.538252	0.0777138	1.46855e-11	1.14638e-06	0.992318	47.906	0.119987	negbinom
ENSG00000197375	SLC22A5	Mono_C	5	chr5_131667353_A_G_b37	rs273909	-38091	235	0.121259	0.464538	0.0975034	1.56579e-06	0.0101379	0.996416	36.1796	0.00308048	negbinom
ENSG00000272203	AC004775.5	Mono_C	5	chr5_132146848_C_T_b37	rs4705971	-6844	118	0.0608875	1.66431	0.402999	4.04459e-06	0.0394687	0.889813	53.3455	0.000203912	negbinom
ENSG00000164403	SHROOM1	Mono_C	5	chr5_132327626_C_T_b37	rs139389697	161036	142	0.0732714	0.349244	0.0819013	1.4991e-05	0.0495841	0.982969	99.1533	0.178031	negbinom
ENSG00000120708	TGFBI	Mono_C	5	chr5_135334847_G_A_b37	rs10074474	-29737	293	0.151187	-0.141503	0.0219205	6.80148e-10	2.44914e-05	1.04471	54.1327	0.0540831	negbinom
ENSG00000213523	SRA1	Mono_C	5	chr5_139753962_T_C_b37	rs13184340	-183933	898	0.463364	0.102123	0.0166132	2.52208e-09	3.76943e-05	1.03581	27.7021	0.0219295	negbinom
ENSG00000113108	APBB3	Mono_C	5	chr5_139924715_C_T_b37	rs250432	-48622	590	0.695562	-0.308425	0.0287205	4.14933e-23	1.33933e-17	0.999419	36.8942	0.0841887	negbinom
ENSG00000131495	NDUFA2	Mono_C	5	chr5_140040921_T_C_b37	rs778598	13551	403	0.207946	-0.0491459	0.0114399	2.43731e-05	0.0487723	1.00663	36.6929	0.00673884	negbinom
ENSG00000164265	SCGB3A2	Mono_C	5	chr5_147251944_G_A_b37	rs13163344	1699	945	0.512384	0.782239	0.114767	2.24217e-11	9.64912e-07	1.01518	67.101	0.48449	negbinom
ENSG00000197043	ANXA6	Mono_C	5	chr5_150515042_C_A_b37	rs3811988	-22401	492	0.25387	0.178239	0.0212325	2.1071e-15	2.08514e-10	1.0444	113.717	0.0384571	negbinom
ENSG00000196743	GM2A	Mono_C	5	chr5_150618993_C_T_b37	rs72794132	27282	323	0.166667	0.318023	0.0352501	1.03384e-18	6.64659e-13	1.05835	83.4875	0.0757193	negbinom
ENSG00000177556	ATOX1	Mono_C	5	chr5_151185433_T_C_b37	rs12522670	33340	399	0.205882	-0.0748658	0.0162694	6.4745e-06	0.039838	0.99951	97.2887	0.0210581	negbinom
ENSG00000146066	HIGD2A	Mono_C	5	chr5_175809210_C_T_b37	rs6882450	-6538	149	0.0768834	-0.165792	0.0161978	3.80122e-20	2.03702e-14	0.993536	62.4725	0.0125504	negbinom
ENSG00000169230	PRELID1	Mono_C	5	chr5_176735187_G_T_b37	rs10051822	4412	399	0.794118	0.130867	0.0119404	3.94374e-23	7.07188e-19	1.08112	46.9784	0.0257071	negbinom
ENSG00000246334	PRR7-AS1	Mono_C	5	chr5_176872494_A_G_b37	rs2731662	-2206	851	0.560888	0.661914	0.0927366	8.06406e-11	2.23107e-06	0.963225	54.6708	0.278478	negbinom
ENSG00000184840	TMED9	Mono_C	5	chr5_177025763_G_A_b37	rs28375402	6604	875	0.451496	0.0872918	0.0184367	4.81116e-06	0.0133576	1.08095	66.7702	0.0347461	negbinom
ENSG00000027847	B4GALT7	Mono_C	5	chr5_177030177_T_C_b37	rs28587776	3076	715	0.631063	-0.184343	0.0377196	1.93917e-06	0.0138248	0.986717	62.7191	0.0512834	negbinom
ENSG00000154153	FAM134B	Mono_C	5	chr5_16622684_G_A_b37	rs256889	5517	455	0.765222	-0.342194	0.0633656	5.51767e-08	0.00186749	0.999783	130.25	0.000240358	negbinom
ENSG00000248874	C5orf17	Mono_C	5	chr5_23491428_G_T_b37	rs77446464	-460029	102	0.0526316	2.10418	0.443461	3.15159e-09	0.00502626	0.824681	9.31234	9.89833	negbinom
ENSG00000079215	SLC1A3	Mono_C	5	chr5_37086583_G_C_b37	rs116273998	480126	117	0.0603715	0.805158	0.168782	5.59678e-08	0.0298559	0.828454	24.4591	0.822278	negbinom
ENSG00000177721	ANXA2R	Mono_C	5	chr5_43018348_T_C_b37	rs4637560	-24924	345	0.178019	0.165597	0.0368184	7.27415e-06	0.0358287	0.959866	47.2137	0.0420577	negbinom
ENSG00000170571	EMB	Mono_C	5	chr5_49822771_A_G_b37	rs7703163	83689	427	0.77967	0.102367	0.0237946	2.56522e-05	0.0408739	0.999356	26.8577	0.0472978	negbinom
ENSG00000151883	PARP8	Mono_C	5	chr5_49899097_C_T_b37	rs6897477	-62636	358	0.184727	0.139849	0.0292872	2.00386e-06	0.0105883	1.03409	37.0572	0.024637	negbinom
ENSG00000155542	SETD9	Mono_C	5	chr5_56205357_A_G_b37	rs185220	270	289	0.850877	0.6176	0.0614297	2.90503e-19	2.76315e-14	1.0423	152.41	0.114051	negbinom
ENSG00000270107	CTD-2306M10.1	Mono_C	5	chr5_66444592_G_A_b37	rs56032999	-31823	103	0.0531476	1.21999	0.240641	8.2777e-07	0.0379707	0.874684	33.0083	0.54673	negbinom
ENSG00000145675	PIK3R1	Mono_C	5	chr5_67294172_T_C_b37	rs166860	-217376	146	0.924665	-0.240439	0.0483124	8.34755e-07	0.0121758	0.994322	121.14	0.0243489	negbinom
ENSG00000134056	MRPS36	Mono_C	5	chr5_68563065_T_C_b37	rs6876783	49478	917	0.526832	-0.0746994	0.0160605	5.31493e-06	0.0249094	0.992452	43.8763	0.0149056	negbinom
ENSG00000197822	OCLN	Mono_C	5	chr5_68377614_C_T_b37	rs138299597	-410505	117	0.0603715	0.735815	0.162382	2.12327e-06	0.0128523	0.959994	23.8726	0.904948	negbinom
ENSG00000249437	NAIP	Mono_C	5	chr5_70392462_A_G_b37	rs10067215	71521	573	0.704334	-0.0969292	0.0219862	1.26129e-05	0.006481	0.927218	10.8211	0.0622398	negbinom
ENSG00000145736	GTF2H2	Mono_C	5	chr5_70309998_C_G_b37	rs28478097	-53481	729	0.623839	-0.24539	0.0515386	3.97134e-06	0.00301843	0.986342	9.67853	0.149324	negbinom
ENSG00000157107	FCHO2	Mono_C	5	chr5_72246282_C_T_b37	rs2666747	-5526	881	0.545408	-0.245923	0.0471924	4.38188e-07	0.00238727	1.09227	67.3182	0.0336634	negbinom
ENSG00000164346	NSA2	Mono_C	5	chr5_74136199_T_C_b37	rs9765469	73382	255	0.131579	0.146264	0.0145033	7.3078e-21	9.42458e-16	1.06741	75.3276	0.0123187	negbinom
ENSG00000145703	IQGAP2	Mono_C	5	chr5_75705895_C_T_b37	rs11744637	6821	957	0.493808	0.0988941	0.0190334	4.19401e-07	0.0109739	0.946182	115.61	0.0285109	negbinom
ENSG00000164251	F2RL1	Mono_C	5	chr5_76114963_C_T_b37	rs1529505	205	924	0.52322	-0.438109	0.0810773	2.43079e-07	0.0088159	0.958497	109.515	0.203313	negbinom
ENSG00000113318	MSH3	Mono_C	5	chr5_79956799_A_G_b37	rs187253	6332	576	0.702786	-0.212866	0.0410934	3.89805e-07	0.00613431	1.07782	62.6153	0.0515608	negbinom
ENSG00000228716	DHFR	Mono_C	5	chr5_79917517_A_G_b37	rs1222809	-33285	524	0.270382	-0.339471	0.0612251	2.54177e-08	0.000518459	1.08622	55.045	6.61237e-05	negbinom
ENSG00000186468	RPS23	Mono_C	5	chr5_81561369_T_C_b37	rs749401	-13027	505	0.260578	-0.0338561	0.00738531	6.8273e-06	0.0389219	1.04768	78.1292	0.0174587	negbinom
ENSG00000038427	VCAN	Mono_C	5	chr5_82828001_G_A_b37	rs1193355	60717	768	0.603715	-0.0729639	0.0142843	6.75747e-07	0.00645907	1.02909	76.858	0.0669686	negbinom
ENSG00000173221	GLRX	Mono_C	5	chr5_95169909_A_C_b37	rs3797207	11200	368	0.189886	0.08287	0.0178816	3.03891e-06	0.0125631	0.99951	121.483	0.0531225	negbinom
ENSG00000153113	CAST	Mono_C	5	chr5_96001842_G_A_b37	rs6860934	140871	437	0.22549	0.141238	0.0136891	1.6015e-22	4.66418e-17	1.03639	71.6243	0.0213658	negbinom
ENSG00000164307	ERAP1	Mono_C	5	chr5_96080934_C_T_b37	rs57889668	-62869	405	0.208978	0.234974	0.0361193	4.39069e-10	1.20125e-05	1.03491	89.3896	0.0248704	negbinom
ENSG00000164308	ERAP2	Mono_C	5	chr5_96273298_C_T_b37	rs2762	61655	839	0.432921	0.515201	0.0263801	5.71462e-48	1.30122e-41	1.05129	66.8795	0.183343	negbinom
ENSG00000248489	CTD-2007H13.3	Mono_C	5	chr5_98254244_C_T_b37	rs150991	-10631	552	0.28483	0.349461	0.0571716	5.40777e-09	0.000140184	0.979552	44.1243	0.130302	negbinom
ENSG00000272279	RP11-157J24.2	Mono_C	6	chr6_1529372_C_T_b37	rs13191308	226	423	0.218266	1.02498	0.213044	8.13567e-07	0.0424645	0.944789	87.5232	0.397729	negbinom
ENSG00000124570	SERPINB6	Mono_C	6	chr6_2952155_G_A_b37	rs1980652	-19935	646	0.666667	0.0791133	0.0159792	1.74448e-06	0.0281936	1.04405	119.373	0.016529	negbinom
ENSG00000124588	NQO2	Mono_C	6	chr6_3009944_A_G_b37	rs2518581	21723	460	0.762642	-0.521414	0.0277009	4.42225e-57	4.63154e-49	1.01874	136.734	0.175407	negbinom
ENSG00000188056	TREML4	Mono_C	6	chr6_41195420_T_G_b37	rs6458200	-642	416	0.785346	-1.77203	0.162289	9.69113e-25	1.26046e-16	0.924404	85.6822	2.00629	negbinom
ENSG00000124587	PEX6	Mono_C	6	chr6_42922215_C_A_b37	rs6458314	-24743	759	0.608359	0.305343	0.0544706	3.67485e-08	0.00041485	1.01397	71.3188	0.0575779	negbinom
ENSG00000171467	ZNF318	Mono_C	6	chr6_43358362_A_G_b37	rs17209407	21146	219	0.113003	0.279197	0.0615203	6.38273e-06	0.0433087	0.976098	109.859	0.0103639	negbinom
ENSG00000180992	MRPL14	Mono_C	6	chr6_44105978_A_G_b37	rs4714755	10784	963	0.496904	-0.103229	0.0148734	2.01267e-11	2.20153e-06	0.994512	207.535	0.00884791	negbinom
ENSG00000146085	MUT	Mono_C	6	chr6_49192040_T_C_b37	rs9357607	-238864	817	0.578431	-0.325801	0.0694774	2.56974e-06	0.0138248	0.947238	50.4769	0.00132958	negbinom
ENSG00000230910	RP3-525N10.2	Mono_C	6	chr6_69415925_C_T_b37	rs28395490	71006	681	0.351393	-0.470997	0.0722316	1.81555e-09	9.72842e-05	1.00882	76.824	0.42191	negbinom
ENSG00000172469	MANEA	Mono_C	6	chr6_96071088_G_T_b37	rs9481950	45669	724	0.373581	0.326339	0.0671319	1.0866e-06	0.006552	1.04978	53.3117	0.0037974	negbinom
ENSG00000135587	SMPD2	Mono_C	6	chr6_109660884_C_A_b37	rs12528712	-101082	586	0.302374	0.247171	0.0502601	1.24344e-06	0.00945415	0.967351	42.6622	0.0719545	negbinom
ENSG00000004809	SLC22A16	Mono_C	6	chr6_110797905_G_C_b37	rs6922017	61	216	0.888545	-0.74729	0.128044	5.09788e-09	0.000267561	0.970683	45.9914	0.0560029	negbinom
ENSG00000188820	FAM26F	Mono_C	6	chr6_116769845_T_G_b37	rs2637681	-12688	802	0.413829	0.286619	0.0233424	2.037e-30	5.73195e-26	1.05203	59.1402	0.20987	negbinom
ENSG00000111860	CEP85L	Mono_C	6	chr6_119075856_T_G_b37	rs9374747	44618	504	0.739938	0.219517	0.0313191	5.10641e-11	4.14523e-06	0.943244	56.7405	0.0465446	negbinom
ENSG00000111906	HDDC2	Mono_C	6	chr6_125596957_C_T_b37	rs1040803	-26325	914	0.47162	-0.139746	0.0207327	1.99275e-10	1.26034e-05	0.936338	94.7009	0.0183716	negbinom
ENSG00000198945	L3MBTL3	Mono_C	6	chr6_130349119_C_T_b37	rs6569648	14275	498	0.743034	-0.219205	0.0454888	1.82589e-06	0.0191787	1.03408	132.922	0.0312261	negbinom
ENSG00000112299	VNN1	Mono_C	6	chr6_133035325_A_C_b37	rs4897612	137	659	0.340041	0.607276	0.0527273	3.37069e-27	3.68256e-21	0.994593	132.658	0.281096	negbinom
ENSG00000234484	RP1-55C23.7	Mono_C	6	chr6_133043243_G_C_b37	rs6569829	-30571	278	0.143447	1.32862	0.293033	8.51021e-07	0.0376785	0.864429	36.6276	0.000723289	negbinom
ENSG00000112303	VNN2	Mono_C	6	chr6_133075288_T_C_b37	rs6936594	-9310	124	0.936017	-0.232465	0.0464179	3.54713e-07	0.00381608	1.06168	93.1636	0.113883	negbinom
ENSG00000124491	F13A1	Mono_C	6	chr6_6331873_T_C_b37	rs927332	10627	964	0.49742	0.348529	0.0333319	5.76027e-21	1.28516e-14	1.01321	146.378	0.239457	negbinom
ENSG00000112799	LY86	Mono_C	6	chr6_6568762_G_A_b37	rs1330803	-19579	526	0.728586	0.0900164	0.0138909	3.87345e-10	2.17563e-05	1.01192	241.388	0.0264262	negbinom
ENSG00000164304	CAGE1	Mono_C	6	chr6_7374968_T_C_b37	rs17604433	-15008	122	0.0629515	1.06231	0.219712	8.92189e-07	0.0253854	0.988021	82.6592	0.228366	negbinom
ENSG00000111846	GCNT2	Mono_C	6	chr6_10534811_G_C_b37	rs6911448	42355	941	0.514448	-0.315627	0.0439838	2.79261e-11	1.3816e-06	1.03478	120.379	0.0999409	negbinom
ENSG00000111843	TMEM14C	Mono_C	6	chr6_10723449_A_C_b37	rs1045911	301	259	0.133643	0.110684	0.024729	5.93097e-06	0.0459171	1.06762	70.3324	0.0385864	negbinom
ENSG00000153157	SYCP2L	Mono_C	6	chr6_10887276_C_G_b37	rs9348724	139249	360	0.814241	-1.56398	0.224147	4.93981e-14	2.61432e-07	0.891826	50.8187	0.50799	negbinom
ENSG00000205269	TMEM170B	Mono_C	6	chr6_11479598_A_C_b37	rs9366802	-58340	524	0.729618	0.127078	0.026224	3.07966e-06	0.0320801	0.98969	127.19	0.0543063	negbinom
ENSG00000225177	RP11-390P2.4	Mono_C	6	chr6_139015349_C_G_b37	rs6910495	1664	425	0.219298	0.266865	0.0545144	1.71363e-06	0.0202858	1.00178	91.6032	0.0250413	negbinom
ENSG00000135597	REPS1	Mono_C	6	chr6_139290015_T_C_b37	rs76933614	-19383	142	0.0732714	0.363732	0.0670079	5.30691e-08	0.00099775	1.0215	127.802	0.00212476	negbinom
ENSG00000146386	ABRACL	Mono_C	6	chr6_139350182_G_A_b37	rs12196247	363	534	0.275542	-0.125758	0.0150114	8.88666e-15	8.98691e-10	1.01487	140.407	0.0321729	negbinom
ENSG00000164442	CITED2	Mono_C	6	chr6_139657287_A_G_b37	rs11758389	-38470	460	0.237358	0.134974	0.0245203	5.54053e-08	0.00171102	0.954789	160.375	0.102161	negbinom
ENSG00000234147	RP3-460G2.2	Mono_C	6	chr6_141219600_T_A_b37	rs13192910	45539	512	0.26419	1.15481	0.0935295	4.35352e-28	7.01753e-23	1.01661	33.7055	1.27399	negbinom
ENSG00000118495	PLAGL1	Mono_C	6	chr6_144387226_G_A_b37	rs34033629	1491	220	0.113519	0.278506	0.0502295	2.83016e-08	0.000395752	1.0775	89.8519	0.0676715	negbinom
ENSG00000272047	GTF2H5	Mono_C	6	chr6_158574892_G_T_b37	rs7756922	-14492	861	0.444272	0.112554	0.0185494	4.80348e-09	0.000158929	1.00393	109.226	0.0318816	negbinom
ENSG00000026297	RNASET2	Mono_C	6	chr6_167369992_A_G_b37	rs2247325	-680	689	0.355521	0.0723102	0.0143432	5.64593e-07	0.0126512	0.990322	138.091	0.0466335	negbinom
ENSG00000137364	TPMT	Mono_C	6	chr6_18153330_T_A_b37	rs2518469	-1975	913	0.471104	0.119572	0.0245672	1.40737e-06	0.0168006	0.978153	88.4618	0.0194861	negbinom
ENSG00000272345	RP1-30M3.5	Mono_C	6	chr6_24397120_A_T_b37	rs12199043	-304901	547	0.28225	0.663664	0.147227	4.66836e-06	0.0448526	0.910182	147.368	0.00054709	negbinom
ENSG00000186470	BTN3A2	Mono_C	6	chr6_26354100_G_T_b37	rs67509210	-11287	241	0.124355	-0.473807	0.0447014	5.61341e-20	3.44168e-14	0.991317	38.9842	0.10387	negbinom
ENSG00000204644	ZFP57	Mono_C	6	chr6_29644040_C_T_b37	rs374317	-4847	438	0.226006	1.47736	0.165975	1.57794e-18	2.23731e-11	0.915608	34.8111	1.66564	negbinom
ENSG00000204642	HLA-F	Mono_C	6	chr6_29691090_T_A_b37	rs1362125	538	866	0.446852	-0.107256	0.0172123	1.39009e-09	9.26696e-05	0.999949	31.8779	0.0513149	negbinom
ENSG00000204632	HLA-G	Mono_C	6	chr6_29910276_T_G_b37	rs41560714	115532	964	0.49742	0.531315	0.0662509	8.33684e-15	7.52146e-09	0.994767	28.1408	0.123423	negbinom
ENSG00000206503	HLA-A	Mono_C	6	chr6_29924389_A_G_b37	rs2571394	15352	645	0.332817	0.161007	0.0121406	1.87885e-34	1.1968e-26	1.00915	35.0221	0.0612516	negbinom
ENSG00000272501	XXbac-BPG299F13.17	Mono_C	6	chr6_31163791_G_C_b37	rs6922077	-2023	414	0.213622	0.720974	0.0518533	6.91525e-33	1.95441e-25	1.02843	52.6101	0.341062	negbinom
ENSG00000204525	HLA-C	Mono_C	6	chr6_31240712_A_C_b37	rs2249741	830	937	0.516512	0.188703	0.0106534	6.30673e-53	1.40816e-43	1.02533	48.0273	0.0592682	negbinom
ENSG00000234745	HLA-B	Mono_C	6	chr6_31236467_G_T_b37	rs2524096	-88498	818	0.422085	0.232842	0.0104848	3.12015e-73	3.2697e-62	1.00613	56.2562	0.0712217	negbinom
ENSG00000272221	XXbac-BPG181B23.7	Mono_C	6	chr6_31367077_A_G_b37	rs2523455	3805	430	0.778122	-0.501652	0.0951034	2.9127e-07	0.0103093	1.01516	44.919	0.232493	negbinom
ENSG00000204520	MICA	Mono_C	6	chr6_31412652_G_A_b37	rs2395005	41296	949	0.48968	0.222009	0.0426552	2.99045e-07	0.0102628	1.07617	39.6292	0.00966963	negbinom
ENSG00000204482	LST1	Mono_C	6	chr6_31555130_A_G_b37	rs2256965	1229	784	0.595459	0.0432142	0.00730243	5.54871e-09	0.000643532	0.958828	51.3552	0.0162604	negbinom
ENSG00000204472	AIF1	Mono_C	6	chr6_31611158_T_C_b37	rs2395047	28197	381	0.803406	0.0543665	0.0112858	2.5194e-06	0.0495829	1.00181	46.1267	0.030111	negbinom
ENSG00000204392	LSM2	Mono_C	6	chr6_32190871_T_A_b37	rs2854049	416110	99	0.0510836	0.172334	0.036374	2.8055e-06	0.0392605	1.09046	45.6477	0.00357606	negbinom
ENSG00000204387	C6orf48	Mono_C	6	chr6_31820159_C_T_b37	rs4947253	17774	238	0.122807	-0.119306	0.0199397	7.8514e-09	0.000571272	1.00043	56.7707	0.024235	negbinom
ENSG00000198502	HLA-DRB5	Mono_C	6	chr6_32599999_G_A_b37	rs9272105	101935	967	0.501032	-1.39298	0.0345167	1.09181e-77	6.77343e-101	1.37683	74.1393	1.05715	negbinom
ENSG00000196126	HLA-DRB1	Mono_C	6	chr6_32595783_G_T_b37	rs9271891	38158	914	0.47162	0.179826	0.0166535	6.81516e-24	3.82496e-17	1.04551	63.8943	0.13116	negbinom
ENSG00000196735	HLA-DQA1	Mono_C	6	chr6_32604552_C_G_b37	rs6910859	8596	480	0.247678	-0.591945	0.0375504	1.2606e-36	3.78618e-28	1.02588	51.5928	0.405035	negbinom
ENSG00000179344	HLA-DQB1	Mono_C	6	chr6_32604372_G_A_b37	rs9272346	-31788	759	0.608359	-0.549495	0.019608	3.42486e-90	2.81143e-82	1.06216	60.1437	0.26207	negbinom
ENSG00000237541	HLA-DQA2	Mono_C	6	chr6_32605609_G_A_b37	rs9272461	-103510	403	0.207946	2.13859	0.0623505	4.99734e-95	3.05664e-67	0.770077	77.282	2.43772	negbinom
ENSG00000232629	HLA-DQB2	Mono_C	6	chr6_32629146_G_A_b37	rs3210168	-102165	683	0.352425	0.76118	0.0869829	5.51779e-17	4.16735e-10	0.946404	60.4625	0.532978	negbinom
ENSG00000240065	PSMB9	Mono_C	6	chr6_32821859_C_A_b37	rs2071480	9946	761	0.392673	0.1363	0.0166758	6.16744e-15	2.76182e-09	1.05375	64.4887	0.0748232	negbinom
ENSG00000204257	HLA-DMA	Mono_C	6	chr6_32917857_A_G_b37	rs1050391	-19014	214	0.889577	-0.121929	0.0217424	1.6132e-08	0.00117593	1.00127	56.4582	0.0504633	negbinom
ENSG00000223865	HLA-DPB1	Mono_C	6	chr6_32990121_T_C_b37	rs13197513	-53582	224	0.115583	-0.171709	0.0322131	5.56389e-07	0.0217684	0.995543	61.3615	0.177222	negbinom
ENSG00000231500	RPS18	Mono_C	6	chr6_33239869_C_T_b37	rs17215231	82	134	0.0691434	-0.148742	0.0117885	2.18984e-27	1.57257e-20	1.0248	64.2999	0.0175241	negbinom
ENSG00000231925	TAPBP	Mono_C	6	chr6_33276770_A_T_b37	rs9277972	-5394	369	0.190402	0.086149	0.0164915	3.01066e-07	0.0057865	1.02532	94.4653	0.0169405	negbinom
ENSG00000137309	HMGA1	Mono_C	6	chr6_34072561_T_C_b37	rs7763695	-132089	861	0.555728	-0.0852998	0.0182545	3.45693e-06	0.0358287	1.0087	99.1756	0.0155636	negbinom
ENSG00000124614	RPS10	Mono_C	6	chr6_34376703_G_T_b37	rs4587164	-17199	377	0.80547	-0.117003	0.0119395	3.96941e-21	9.33784e-15	0.955276	77.169	0.034897	negbinom
ENSG00000023892	DEF6	Mono_C	6	chr6_35282463_C_G_b37	rs6907573	16868	275	0.858101	0.179774	0.0339995	2.41455e-07	0.00273641	0.991036	35.4855	0.0215763	negbinom
ENSG00000198755	RPL10A	Mono_C	6	chr6_35439932_T_C_b37	rs12525930	3747	818	0.577915	-0.0576558	0.00676958	6.63686e-16	7.76119e-11	1.03139	40.2618	0.0147981	negbinom
ENSG00000002822	MAD1L1	Mono_C	7	chr7_2037761_G_A_b37	rs34021847	-235117	670	0.345717	0.202898	0.0315257	3.42474e-10	4.90203e-05	0.999865	89.9571	0.120783	negbinom
ENSG00000127954	STEAP4	Mono_C	7	chr7_87859018_G_C_b37	rs80023929	-77188	392	0.20227	-0.524995	0.0655715	1.26928e-12	3.32368e-08	0.999769	74.757	0.33229	negbinom
ENSG00000105854	PON2	Mono_C	7	chr7_95124329_G_A_b37	rs78641443	59819	137	0.0706914	0.442507	0.0774164	2.63178e-08	0.000717517	0.98238	66.0768	0.0365018	negbinom
ENSG00000231170	AC002451.3	Mono_C	7	chr7_95234886_T_C_b37	rs10231573	8892	753	0.388545	0.650278	0.0769354	1.36781e-15	2.36983e-10	0.983232	92.6087	0.441251	negbinom
ENSG00000164713	BRI3	Mono_C	7	chr7_97887872_G_A_b37	rs6950994	6181	969	0.5	-0.124946	0.0175467	8.34357e-12	3.46708e-07	1.0179	68.3726	0.0984625	negbinom
ENSG00000130429	ARPC1B	Mono_C	7	chr7_98973279_C_G_b37	rs11980995	1407	121	0.0624355	0.0794678	0.0180006	7.94961e-06	0.0202524	0.951721	54.1676	0.0249165	negbinom
ENSG00000121716	PILRB	Mono_C	7	chr7_99905684_A_G_b37	rs28401739	-28053	375	0.193498	0.219599	0.0384361	1.03352e-08	4.91814e-05	1.03477	47.0529	1.27052e-05	negbinom
ENSG00000106330	MOSPD3	Mono_C	7	chr7_100206769_T_C_b37	rs13227444	-2956	344	0.177503	-0.239755	0.0366112	1.2267e-10	5.27633e-06	1.01336	36.6809	0.00740516	negbinom
ENSG00000214253	FIS1	Mono_C	7	chr7_100865866_C_T_b37	rs74662330	-29731	120	0.0619195	-0.140173	0.0213494	3.49971e-10	2.66024e-05	1	82.814	0.00292614	negbinom
ENSG00000160991	ORAI2	Mono_C	7	chr7_102076562_G_A_b37	rs12669274	3009	944	0.5129	0.120677	0.025644	4.28887e-06	0.0184044	1.02389	56.1907	0.0584064	negbinom
ENSG00000168255	POLR2J3	Mono_C	7	chr7_102103732_T_C_b37	rs11487069	-109371	212	0.109391	0.190571	0.039997	1.78841e-06	0.00600269	1.02582	50.6364	0.0673595	negbinom
ENSG00000267368	UPK3BL	Mono_C	7	chr7_102351847_A_T_b37	rs4729851	68609	573	0.704334	-1.23074	0.193994	7.25298e-10	5.2321e-05	0.91811	31.5223	2.02791	negbinom
ENSG00000128534	NAA38	Mono_C	7	chr7_118110770_G_C_b37	rs6979152	286684	670	0.654283	-0.078484	0.0121945	9.82902e-10	1.80352e-05	0.99689	47.1999	0.00710485	negbinom
ENSG00000106348	IMPDH1	Mono_C	7	chr7_128034767_A_C_b37	rs4731447	-15539	112	0.0577915	0.17549	0.0342593	3.08097e-07	0.00402399	1.0501	56.4512	0.0229507	negbinom
ENSG00000273270	RP11-212P7.2	Mono_C	7	chr7_128225542_C_T_b37	rs6467186	54419	571	0.705366	0.330201	0.0734331	6.2727e-06	0.0455642	0.970943	96.3109	0.000100795	negbinom
ENSG00000128604	IRF5	Mono_C	7	chr7_128567032_T_C_b37	rs4728141	-10634	888	0.458204	0.136128	0.0252315	2.19192e-07	0.00248392	0.99356	104.755	0.0386113	negbinom
ENSG00000158457	TSPAN33	Mono_C	7	chr7_128777461_C_T_b37	rs12667978	-7251	847	0.562951	-0.628721	0.0703579	1.93627e-16	4.59588e-11	1.01858	87.5011	0.319148	negbinom
ENSG00000273329	RP11-448A19.1	Mono_C	7	chr7_129201157_G_A_b37	rs9655871	-50314	686	0.353973	0.295938	0.0549668	1.62017e-07	0.00363367	0.987901	93.3544	0.0609925	negbinom
ENSG00000243317	C7orf73	Mono_C	7	chr7_135324658_G_T_b37	rs10954500	-22586	351	0.181115	-0.102698	0.0138121	2.21976e-12	2.34918e-07	0.991208	115.573	0.0106625	negbinom
ENSG00000197448	GSTK1	Mono_C	7	chr7_143009487_C_T_b37	rs2140904	68301	114	0.0588235	-0.139918	0.020935	2.05843e-10	4.20006e-06	1.04553	64.898	0.0113214	negbinom
ENSG00000188037	CLCN1	Mono_C	7	chr7_143041937_G_A_b37	rs73456447	28718	294	0.151703	0.98174	0.144427	7.73393e-11	4.20006e-06	0.938086	61.5125	1.16144	negbinom
ENSG00000159840	ZYX	Mono_C	7	chr7_143081942_G_C_b37	rs11772895	3769	533	0.275026	-0.113279	0.0145419	4.15026e-13	2.44944e-08	1.01899	54.4863	0.0175651	negbinom
ENSG00000229153	EPHA1-AS1	Mono_C	7	chr7_143110762_G_A_b37	rs11771145	5856	665	0.343137	0.753636	0.046821	2.85781e-43	2.21346e-36	0.979419	79.2238	0.458401	negbinom
ENSG00000181444	ZNF467	Mono_C	7	chr7_149474393_A_G_b37	rs709061	3825	327	0.168731	-0.122389	0.0224281	1.96447e-07	0.00154863	1.07037	109.89	0.0259471	negbinom
ENSG00000002933	TMEM176A	Mono_C	7	chr7_150477909_G_A_b37	rs6464100	-19582	712	0.632611	-1.21974	0.0325504	6.70488e-92	1.01312e-111	1.28559	119.993	0.932778	negbinom
ENSG00000106565	TMEM176B	Mono_C	7	chr7_150477909_G_A_b37	rs6464100	-20539	712	0.632611	-1.25052	0.0325916	3.37271e-95	8.5428e-117	1.29566	104.652	0.966335	negbinom
ENSG00000136238	RAC1	Mono_C	7	chr7_6439945_A_G_b37	rs836549	25791	956	0.493292	0.16267	0.00908633	3.38457e-51	9.86677e-44	1.02716	66.656	0.0274366	negbinom
ENSG00000136240	KDELR2	Mono_C	7	chr7_6502367_T_C_b37	rs6796	-21506	549	0.283282	-0.187007	0.0171732	3.09896e-23	4.66418e-17	1.01595	54.9816	0.0194237	negbinom
ENSG00000146574	CCZ1B	Mono_C	7	chr7_6862678_T_C_b37	rs7789081	-3723	877	0.452528	-0.546956	0.0379543	2.80111e-34	3.78618e-28	1.02557	95.685	0.16159	negbinom
ENSG00000106018	VIPR2	Mono_C	7	chr7_159089523_C_T_b37	rs4909129	151874	193	0.900413	-1.22699	0.261024	7.7183e-07	0.0191787	0.903671	28.4472	0.419193	negbinom
ENSG00000106546	AHR	Mono_C	7	chr7_17145526_G_A_b37	rs75814517	-192720	115	0.0593395	0.247886	0.0459749	5.96366e-08	0.00158139	1.05607	129.424	0.0614565	negbinom
ENSG00000196683	TOMM7	Mono_C	7	chr7_22852499_C_T_b37	rs2240728	-9971	602	0.31063	-0.203202	0.00782897	2.75884e-75	1.87538e-69	1.06135	73.2957	0.0306507	negbinom
ENSG00000226816	AC005082.12	Mono_C	7	chr7_23374559_C_G_b37	rs274032	128927	891	0.459752	0.598372	0.0843213	7.72687e-12	2.12315e-06	0.999359	45.222	0.385105	negbinom
ENSG00000050344	NFE2L3	Mono_C	7	chr7_26146633_T_C_b37	rs62446330	-45227	411	0.212074	-0.457073	0.0700181	4.96232e-10	3.76943e-05	0.985002	77.7116	0.109143	negbinom
ENSG00000234336	JAZF1-AS1	Mono_C	7	chr7_28307501_T_C_b37	rs2391596	87560	861	0.444272	-0.958731	0.199702	5.94432e-07	0.0186712	1.00064	70.8535	0.000279264	negbinom
ENSG00000153814	JAZF1	Mono_C	7	chr7_28277107_C_G_b37	rs2158799	56745	739	0.618679	-0.234556	0.0267689	1.22639e-15	4.04466e-10	1.02281	122.649	0.0535536	negbinom
ENSG00000106069	CHN2	Mono_C	7	chr7_29186576_A_G_b37	rs245881	24686	422	0.78225	0.352426	0.0293914	7.88553e-24	3.68597e-18	1.03972	181.295	0.0756884	negbinom
ENSG00000106066	CPVL	Mono_C	7	chr7_29189336_G_T_b37	rs245886	-45731	917	0.473168	0.114597	0.0174326	2.10645e-10	2.96693e-05	1.0318	97.1385	0.0984826	negbinom
ENSG00000164542	KIAA0895	Mono_C	7	chr7_36243435_A_G_b37	rs10951463	-186299	130	0.0670795	2.20053	0.510518	7.30153e-08	0.0126264	0.95109	27.6682	3.21173	negbinom
ENSG00000136250	AOAH	Mono_C	7	chr7_36762723_A_G_b37	rs7785921	-1431	521	0.731166	-0.119407	0.0185427	2.59872e-10	9.81172e-06	1.01644	151.699	0.0249845	negbinom
ENSG00000155849	ELMO1	Mono_C	7	chr7_37463048_C_T_b37	rs12667548	-25804	523	0.269866	0.157968	0.028085	1.01729e-07	0.00178656	1.00456	98.2926	0.0191155	negbinom
ENSG00000187037	GPR141	Mono_C	7	chr7_37893597_C_A_b37	rs6971034	170198	448	0.231166	0.233723	0.0466263	6.74083e-07	0.00953559	0.983281	114.02	0.0559831	negbinom
ENSG00000010270	STARD3NL	Mono_C	7	chr7_38203783_G_T_b37	rs60458730	-14041	502	0.25903	0.137779	0.0251469	6.39424e-08	0.00165225	1.05943	86.0149	0.0250949	negbinom
ENSG00000106603	COA1	Mono_C	7	chr7_43794798_T_C_b37	rs10247798	25482	603	0.311146	-0.127866	0.0265327	3.26308e-06	0.0218965	0.991228	107.293	0.0291697	negbinom
ENSG00000106605	BLVRA	Mono_C	7	chr7_43778894_A_G_b37	rs1181593	-19385	864	0.55418	0.135635	0.0173467	7.9609e-14	1.62957e-08	0.98131	93.9971	0.0526365	negbinom
ENSG00000105953	OGDH	Mono_C	7	chr7_44430251_G_T_b37	rs2331071	-215920	686	0.353973	0.131346	0.0290628	1.28533e-05	0.0487723	1.04937	92.6924	0.0114884	negbinom
ENSG00000196262	PPIA	Mono_C	7	chr7_44853106_A_T_b37	rs59952188	16827	190	0.0980392	0.0875463	0.0121059	1.5154e-12	1.45885e-07	1.00131	84.591	0.0106844	negbinom
ENSG00000136286	MYO1G	Mono_C	7	chr7_45017202_G_C_b37	rs59388988	-1495	385	0.198658	0.122253	0.017826	2.41729e-11	9.77753e-07	1.0426	71.7249	0.0211267	negbinom
ENSG00000146733	PSPH	Mono_C	7	chr7_55771939_G_A_b37	rs62455758	-347358	100	0.0515996	0.920501	0.140264	4.70583e-11	2.80049e-06	1.00842	47.0572	0.144256	negbinom
ENSG00000106153	CHCHD2	Mono_C	7	chr7_56177651_T_C_b37	rs2908548	3382	446	0.769866	-0.0751937	0.0110943	2.61666e-11	2.05554e-06	0.978927	39.5238	0.0194043	negbinom
ENSG00000169919	GUSB	Mono_C	7	chr7_65603671_C_G_b37	rs34711061	156370	130	0.0670795	0.189587	0.0402518	2.96384e-06	0.00528435	1.00675	19.8233	0.0292667	negbinom
ENSG00000272831	RP11-792A8.4	Mono_C	7	chr7_66063498_G_A_b37	rs12539696	-141874	106	0.0546956	0.357078	0.0545435	8.08499e-11	1.73506e-06	1.01478	25.182	0.0220456	negbinom
ENSG00000165171	WBSCR27	Mono_C	7	chr7_73242977_T_C_b37	rs6974182	-13888	457	0.76419	-1.00578	0.158203	3.36599e-10	1.08556e-05	0.97439	74.0621	0.765198	negbinom
ENSG00000158517	NCF1	Mono_C	7	chr7_74212036_C_G_b37	rs707394	23727	277	0.142931	0.114437	0.0224205	2.2204e-07	0.00107396	1.03926	37.5988	0.0891056	negbinom
ENSG00000196275	GTF2IRD2	Mono_C	7	chr7_73983057_C_G_b37	rs7809575	-284790	598	0.691434	-0.250716	0.0576933	1.55199e-05	0.0298285	0.969432	39.0396	0.00788437	negbinom
ENSG00000127952	STYXL1	Mono_C	7	chr7_75667901_G_A_b37	rs113056502	-9421	197	0.101651	0.256315	0.0531512	1.13446e-06	0.013706	0.970658	84.8475	0.0573235	negbinom
ENSG00000188372	ZP3	Mono_C	7	chr7_76052091_A_G_b37	rs4728722	25256	800	0.587203	0.444719	0.0482964	1.39379e-17	2.29353e-12	1.01927	50.194	0.122953	negbinom
ENSG00000146707	POMZP3	Mono_C	7	chr7_76179719_C_A_b37	rs146021635	-76859	408	0.210526	0.612096	0.0640572	1.40709e-20	6.04521e-15	1.01022	50.1427	0.161926	negbinom
ENSG00000135218	CD36	Mono_C	7	chr7_80247030_G_A_b37	rs1360741	248139	163	0.915893	0.167399	0.0309277	3.48259e-07	0.00502628	1.0287	64.7307	0.0664295	negbinom
ENSG00000170873	MTSS1	Mono_C	8	chr8_125802018_T_G_b37	rs3935197	61288	947	0.511352	0.19552	0.029409	2.41563e-10	1.57227e-05	1.01736	96.2942	0.10713	negbinom
ENSG00000246228	CASC8	Mono_C	8	chr8_128447549_A_G_b37	rs75191360	-46835	247	0.127451	2.65524	0.12813	3.2573e-59	2.26639e-53	1.01529	146.234	3.89328	negbinom
ENSG00000104472	CHRAC1	Mono_C	8	chr8_141525465_T_C_b37	rs2231527	4068	245	0.873581	0.172096	0.0347974	1.12569e-06	0.00901145	1.05311	113.57	0.0164213	negbinom
ENSG00000254859	RP11-661A12.5	Mono_C	8	chr8_144609557_A_G_b37	rs10103541	-22342	941	0.485552	-0.959295	0.0842838	1.09929e-24	2.65519e-19	1.03873	108.143	0.486498	negbinom
ENSG00000104518	GSDMD	Mono_C	8	chr8_144649650_C_A_b37	rs13254352	14273	464	0.239422	0.118611	0.0204409	1.69854e-08	0.000307284	1.08004	87.0006	0.0314067	negbinom
ENSG00000147813	NAPRT1	Mono_C	8	chr8_144676862_C_T_b37	rs9657360	16079	409	0.788958	0.271851	0.0206615	7.41215e-30	1.02443e-23	1.00047	126.154	0.0414748	negbinom
ENSG00000179632	MAF1	Mono_C	8	chr8_145139727_C_T_b37	rs4977165	-19675	177	0.0913313	-0.163589	0.0284063	2.81949e-08	0.000274373	1.00981	88.5333	0.011062	negbinom
ENSG00000071894	CPSF1	Mono_C	8	chr8_145618309_G_A_b37	rs1052951	-16444	702	0.362229	-0.190593	0.0388804	1.6059e-06	0.0059806	1.0057	37.6679	0.0111503	negbinom
ENSG00000160948	VPS28	Mono_C	8	chr8_145642886_C_T_b37	rs117891721	-11045	112	0.0577915	0.298573	0.0210985	4.50867e-37	2.2682e-29	0.985562	29.8826	0.0157885	negbinom
ENSG00000161016	RPL8	Mono_C	8	chr8_146017782_C_T_b37	rs2954658	-190	915	0.527864	-0.119854	0.0049121	1.24896e-74	1.25246e-66	1.01119	39.1876	0.0150822	negbinom
ENSG00000164733	CTSB	Mono_C	8	chr8_11702313_C_G_b37	rs709822	-24644	539	0.278122	0.119319	0.0133677	8.57146e-18	1.44015e-11	1.00906	51.754	0.0291567	negbinom
ENSG00000038945	MSR1	Mono_C	8	chr8_16405213_A_T_b37	rs55979812	-19786	817	0.421569	-0.348336	0.0694073	4.10858e-06	0.0497855	1.03834	83.4269	0.749068	negbinom
ENSG00000129422	MTUS1	Mono_C	8	chr8_17759822_A_G_b37	rs11989891	101396	128	0.0660475	1.70363	0.259987	1.1811e-12	3.20016e-06	0.930078	68.4728	0.735821	negbinom
ENSG00000078674	PCM1	Mono_C	8	chr8_18273017_T_C_b37	rs78503264	492668	110	0.0567595	0.239887	0.0513707	2.66737e-06	0.0369069	1.00897	172.887	0.0459814	negbinom
ENSG00000104763	ASAH1	Mono_C	8	chr8_17921666_C_T_b37	rs2073572	-20828	697	0.640351	-0.0829398	0.0102212	2.56586e-14	1.0015e-08	1.0007	129.309	0.0176333	negbinom
ENSG00000147408	CSGALNACT1	Mono_C	8	chr8_19555398_C_T_b37	rs1492636	-60142	831	0.571207	0.525411	0.067734	1.22079e-13	2.11375e-08	1.03797	115.407	0.162385	negbinom
ENSG00000147443	DOK2	Mono_C	8	chr8_21755122_T_G_b37	rs1806942	-16249	702	0.637771	0.0887146	0.0155547	2.63659e-08	0.000454068	1.01545	150.372	0.0357777	negbinom
ENSG00000147419	CCDC25	Mono_C	8	chr8_27603227_C_T_b37	rs62498015	-26943	827	0.426729	0.173721	0.0267896	6.25625e-10	5.3596e-05	0.984594	84.7576	0.044086	negbinom
ENSG00000147421	HMBOX1	Mono_C	8	chr8_28909523_C_T_b37	rs10088428	161612	479	0.247162	-0.317607	0.0374583	1.07462e-14	9.61522e-10	1.05061	48.9445	0.0500522	negbinom
ENSG00000104660	LEPROTL1	Mono_C	8	chr8_29930921_G_A_b37	rs986637	-21993	98	0.949432	-0.246771	0.0334916	6.62501e-13	1.13446e-08	1.08268	100.988	0.0268924	negbinom
ENSG00000272327	RP11-1002K11.1	Mono_C	8	chr8_32429916_A_G_b37	rs2466098	-193727	889	0.54128	0.649337	0.135891	2.5692e-06	0.0242013	1.03511	47.6289	0.53315	negbinom
ENSG00000172728	FUT10	Mono_C	8	chr8_33330687_A_C_b37	rs2732317	-253	743	0.616615	-0.699554	0.148946	2.24859e-06	0.0165239	0.938653	36.3517	0.106157	negbinom
ENSG00000131203	IDO1	Mono_C	8	chr8_39402011_C_T_b37	rs58847417	-357783	304	0.156863	1.27027	0.296958	5.70258e-07	0.0371275	0.863004	27.0528	5.4424	negbinom
ENSG00000253174	RP11-360L9.7	Mono_C	8	chr8_41393799_T_C_b37	rs11779810	-8764	550	0.283798	-0.44038	0.0818716	1.83392e-07	0.00385635	0.977264	88.0433	0.193584	negbinom
ENSG00000176209	SMIM19	Mono_C	8	chr8_42439509_G_A_b37	rs2923399	43211	782	0.596491	-0.136437	0.0210978	1.26082e-09	9.81172e-06	1.10366	37.769	0.0146176	negbinom
ENSG00000232941	AC090186.1	Mono_C	8	chr8_52567361_A_T_b37	rs17277222	-162782	204	0.105263	0.472613	0.100624	3.635e-06	0.017367	0.996329	61.9982	0.148345	negbinom
ENSG00000181195	PENK	Mono_C	8	chr8_57598927_T_C_b37	rs34695195	239634	330	0.170279	2.1556	0.552886	8.22264e-07	0.0332066	0.840074	33.82	0.000763574	negbinom
ENSG00000254802	AC022182.3	Mono_C	8	chr8_61877623_G_A_b37	rs882229	-2711	293	0.151187	0.521358	0.110405	2.53207e-06	0.0289956	0.99968	58.1393	0.074376	negbinom
ENSG00000147576	ADHFE1	Mono_C	8	chr8_67354240_G_A_b37	rs72652745	11820	157	0.0810114	0.597739	0.0994911	5.25624e-09	9.72215e-05	0.958765	65.5328	0.104803	negbinom
ENSG00000175606	TMEM70	Mono_C	8	chr8_74887093_G_C_b37	rs10113791	2421	299	0.154283	-0.231377	0.0401049	3.91337e-08	0.00158139	0.99969	59.4572	0.0882908	negbinom
ENSG00000154589	LY96	Mono_C	8	chr8_74904136_T_C_b37	rs16938755	549	265	0.136739	0.159415	0.0224371	1.19728e-12	5.1361e-08	1.0625	71.988	0.0525682	negbinom
ENSG00000104427	ZC2HC1A	Mono_C	8	chr8_79568082_G_A_b37	rs3899796	-10200	493	0.745614	0.335171	0.0565002	1.23311e-08	0.000279438	0.950856	62.4679	0.0422818	negbinom
ENSG00000076641	PAG1	Mono_C	8	chr8_82041791_C_T_b37	rs4366042	17488	799	0.412281	-0.17122	0.0274888	1.4e-09	1.66626e-05	1.08159	73.3914	0.071946	negbinom
ENSG00000172785	CBWD1	Mono_C	9	chr9_204014_A_G_b37	rs573246	15035	874	0.45098	0.177006	0.0337827	4.85796e-07	0.00615551	1.07373	51.6755	0.0985196	negbinom
ENSG00000198121	LPAR1	Mono_C	9	chr9_114004409_A_G_b37	rs9695374	203428	504	0.260062	0.534101	0.0723326	9.06903e-13	2.61432e-07	1.00003	61.369	0.216347	negbinom
ENSG00000136867	SLC31A2	Mono_C	9	chr9_115915624_A_G_b37	rs7027743	2402	729	0.623839	-0.0919556	0.0177453	3.97414e-07	0.00481649	1.01526	178.841	0.0334112	negbinom
ENSG00000106952	TNFSF8	Mono_C	9	chr9_117644640_G_A_b37	rs10817679	-48057	643	0.668215	-0.229773	0.0488342	4.43392e-06	0.0404308	1.00639	98.3477	0.101381	negbinom
ENSG00000228512	RP11-281A20.2	Mono_C	9	chr9_120332489_G_A_b37	rs79726246	-213237	105	0.0541796	1.8769	0.389689	5.13496e-07	0.0253301	0.915561	33.6768	3.27372	negbinom
ENSG00000226752	PSMD5-AS1	Mono_C	9	chr9_123594803_T_C_b37	rs13299616	7697	787	0.593911	-0.427678	0.024538	6.11953e-44	5.1393e-36	0.984832	38.4209	0.137281	negbinom
ENSG00000148180	GSN	Mono_C	9	chr9_124063352_G_A_b37	rs4836848	93280	927	0.478328	0.263907	0.0260432	2.67526e-21	5.62491e-15	0.965269	48.1712	0.087678	negbinom
ENSG00000197958	RPL12	Mono_C	9	chr9_130221388_T_C_b37	rs2243767	7704	809	0.582559	0.0749252	0.00672349	3.70208e-25	4.55849e-19	0.988292	57.2563	0.0179458	negbinom
ENSG00000160404	TOR2A	Mono_C	9	chr9_130517973_A_G_b37	rs10819305	20369	753	0.388545	0.104376	0.0205408	5.55434e-07	0.00472434	0.966188	80.5519	0.0131367	negbinom
ENSG00000148346	LCN2	Mono_C	9	chr9_130615751_G_A_b37	rs10115613	-295599	195	0.899381	-1.21137	0.271597	2.83516e-06	0.0406968	0.933228	28.246	1.44764	negbinom
ENSG00000196358	NTNG2	Mono_C	9	chr9_135119472_C_G_b37	rs876952	82138	633	0.326625	0.376638	0.0704484	1.49851e-07	0.00275311	0.991614	143.035	0.159901	negbinom
ENSG00000148290	SURF1	Mono_C	9	chr9_136268084_A_G_b37	rs3124747	44532	615	0.682663	0.157734	0.0170937	6.959e-17	2.86752e-11	0.988696	207.295	0.0256497	negbinom
ENSG00000160325	CACFD1	Mono_C	9	chr9_135826726_G_A_b37	rs145131266	-498363	105	0.0541796	0.534843	0.118341	4.68648e-06	0.0353233	1.07077	200.223	2.78672e-05	negbinom
ENSG00000085265	FCN1	Mono_C	9	chr9_137808961_C_A_b37	rs12377780	-848	654	0.337461	0.1696	0.0113576	1.84424e-41	2.53267e-35	1.03875	228.428	0.0598439	negbinom
ENSG00000130558	OLFM1	Mono_C	9	chr9_137855206_C_G_b37	rs1038193	-112062	517	0.26677	0.435472	0.0714308	4.53294e-09	0.00559084	0.940356	66.1789	0.896252	negbinom
ENSG00000187796	CARD9	Mono_C	9	chr9_139272502_T_C_b37	rs3812565	4369	740	0.381837	0.172365	0.0290609	1.14892e-08	0.000358725	0.999869	136.028	0.054987	negbinom
ENSG00000233016	SNHG7	Mono_C	9	chr9_139617836_C_T_b37	rs6874	-4800	214	0.110423	-0.376321	0.0317987	3.64063e-25	1.59321e-19	1.02857	103.868	0.0490915	negbinom
ENSG00000180549	FUT7	Mono_C	9	chr9_139924637_T_C_b37	rs13301354	-2825	725	0.625903	-0.245661	0.0491609	6.15272e-07	0.00866541	1.00531	94.4346	0.0981065	negbinom
ENSG00000186193	SAPCD2	Mono_C	9	chr9_139972900_T_C_b37	rs10870176	7860	752	0.388029	-0.755691	0.122934	1.17351e-08	0.000260734	1.04296	80.0995	0.509032	negbinom
ENSG00000197355	UAP1L1	Mono_C	9	chr9_139969197_G_C_b37	rs11794029	-2756	744	0.383901	-0.577353	0.0600663	7.08773e-20	2.14343e-14	1.00177	113.571	0.0784704	negbinom
ENSG00000175893	ZDHHC21	Mono_C	9	chr9_14694059_C_G_b37	rs10961673	590	833	0.570175	0.251241	0.0515509	1.90609e-06	0.034491	1.04261	156.784	0.0198587	negbinom
ENSG00000155158	TTC39B	Mono_C	9	chr9_15286386_C_T_b37	rs4237138	-20972	237	0.877709	-0.481437	0.0799167	1.18836e-09	3.44659e-05	1.05413	109.68	9.65809e-05	negbinom
ENSG00000147894	C9orf72	Mono_C	9	chr9_27559997_T_A_b37	rs774358	-13867	534	0.724458	0.103666	0.0213323	3.73112e-06	0.0446669	0.975738	137.292	0.0480575	negbinom
ENSG00000086061	DNAJA1	Mono_C	9	chr9_33084732_A_G_b37	rs12554192	59523	488	0.251806	-0.113702	0.0176767	1.87542e-09	5.00953e-05	1.022	112.183	0.0283966	negbinom
ENSG00000164978	NUDT2	Mono_C	9	chr9_34346282_C_T_b37	rs61573237	16778	300	0.154799	0.453008	0.0354129	6.43076e-31	4.498e-25	1.04407	38.1939	0.100863	negbinom
ENSG00000137076	TLN1	Mono_C	9	chr9_35766116_C_T_b37	rs7862695	33724	817	0.421569	-0.0728217	0.0153529	3.83691e-06	0.0179964	1.0834	85.1826	0.0355965	negbinom
ENSG00000137106	GRHPR	Mono_C	9	chr9_37422656_C_T_b37	rs4878690	-7	630	0.325077	0.260422	0.0185014	9.38261e-33	9.89186e-27	1.06374	49.3251	0.0325808	negbinom
ENSG00000154330	PGM5	Mono_C	9	chr9_71175565_T_A_b37	rs4745101	232341	512	0.73581	-0.814739	0.183184	4.83946e-06	0.0167344	0.950118	25.7383	1.50374	negbinom
ENSG00000234506	RP11-274B18.2	Mono_C	9	chr9_71175565_T_A_b37	rs4745101	14060	512	0.73581	-0.212365	0.0346554	1.2625e-09	1.56213e-05	1.04949	58.1119	0.0591287	negbinom
ENSG00000119139	TJP2	Mono_C	9	chr9_71787071_C_T_b37	rs10869961	50847	824	0.425181	-0.296318	0.0480908	3.98544e-09	0.00014583	1.02316	69.3023	0.0353679	negbinom
ENSG00000135046	ANXA1	Mono_C	9	chr9_75905148_T_C_b37	rs10781135	138475	760	0.392157	0.0630312	0.0128841	1.12915e-06	0.00618517	1.05794	49.4118	0.0520716	negbinom
ENSG00000106733	NMRK1	Mono_C	9	chr9_77707300_A_T_b37	rs11144225	4167	820	0.423117	-0.265985	0.0375282	1.94361e-11	2.10138e-06	1.00247	103.682	0.0515886	negbinom
ENSG00000134996	OSTF1	Mono_C	9	chr9_77754494_G_A_b37	rs11144249	51035	771	0.397833	-0.0984331	0.0135446	1.37433e-12	8.2142e-08	1.05841	94.6973	0.0182544	negbinom
ENSG00000106772	PRUNE2	Mono_C	9	chr9_79313529_C_T_b37	rs591411	-207474	495	0.744582	-0.793209	0.137448	5.50423e-08	0.00179155	0.98425	93.257	0.423359	negbinom
ENSG00000106829	TLE4	Mono_C	9	chr9_82187095_G_A_b37	rs2807303	407	691	0.356553	0.186567	0.0170569	5.39297e-24	1.32754e-18	1.0368	144.208	0.0471721	negbinom
ENSG00000135052	GOLM1	Mono_C	9	chr9_88707692_C_T_b37	rs10868372	-7396	623	0.678535	0.220929	0.0494977	1.0169e-05	0.0465681	1.00071	80.7599	0.0582159	negbinom
ENSG00000130222	GADD45G	Mono_C	9	chr9_92247358_A_G_b37	rs7858734	27430	747	0.385449	0.271919	0.0488571	1.59514e-08	0.00212911	0.964685	39.1705	0.350862	negbinom
ENSG00000157303	SUSD3	Mono_C	9	chr9_95795859_A_C_b37	rs4585801	-25130	856	0.558308	-0.364248	0.0368122	3.53971e-20	2.34803e-14	0.998712	83.2104	0.136957	negbinom
ENSG00000165233	C9orf89	Mono_C	9	chr9_95808378_G_A_b37	rs149556327	-50122	146	0.0753354	-0.182613	0.0359206	1.34033e-06	0.0215408	0.964518	64.9119	0.0573297	negbinom
ENSG00000131669	NINJ1	Mono_C	9	chr9_95882901_T_C_b37	rs7032525	-13669	353	0.182147	-0.13143	0.0227448	2.44357e-08	0.00143267	1.03224	40.5818	0.0677569	negbinom
ENSG00000232063	RP11-307E17.8	Mono_C	9	chr9_97030099_C_A_b37	rs11533012	-64659	119	0.0614035	0.97024	0.204809	1.42662e-06	0.0138248	0.988024	60.058	0.150407	negbinom
ENSG00000148110	HIATL1	Mono_C	9	chr9_97082699_G_A_b37	rs10993163	-54134	105	0.0541796	0.327035	0.0537212	1.27293e-09	2.83043e-05	1.00626	74.376	0.0735946	negbinom
ENSG00000136842	TMOD1	Mono_C	9	chr9_100337311_G_A_b37	rs2480721	73849	929	0.47936	-0.810518	0.176459	2.41113e-06	0.0199659	0.956479	45.8605	0.0284393	negbinom
ENSG00000136932	C9orf156	Mono_C	9	chr9_100671500_C_T_b37	rs12235434	-13352	511	0.263674	0.295228	0.0631552	3.2868e-06	0.0273867	0.999613	108.684	0.0947599	negbinom
ENSG00000119523	ALG2	Mono_C	9	chr9_102056001_C_T_b37	rs451008	71763	861	0.444272	0.203978	0.0406989	5.16867e-07	0.00439492	0.977637	140.501	4.51024e-05	negbinom
ENSG00000106803	SEC61B	Mono_C	9	chr9_101964013_A_G_b37	rs10988749	-20333	148	0.0763674	-0.07512	0.016149	6.62265e-06	0.0336617	1.03698	87.3269	0.00841961	negbinom
ENSG00000057608	GDI2	Mono_C	10	chr10_5855403_G_C_b37	rs3736461	-28692	403	0.207946	-0.114715	0.0159377	1.28129e-11	1.46524e-06	0.982548	253.363	0.0240838	negbinom
ENSG00000226381	RP11-119F19.2	Mono_C	10	chr10_81323374_T_C_b37	rs1427816	-202711	707	0.635191	0.432892	0.084003	4.13838e-07	0.00773899	0.904152	122.195	0.0499693	negbinom
ENSG00000122378	FAM213A	Mono_C	10	chr10_82136664_G_T_b37	rs10749572	-30921	895	0.538184	0.350744	0.0701737	1.37895e-06	0.0240276	0.989536	78.5543	0.0953566	negbinom
ENSG00000107796	ACTA2	Mono_C	10	chr10_90751516_C_T_b37	rs1324551	369	967	0.501032	-0.460049	0.0719042	5.12415e-10	2.44914e-05	0.967207	129.116	0.180244	negbinom
ENSG00000107798	LIPA	Mono_C	10	chr10_91002804_C_T_b37	rs1412445	-171510	655	0.337977	0.425022	0.0253786	1.303e-46	5.32005e-38	1.00081	73.2595	0.203242	negbinom
ENSG00000052749	RRP12	Mono_C	10	chr10_99112786_T_C_b37	rs61863813	-48341	627	0.323529	0.237325	0.0347217	5.59066e-11	5.27633e-06	0.959412	123.916	0.126368	negbinom
ENSG00000107521	HPS1	Mono_C	10	chr10_100153600_G_T_b37	rs10786416	-53084	619	0.319401	0.110448	0.0209152	2.23081e-07	0.00262077	1.0008	75.4527	0.016819	negbinom
ENSG00000107593	PKD2L1	Mono_C	10	chr10_102046380_T_G_b37	rs33965491	-43863	127	0.0655315	1.05692	0.176031	4.86491e-10	3.0785e-05	0.968592	47.4362	0.000530215	negbinom
ENSG00000156398	SFXN2	Mono_C	10	chr10_104879798_G_A_b37	rs145870899	405503	106	0.0546956	0.976303	0.215897	4.10081e-06	0.0281936	0.925275	32.1014	0.196505	negbinom
ENSG00000166275	C10orf32	Mono_C	10	chr10_104623053_C_G_b37	rs11191421	9073	451	0.232714	-0.168246	0.0204201	7.60617e-15	4.84917e-10	1.02431	34.0156	0.0156917	negbinom
ENSG00000148834	GSTO1	Mono_C	10	chr10_106013445_G_A_b37	rs2164624	18331	628	0.324045	0.0686318	0.0130686	2.51365e-07	0.00327694	0.980692	70.8104	0.0245755	negbinom
ENSG00000165806	CASP7	Mono_C	10	chr10_115439394_C_T_b37	rs7918733	452	685	0.353457	0.239592	0.0472806	9.77229e-07	0.0112565	1.00041	119.721	0.0581608	negbinom
ENSG00000187164	KIAA1598	Mono_C	10	chr10_118757354_A_C_b37	rs11593277	-128743	486	0.749226	-0.359926	0.025523	2.6185e-35	9.3794e-28	0.988845	87.7856	0.080479	negbinom
ENSG00000119979	FAM45A	Mono_C	10	chr10_120872518_C_T_b37	rs11198779	8918	762	0.393189	-0.0720109	0.0153127	4.09828e-06	0.037466	1.00308	126.397	0.0208373	negbinom
ENSG00000226899	RP11-298J20.3	Mono_C	10	chr10_126609647_G_T_b37	rs7099073	-25354	488	0.748194	-1.10581	0.13546	2.50455e-15	9.87122e-09	0.972222	50.8159	0.706324	negbinom
ENSG00000132334	PTPRE	Mono_C	10	chr10_129880911_G_A_b37	rs72848780	175586	628	0.324045	-0.0816731	0.0149918	1.52705e-07	0.00519616	1.04125	158.018	0.0368516	negbinom
ENSG00000170430	MGMT	Mono_C	10	chr10_131303513_A_G_b37	rs1762416	38065	692	0.642931	0.193661	0.0213934	8.28695e-17	6.01208e-12	1.0483	178.805	0.0278281	negbinom
ENSG00000123240	OPTN	Mono_C	10	chr10_13160103_A_T_b37	rs10752286	18654	941	0.485552	0.202056	0.0382665	2.44058e-07	0.00886192	0.968484	161.632	0.045877	negbinom
ENSG00000026025	VIM	Mono_C	10	chr10_17023617_C_G_b37	rs1512701	-246641	716	0.630547	0.0593032	0.012294	1.50897e-06	0.0140956	1.05238	141.085	0.0562388	negbinom
ENSG00000241058	NSUN6	Mono_C	10	chr10_18864958_G_A_b37	rs11511084	-75593	497	0.25645	-0.209499	0.0348271	1.22759e-08	0.000264383	1.04318	126.569	0.0618497	negbinom
ENSG00000271786	RP11-139J15.7	Mono_C	10	chr10_19315894_G_T_b37	rs72785289	371771	168	0.0866873	2.06925	0.414547	1.21699e-10	0.000230683	0.855363	36.7371	0.000486357	negbinom
ENSG00000231920	NEBL-AS1	Mono_C	10	chr10_21501307_C_G_b37	rs12253488	38364	204	0.105263	2.69059	0.592071	3.54088e-11	5.74474e-05	0.873271	23.3098	0.000911364	negbinom
ENSG00000078114	NEBL	Mono_C	10	chr10_21496814_A_C_b37	rs10764309	33698	205	0.105779	3.54899	0.20892	4.89226e-51	1.60007e-42	0.935872	75.0427	7.06418	negbinom
ENSG00000254635	WAC-AS1	Mono_C	10	chr10_28800170_C_T_b37	rs2993987	-21502	438	0.773994	-0.257342	0.030081	1.01788e-16	3.88196e-12	1.07071	144.759	0.0806619	negbinom
ENSG00000197321	SVIL	Mono_C	10	chr10_30092764_T_G_b37	rs2986967	67054	698	0.360165	0.198179	0.0340757	3.92657e-08	0.000792097	1.03577	133.295	0.0711909	negbinom
ENSG00000128805	ARHGAP22	Mono_C	10	chr10_49834326_G_T_b37	rs1822861	-29984	927	0.521672	0.338526	0.0724288	4.61725e-06	0.0365484	1.00295	85.6287	0.18272	negbinom
ENSG00000099290	FAM21A	Mono_C	10	chr10_51593354_G_A_b37	rs7085433	-234294	225	0.116099	0.390296	0.0825523	2.2227e-06	0.0080022	1.00973	44.805	0.0119873	negbinom
ENSG00000122873	CISD1	Mono_C	10	chr10_59934064_A_T_b37	rs954952	-94754	380	0.196078	-0.232187	0.0368584	1.07886e-09	3.72235e-05	0.950783	66.9769	0.0253288	negbinom
ENSG00000072401	UBE2D1	Mono_C	10	chr10_60144207_G_A_b37	rs4390300	49472	919	0.4742	-0.166507	0.0183999	7.56159e-18	5.20819e-13	0.998748	86.8962	0.0702496	negbinom
ENSG00000180817	PPA1	Mono_C	10	chr10_71943951_G_A_b37	rs2394668	-49716	641	0.330753	0.16491	0.0197103	9.28121e-16	2.55562e-10	1.03458	163.272	0.0609965	negbinom
ENSG00000107731	UNC5B	Mono_C	10	chr10_72995213_T_C_b37	rs1124397	22886	643	0.331785	1.15354	0.199176	3.5929e-09	0.000488878	0.953646	156.975	0.953425	negbinom
ENSG00000197746	PSAP	Mono_C	10	chr10_73582752_T_A_b37	rs727415	-28374	568	0.293086	0.0654495	0.00925239	4.75193e-12	6.7848e-07	1.01022	118.993	0.023696	negbinom
ENSG00000035403	VCL	Mono_C	10	chr10_75928310_G_A_b37	rs191638331	170438	258	0.133127	-0.212371	0.0391705	1.49399e-07	0.00072078	0.963022	26.5537	0.0587577	negbinom
ENSG00000156110	ADK	Mono_C	10	chr10_75928933_T_C_b37	rs67594352	17973	268	0.138287	0.687566	0.0420754	3.42755e-46	3.51954e-38	0.978868	19.821	0.201921	negbinom
ENSG00000148655	C10orf11	Mono_C	10	chr10_77221514_G_C_b37	rs11001398	-139484	850	0.561404	0.130104	0.0215108	2.73957e-09	5.57131e-05	1.00078	52.4797	0.00355968	negbinom
ENSG00000156113	KCNMA1	Mono_C	10	chr10_79322102_C_T_b37	rs2719995	-76251	952	0.491228	0.723192	0.106223	1.673e-09	0.000190642	0.959659	57.3214	1.37438	negbinom
ENSG00000142089	IFITM3	Mono_C	11	chr11_320836_C_T_b37	rs34481144	-6701	963	0.496904	-0.427338	0.0361899	2.33565e-26	8.52626e-14	0.910572	18.4563	0.612347	negbinom
ENSG00000023191	RNH1	Mono_C	11	chr11_425801_A_G_b37	rs10794322	-81499	305	0.842621	0.0823583	0.0176929	6.43818e-06	0.0487889	1.02426	142.365	0.0281097	negbinom
ENSG00000177600	RPLP2	Mono_C	11	chr11_802115_A_G_b37	rs7479101	-7532	637	0.671311	-0.0312636	0.00573194	8.13341e-08	0.00171102	1.01751	158.381	0.011561	negbinom
ENSG00000134825	TMEM258	Mono_C	11	chr11_61604814_C_A_b37	rs174577	44540	654	0.337461	0.0508508	0.00882054	2.92104e-08	0.000324604	1.09942	75.4026	0.00785319	negbinom
ENSG00000134824	FADS2	Mono_C	11	chr11_61556039_A_C_b37	rs61896141	-4413	356	0.183695	0.848085	0.0713034	2.58083e-27	6.89781e-21	0.995295	82.2438	0.304823	negbinom
ENSG00000162174	ASRGL1	Mono_C	11	chr11_62105391_C_T_b37	rs2513749	471	229	0.881837	-0.218162	0.0408901	1.52858e-07	0.00147199	1.0975	76.0781	0.0669056	negbinom
ENSG00000168569	TMEM223	Mono_C	11	chr11_62619629_G_A_b37	rs4034	60136	669	0.345201	-0.176096	0.0397354	1.23005e-05	0.0497855	0.984127	71.8495	0.0713819	negbinom
ENSG00000133317	LGALS12	Mono_C	11	chr11_63274768_T_G_b37	rs1404504	1212	781	0.597007	0.517856	0.0624137	1.91131e-14	4.07244e-10	1.00722	75.5479	0.256252	negbinom
ENSG00000176485	PLA2G16	Mono_C	11	chr11_63382002_G_C_b37	rs7482863	-2353	291	0.849845	-0.4348	0.0461316	1.63871e-20	1.08223e-15	0.998792	82.8014	0.291939	negbinom
ENSG00000176340	COX8A	Mono_C	11	chr11_63707203_G_A_b37	rs4980499	-34876	799	0.412281	-0.0307868	0.00692325	1.13632e-05	0.0369069	1.01262	62.3378	0.00472536	negbinom
ENSG00000173113	TRMT112	Mono_C	11	chr11_63926007_G_A_b37	rs7924999	-159549	207	0.106811	0.0841485	0.0189946	9.0632e-06	0.036812	1.02671	49.8482	0.0168727	negbinom
ENSG00000236935	AP003774.1	Mono_C	11	chr11_64107477_T_C_b37	rs479777	10501	652	0.336429	0.491405	0.0703689	4.76407e-11	5.07522e-06	0.935696	43.4249	0.145022	negbinom
ENSG00000162302	RPS6KA4	Mono_C	11	chr11_64156585_G_A_b37	rs7130280	29965	864	0.44582	-0.10604	0.0212456	1.30225e-06	0.00904004	1.03091	49.8319	0.0181891	negbinom
ENSG00000231680	AP003774.6	Mono_C	11	chr11_64182110_G_A_b37	rs10897496	18807	864	0.44582	-0.223738	0.0343043	6.33738e-10	1.21529e-05	1.02002	58.1805	0.0724823	negbinom
ENSG00000172922	RNASEH2C	Mono_C	11	chr11_65438345_C_T_b37	rs11227250	-50073	695	0.358617	-0.0675097	0.0136473	9.76245e-07	0.00491601	1.05162	50.8057	0.010777	negbinom
ENSG00000174791	RIN1	Mono_C	11	chr11_66104057_T_A_b37	rs3016316	-254	167	0.913829	0.43781	0.0838486	5.78952e-07	0.0023538	1.0311	44.4997	0.062072	negbinom
ENSG00000084207	GSTP1	Mono_C	11	chr11_67353970_T_C_b37	rs4891	2904	678	0.349845	0.0800285	0.00788337	2.28382e-21	4.74619e-16	1.0377	48.8336	0.0164068	negbinom
ENSG00000110717	NDUFS8	Mono_C	11	chr11_67788563_T_G_b37	rs4646812	-9531	492	0.25387	0.0839949	0.0143739	8.30699e-09	0.000140184	1.0092	82.0065	0.00433011	negbinom
ENSG00000171067	C11orf24	Mono_C	11	chr11_68044804_C_T_b37	rs450112	5335	565	0.291538	0.270396	0.0516189	2.7095e-07	0.002247	1.0441	53.2864	0.0400166	negbinom
ENSG00000197345	MRPL21	Mono_C	11	chr11_68667198_A_C_b37	rs636049	-4105	571	0.294634	-0.165058	0.0184601	4.71509e-17	7.52079e-12	1.02377	67.0757	0.00931388	negbinom
ENSG00000110203	FOLR3	Mono_C	11	chr11_71856615_C_T_b37	rs146694036	30700	161	0.0830753	1.68883	0.0593805	8.4262e-194	9.04041e-90	0.588286	3.47563	1.07088	negbinom
ENSG00000175581	MRPL48	Mono_C	11	chr11_73548270_C_T_b37	rs1792165	49909	654	0.337461	-0.142574	0.0272898	5.66937e-07	0.00388128	1.00012	30.3324	0.0175646	negbinom
ENSG00000175567	UCP2	Mono_C	11	chr11_73699136_A_G_b37	rs603950	4784	703	0.362745	0.168189	0.0135036	4.79347e-29	1.81219e-22	1.00234	33.6937	0.0484169	negbinom
ENSG00000166435	XRRA1	Mono_C	11	chr11_74626366_G_A_b37	rs61894839	-33879	589	0.303922	0.64247	0.0507153	9.94037e-30	2.87621e-23	1.00024	82.5914	0.193268	negbinom
ENSG00000149273	RPS3	Mono_C	11	chr11_75107989_C_T_b37	rs12272818	-2541	127	0.0655315	-0.0806119	0.0119285	2.1532e-10	5.71133e-06	1.03657	82.1696	0.0117177	negbinom
ENSG00000158555	GDPD5	Mono_C	11	chr11_75166921_G_T_b37	rs61897380	-70027	120	0.0619195	0.473783	0.0974928	9.52493e-07	0.00741072	1.04782	67.215	4.58953e-05	negbinom
ENSG00000151366	NDUFC2	Mono_C	11	chr11_77813941_T_C_b37	rs640016	22676	303	0.156347	-0.130445	0.0197398	2.72906e-10	4.46986e-06	1.0377	38.5064	0.0384861	negbinom
ENSG00000109861	CTSC	Mono_C	11	chr11_88081393_C_T_b37	rs61901703	10438	278	0.143447	0.101664	0.0193356	1.34488e-07	0.00225766	1.04382	67.1342	0.0187888	negbinom
ENSG00000177697	CD151	Mono_C	11	chr11_833262_T_G_b37	rs61876748	419	451	0.767286	0.434021	0.0271073	1.29216e-36	5.17915e-30	0.999931	149.694	0.0954677	negbinom
ENSG00000177700	POLR2L	Mono_C	11	chr11_838634_C_G_b37	rs8672	-3911	547	0.71775	-0.116983	0.0102639	4.07604e-26	2.71919e-20	1.01802	156.331	0.025397	negbinom
ENSG00000214063	TSPAN4	Mono_C	11	chr11_833589_T_G_b37	rs7947690	-9219	537	0.72291	-0.206863	0.0274106	1.89389e-13	4.04228e-08	0.988853	119.421	0.0675269	negbinom
ENSG00000130598	TNNI2	Mono_C	11	chr11_1861760_T_C_b37	rs907610	1541	232	0.880289	0.227754	0.0480942	3.37299e-06	0.0335686	1.14288	117.778	0.0278037	negbinom
ENSG00000130592	LSP1	Mono_C	11	chr11_1874221_C_T_b37	rs907612	21	728	0.375645	0.197613	0.0111308	2.17509e-50	6.1937e-43	1.01107	175.868	0.0477632	negbinom
ENSG00000064201	TSPAN32	Mono_C	11	chr11_2319531_A_T_b37	rs2651838	-3696	838	0.567595	0.145594	0.0255034	2.94512e-08	0.000824795	1.07035	152.897	0.0284307	negbinom
ENSG00000110665	C11orf21	Mono_C	11	chr11_2322829_C_A_b37	rs11022157	-1450	698	0.360165	-0.204164	0.0220919	2.30637e-17	6.83466e-12	1.03552	164.432	0.0184017	negbinom
ENSG00000110628	SLC22A18	Mono_C	11	chr11_2924610_G_A_b37	rs1048047	3659	810	0.582043	-0.231377	0.0316667	2.01333e-12	4.78905e-07	0.951423	273.532	0.0724491	negbinom
ENSG00000254827	SLC22A18AS	Mono_C	11	chr11_2929659_G_A_b37	rs424663	4689	792	0.408669	-0.415748	0.0622057	9.129e-11	1.16754e-05	0.999217	143.663	0.142782	negbinom
ENSG00000181649	PHLDA2	Mono_C	11	chr11_3044148_T_C_b37	rs7394702	93463	396	0.204334	0.368324	0.0525746	5.03842e-13	2.54773e-07	1.01569	122.437	0.385808	negbinom
ENSG00000246100	LINC00900	Mono_C	11	chr11_115567526_T_C_b37	rs1784960	-63819	306	0.842105	-1.1045	0.236563	7.97219e-07	0.0106726	1.00078	66.7253	0.000211999	negbinom
ENSG00000149577	SIDT2	Mono_C	11	chr11_117030581_T_A_b37	rs1871757	-18868	346	0.821465	0.269158	0.0416347	7.65189e-10	4.99467e-05	0.964651	110.202	0.0411242	negbinom
ENSG00000149591	TAGLN	Mono_C	11	chr11_117076564_A_G_b37	rs1242127	6527	463	0.238906	-0.295939	0.0496969	1.03903e-08	0.000315238	0.979946	115.979	0.048592	negbinom
ENSG00000137726	FXYD6	Mono_C	11	chr11_117711232_A_G_b37	rs496164	-36969	930	0.520124	-0.159647	0.0310343	7.41731e-07	0.0165239	0.999708	117.177	0.0342859	negbinom
ENSG00000196655	TRAPPC4	Mono_C	11	chr11_118899218_C_T_b37	rs4936459	10076	289	0.149123	0.210797	0.0405233	2.79707e-07	0.00285761	1.03288	72.1974	0.0417412	negbinom
ENSG00000118181	RPS25	Mono_C	11	chr11_118878960_C_T_b37	rs111804650	-10440	174	0.0897833	-0.0644463	0.00850713	4.7736e-13	4.73739e-08	0.963008	80.7259	0.00702114	negbinom
ENSG00000254667	AP000783.1	Mono_C	11	chr11_123297000_C_T_b37	rs56177337	-4058	251	0.129515	0.407012	0.0684665	2.92062e-09	0.000119206	1.00182	158.862	0.0510186	negbinom
ENSG00000149418	ST14	Mono_C	11	chr11_130029661_T_C_b37	rs28365809	204	298	0.153767	-0.363241	0.0646954	4.00101e-08	0.0011081	1.02145	119.523	0.0823067	negbinom
ENSG00000258659	TRIM34	Mono_C	11	chr11_5490543_C_T_b37	rs366257	-150451	357	0.815789	-2.1612	0.457571	1.33341e-07	0.0344609	0.879652	25.534	0.988104	negbinom
ENSG00000196565	HBG2	Mono_C	11	chr11_5222215_C_T_b37	rs7938317	-444804	105	0.94582	-1.29628	0.297503	4.70749e-07	0.0301221	0.963753	50.1579	1.82443	negbinom
ENSG00000170955	PRKCDBP	Mono_C	11	chr11_6343486_T_C_b37	rs34131947	1609	474	0.244582	0.39174	0.0569835	7.29051e-12	5.01829e-07	1.00897	168.658	0.241163	negbinom
ENSG00000166394	CYB5R2	Mono_C	11	chr11_7670752_T_G_b37	rs11607941	-27701	386	0.199174	0.930237	0.183532	2.94118e-07	0.0161417	0.941603	81.5104	1.08527	negbinom
ENSG00000166436	TRIM66	Mono_C	11	chr11_8722621_A_C_b37	rs7123653	29208	797	0.411249	0.310613	0.0655306	3.94838e-06	0.039825	0.972554	118.098	0.16661	negbinom
ENSG00000254397	CTD-2371O3.2	Mono_C	11	chr11_9486776_C_G_b37	rs11042374	31743	839	0.432921	0.749	0.167862	4.36938e-06	0.0406968	0.965859	51.7498	0.000180563	negbinom
ENSG00000197601	FAR1	Mono_C	11	chr11_13742804_G_C_b37	rs12275525	52587	619	0.319401	0.173952	0.0217933	1.93924e-14	1.07843e-09	1.07467	63.8939	0.0413185	negbinom
ENSG00000166796	LDHC	Mono_C	11	chr11_18470305_G_T_b37	rs1406580	36451	232	0.880289	-1.88662	0.362553	2.04738e-09	0.00111906	0.862188	36.3003	1.80083	negbinom
ENSG00000121621	KIF18A	Mono_C	11	chr11_27824405_T_A_b37	rs10767673	-305450	194	0.100103	0.877262	0.198069	5.00665e-06	0.0125054	0.983195	35.3206	6.05438e-05	negbinom
ENSG00000121691	CAT	Mono_C	11	chr11_34443753_G_T_b37	rs11032682	-16719	784	0.404541	0.119592	0.0180177	1.67502e-10	2.621e-06	1.04454	166.757	0.0334242	negbinom
ENSG00000149089	APIP	Mono_C	11	chr11_34678892_T_C_b37	rs78722787	-259154	290	0.149639	-0.219829	0.0381946	3.07267e-08	0.000894789	0.985474	97.1897	0.0259923	negbinom
ENSG00000110455	ACCS	Mono_C	11	chr11_44087989_G_T_b37	rs2074038	514	193	0.0995872	0.696014	0.0769826	6.66168e-18	1.31361e-12	1.0301	139.727	0.0969499	negbinom
ENSG00000180423	HARBI1	Mono_C	11	chr11_47049659_A_G_b37	rs139226547	410200	139	0.0717234	0.657072	0.155237	1.65476e-05	0.0495841	0.980083	26.9677	0.00760093	negbinom
ENSG00000025434	NR1H3	Mono_C	11	chr11_46929954_A_G_b37	rs10838634	-339897	161	0.916925	-0.462177	0.110554	2.3196e-05	0.0448526	0.972614	28.1967	0.183032	negbinom
ENSG00000165923	AGBL2	Mono_C	11	chr11_48162149_C_T_b37	rs7124109	425208	106	0.0546956	1.5959	0.366423	2.28543e-06	0.029052	0.815164	19.5937	0.304754	negbinom
ENSG00000134809	TIMM10	Mono_C	11	chr11_57283988_C_T_b37	rs2848626	-14288	470	0.757482	-0.360748	0.0215448	1.0641e-44	3.1849e-35	0.958933	37.6432	0.0871917	negbinom
ENSG00000170545	SMAGP	Mono_C	12	chr12_51638074_G_A_b37	rs59298017	-26600	252	0.130031	0.28927	0.0582007	9.68822e-07	0.00547362	1.01952	64.5272	0.0433702	negbinom
ENSG00000139610	CELA1	Mono_C	12	chr12_51701291_A_G_b37	rs7309232	-39172	830	0.428277	0.472345	0.0706339	3.81094e-10	1.08556e-05	1.0037	60.5223	0.262955	negbinom
ENSG00000161835	GRASP	Mono_C	12	chr12_52699213_G_T_b37	rs12832364	298489	739	0.381321	0.243474	0.0506	2.11182e-06	0.0370577	0.985426	88.673	0.268513	negbinom
ENSG00000135476	ESPL1	Mono_C	12	chr12_53497288_A_G_b37	rs2280698	-164795	108	0.0557276	1.99583	0.465664	6.83479e-07	0.0214089	0.910199	31.7113	0.000739249	negbinom
ENSG00000258086	RP11-753H16.5	Mono_C	12	chr12_55116435_C_G_b37	rs1032526	368859	323	0.166667	1.60486	0.363682	1.29522e-06	0.0330334	0.933272	55.8146	0.000210121	negbinom
ENSG00000197728	RPS26	Mono_C	12	chr12_56435929_C_G_b37	rs1131017	292	811	0.581527	-0.677452	0.0108657	6.52011e-153	5.00361e-157	1.08899	75.1326	0.236997	negbinom
ENSG00000166896	XRCC6BP1	Mono_C	12	chr12_58311524_G_A_b37	rs10431506	-23800	637	0.328689	-0.540843	0.0469366	2.78591e-23	1.32167e-18	1.07799	39.6741	0.111626	negbinom
ENSG00000111554	MDM1	Mono_C	12	chr12_68721040_A_G_b37	rs962977	-5121	546	0.718266	-0.252589	0.0527305	3.13908e-06	0.0311469	1.03578	85.7924	0.106441	negbinom
ENSG00000090382	LYZ	Mono_C	12	chr12_69732105_T_C_b37	rs4761234	-10016	919	0.4742	-0.306011	0.0124879	4.60881e-77	1.69557e-71	1.01814	129.012	0.11663	negbinom
ENSG00000127337	YEATS4	Mono_C	12	chr12_69753365_T_C_b37	rs2617834	-118	964	0.50258	-0.203235	0.0380207	1.46101e-07	0.00369693	1.00886	98.8437	0.0369363	negbinom
ENSG00000139278	GLIPR1	Mono_C	12	chr12_75869497_C_T_b37	rs2173919	-4963	704	0.636739	-0.0761588	0.0109983	1.92819e-11	9.5246e-07	0.994503	124.844	0.0188889	negbinom
ENSG00000187109	NAP1L1	Mono_C	12	chr12_76464637_A_G_b37	rs1433364	-14176	351	0.818885	-0.101785	0.0133981	7.21453e-14	5.43148e-09	1.04958	124.322	0.030056	negbinom
ENSG00000091039	OSBPL8	Mono_C	12	chr12_76981753_C_G_b37	rs75084335	28164	142	0.0732714	0.282537	0.0322913	2.56601e-18	1.1653e-13	1.0754	98.7139	0.0486617	negbinom
ENSG00000067715	SYT1	Mono_C	12	chr12_79449407_G_A_b37	rs2950383	191634	668	0.344685	0.653694	0.142079	4.56127e-06	0.0457045	0.938087	40.7582	0.846985	negbinom
ENSG00000184752	NDUFA12	Mono_C	12	chr12_95397552_T_C_b37	rs835044	6	675	0.651703	-0.163983	0.0173109	2.95491e-19	1.75464e-13	1.03033	101.135	0.0639509	negbinom
ENSG00000111144	LTA4H	Mono_C	12	chr12_96419455_A_G_b37	rs4441106	-17843	153	0.0789474	-0.315729	0.0291023	4.98087e-21	1.01582e-14	0.996162	103.254	0.0665567	negbinom
ENSG00000166130	IKBIP	Mono_C	12	chr12_99019058_A_G_b37	rs7310804	-19833	935	0.482456	-0.145935	0.0281156	3.90577e-07	0.0046238	1.02219	111.958	0.0722599	negbinom
ENSG00000111696	NT5DC3	Mono_C	12	chr12_104229255_G_A_b37	rs10861118	-5720	281	0.144995	0.678284	0.147364	2.75771e-06	0.034214	0.958792	96.232	0.000917575	negbinom
ENSG00000111229	ARPC3	Mono_C	12	chr12_110832027_A_G_b37	rs34840178	-56185	791	0.408153	-0.0373578	0.00858738	2.06943e-05	0.0376785	0.990898	24.4547	0.0195348	negbinom
ENSG00000111231	GPN3	Mono_C	12	chr12_110857694_A_G_b37	rs7976889	-49379	776	0.400413	-0.272418	0.0382005	6.94321e-12	1.46728e-07	0.996819	26.5274	0.0535541	negbinom
ENSG00000010278	CD9	Mono_C	12	chr12_6263534_T_C_b37	rs12369903	-45347	102	0.0526316	0.687966	0.135364	1.48635e-10	0.000549674	0.892951	46.2133	1.33517	negbinom
ENSG00000139192	TAPBPL	Mono_C	12	chr12_6578140_A_T_b37	rs2240866	17284	612	0.315789	0.219292	0.0331131	7.18593e-11	4.16818e-06	1.00449	162.762	0.0570122	negbinom
ENSG00000111639	MRPL51	Mono_C	12	chr12_6612114_G_A_b37	rs11610189	9107	540	0.278638	-0.1237	0.0169951	2.38949e-12	2.22345e-07	1.02404	99.934	0.0230389	negbinom
ENSG00000111640	GAPDH	Mono_C	12	chr12_6644781_T_C_b37	rs1060619	1688	422	0.21775	-0.0436489	0.00887663	1.51856e-06	0.0129393	0.999506	157.868	0.0191247	negbinom
ENSG00000111671	SPSB2	Mono_C	12	chr12_6982522_C_G_b37	rs112225089	-16000	395	0.203818	0.37885	0.0546917	1.30071e-11	3.13792e-07	1.02669	115.7	0.105013	negbinom
ENSG00000257595	RP3-473L9.4	Mono_C	12	chr12_111783802_A_G_b37	rs11065875	-23284	451	0.232714	0.354693	0.0659789	4.66545e-08	0.000367742	0.982352	27.9513	0.175712	negbinom
ENSG00000111275	ALDH2	Mono_C	12	chr12_112233018_T_C_b37	rs10744777	28327	655	0.337977	0.0736434	0.0168699	1.53769e-05	0.0257939	0.921413	17.8768	0.0590152	negbinom
ENSG00000089169	RPH3A	Mono_C	12	chr12_113324279_G_A_b37	rs2189587	316095	763	0.393705	0.608	0.0513808	1.01961e-25	5.78755e-19	0.939644	66.5699	0.455656	negbinom
ENSG00000089127	OAS1	Mono_C	12	chr12_113381956_C_T_b37	rs2269899	37374	644	0.667699	-0.178458	0.0328027	2.78121e-07	0.00438553	0.991013	81.8689	0.198363	negbinom
ENSG00000166578	IQCD	Mono_C	12	chr12_113297695_C_A_b37	rs11066435	-361204	120	0.0619195	0.743514	0.171188	9.62927e-06	0.0387903	1.0499	105.671	0.000122583	negbinom
ENSG00000135111	TBX3	Mono_C	12	chr12_115200670_T_G_b37	rs7965766	78701	182	0.0939112	2.19757	0.378911	2.84084e-11	0.00020285	0.830619	43.5105	2.00036	negbinom
ENSG00000135116	HRK	Mono_C	12	chr12_117324967_G_A_b37	rs11068224	5721	135	0.0696594	1.64938	0.290212	1.2424e-10	9.6124e-05	0.901425	53.7832	0.375583	negbinom
ENSG00000257218	GATC	Mono_C	12	chr12_120866011_C_T_b37	rs142357434	-18230	197	0.101651	0.53217	0.111093	1.28286e-06	0.0112978	0.984721	57.2275	0.00244142	negbinom
ENSG00000135124	P2RX4	Mono_C	12	chr12_121602135_C_A_b37	rs11065464	-45525	531	0.273994	-0.143381	0.0293831	1.98358e-06	0.0152091	0.999668	84.9677	0.00823423	negbinom
ENSG00000188735	TMEM120B	Mono_C	12	chr12_122271250_T_A_b37	rs76802628	120592	99	0.0510836	0.496315	0.0853386	8.76347e-09	0.000168408	1.01362	56.279	0.0515117	negbinom
ENSG00000111011	RSRC2	Mono_C	12	chr12_123002143_C_T_b37	rs6416298	-9404	541	0.720846	-0.126503	0.0176294	8.59904e-12	2.28446e-07	1.01552	47.6178	0.0181663	negbinom
ENSG00000182782	HCAR2	Mono_C	12	chr12_123164062_G_C_b37	rs35683065	-23828	334	0.172343	0.339361	0.0565282	2.47884e-09	3.67834e-05	1.02728	34.4986	0.189708	negbinom
ENSG00000247077	PGAM5	Mono_C	12	chr12_132987471_A_C_b37	12:132987471	-299934	499	0.257482	0.313582	0.072381	1.36898e-05	0.0475637	1.09498	98.9125	2.00752e-05	negbinom
ENSG00000059804	SLC2A3	Mono_C	12	chr12_8179836_G_A_b37	rs7957980	90965	922	0.524252	-0.109355	0.0187664	1.61541e-08	0.00048521	1.00084	84.111	0.100871	negbinom
ENSG00000171860	C3AR1	Mono_C	12	chr12_8206167_A_G_b37	rs10846411	-12900	594	0.693498	0.48482	0.0508678	2.11749e-17	4.92659e-11	0.988313	58.1206	0.34954	negbinom
ENSG00000166527	CLEC4D	Mono_C	12	chr12_8665760_G_A_b37	rs11045982	3689	377	0.19453	0.285084	0.0349179	1.0154e-15	1.64906e-10	0.998217	73.7996	0.0919447	negbinom
ENSG00000166523	CLEC4E	Mono_C	12	chr12_8695017_A_G_b37	rs11046143	1458	328	0.169247	0.221531	0.0277857	5.38666e-15	1.21768e-09	0.994488	70.6296	0.111916	negbinom
ENSG00000069493	CLEC2D	Mono_C	12	chr12_9876350_C_T_b37	rs11052710	58785	964	0.49742	0.226806	0.0450932	7.51302e-07	0.0121434	0.99226	64.3731	0.0770103	negbinom
ENSG00000184293	CLECL1	Mono_C	12	chr12_9885813_A_T_b37	rs61913428	-82	139	0.0717234	1.02309	0.0771508	3.60142e-42	7.46758e-34	0.999756	70.0014	0.586391	negbinom
ENSG00000225231	AC091814.2	Mono_C	12	chr12_10090822_A_G_b37	rs11053519	-5272	104	0.0536636	1.58073	0.193412	4.68453e-17	1.37121e-11	0.999629	84.5476	2.07803	negbinom
ENSG00000172322	CLEC12A	Mono_C	12	chr12_10115391_T_C_b37	rs7304783	11476	509	0.262642	0.508237	0.0193618	3.56118e-89	2.81143e-82	1.04966	89.5974	0.188733	negbinom
ENSG00000255621	RP11-377D9.3	Mono_C	12	chr12_12725510_G_C_b37	rs144779284	-427875	103	0.0531476	1.76011	0.334931	1.23597e-08	0.0032427	0.883785	60.2118	1.77395	negbinom
ENSG00000246705	H2AFJ	Mono_C	12	chr12_14881701_T_G_b37	rs35809320	-45569	221	0.114035	-0.113049	0.0209446	2.07483e-07	0.00215555	1.03663	63.337	0.0182616	negbinom
ENSG00000111711	GOLT1B	Mono_C	12	chr12_21703997_G_A_b37	rs61928673	49282	215	0.110939	0.23522	0.0421966	3.67709e-08	0.000614761	0.986473	87.3103	0.0274031	negbinom
ENSG00000060982	BCAT1	Mono_C	12	chr12_25051596_T_C_b37	rs11047695	-50797	389	0.200722	0.404612	0.0704561	6.44878e-09	0.000165336	1.08624	117.421	0.323721	negbinom
ENSG00000256377	RP11-1060J15.4	Mono_C	12	chr12_27851984_C_T_b37	rs76851022	-11719	129	0.0665635	3.22762	0.476711	4.68581e-21	1.02035e-11	0.86097	32.1399	1.06596	negbinom
ENSG00000133687	TMTC1	Mono_C	12	chr12_29923853_G_C_b37	rs4931218	-13839	748	0.385965	0.914196	0.0949123	1.90772e-18	1.44713e-12	0.959025	162	0.683547	negbinom
ENSG00000013573	DDX11	Mono_C	12	chr12_31258552_A_C_b37	rs3864918	31773	859	0.44324	-0.598143	0.079503	2.23515e-12	1.73311e-07	1.04905	79.1416	0.175387	negbinom
ENSG00000134283	PPHLN1	Mono_C	12	chr12_42869156_C_T_b37	rs4768413	236907	749	0.613519	0.101698	0.0209663	1.86409e-06	0.0182775	1.0193	58.0004	0.0155139	negbinom
ENSG00000139168	ZCRB1	Mono_C	12	chr12_42351403_A_G_b37	rs58487091	-368517	357	0.184211	0.117785	0.0253262	5.31801e-06	0.0374197	1.04857	58.3621	0.0197391	negbinom
ENSG00000257433	RP1-197B17.3	Mono_C	12	chr12_47981942_C_T_b37	rs2020962	-117926	141	0.0727554	0.636438	0.0826976	7.91001e-14	2.06462e-08	1.01146	90.3907	0.0859402	negbinom
ENSG00000167528	ZNF641	Mono_C	12	chr12_48670152_T_C_b37	rs7304709	-75045	872	0.449948	0.239662	0.0443657	1.87093e-07	0.002047	1.00067	70.498	0.058386	negbinom
ENSG00000186184	POLR1D	Mono_C	13	chr13_28195495_C_T_b37	rs2232669	592	244	0.125903	0.174638	0.0149136	1.00232e-26	1.4589e-20	1.01367	122.263	0.0195403	negbinom
ENSG00000132965	ALOX5AP	Mono_C	13	chr13_31312178_A_T_b37	rs12429692	2533	518	0.267286	0.13707	0.0271006	3.13891e-07	0.00472527	0.999469	191.689	0.148241	negbinom
ENSG00000120675	DNAJC15	Mono_C	13	chr13_43604332_T_A_b37	rs17624230	6993	444	0.229102	-0.288391	0.0162342	2.42635e-46	1.14423e-39	1.02462	100.903	0.028933	negbinom
ENSG00000136144	RCBTB1	Mono_C	13	chr13_50127138_T_C_b37	rs7981448	-32581	846	0.563467	0.212264	0.0474628	7.80846e-06	0.0406968	1.00653	50.0465	0.00148289	negbinom
ENSG00000123179	EBPL	Mono_C	13	chr13_50283389_T_C_b37	rs9562915	17778	434	0.223942	-0.246783	0.0306431	8.51592e-14	3.52966e-09	1.03679	62.7696	0.0645864	negbinom
ENSG00000136104	RNASEH2B	Mono_C	13	chr13_51459790_A_G_b37	rs12583026	-24024	385	0.198658	-0.1769	0.0288938	8.26492e-09	0.000198149	1.06741	98.8922	0.0484629	negbinom
ENSG00000188243	COMMD6	Mono_C	13	chr13_76092178_A_T_b37	rs36043532	-31397	301	0.155315	-0.0908585	0.00981037	2.37558e-17	7.46701e-13	1.13169	62.7799	0.0099971	negbinom
ENSG00000139826	ABHD13	Mono_C	13	chr13_108675520_A_T_b37	rs34888669	-195207	536	0.276574	0.146474	0.0315852	5.39211e-06	0.0376991	1.03834	223.717	0.0426415	negbinom
ENSG00000134905	CARS2	Mono_C	13	chr13_111308040_G_C_b37	rs378399	-57910	628	0.324045	-0.118889	0.0185169	8.71229e-10	3.40275e-05	1.03221	272.355	0.0402963	negbinom
ENSG00000150403	TMCO3	Mono_C	13	chr13_114171789_C_T_b37	rs2770032	26479	245	0.126419	-0.255109	0.0512401	1.76904e-06	0.0184244	1.03232	101.749	0.0820161	negbinom
ENSG00000259001	RPPH1	Mono_C	14	chr14_20798499_G_A_b37	rs72671264	-13345	245	0.126419	0.783233	0.0477144	8.71743e-60	1.42884e-42	0.937591	54.2487	0.501081	negbinom
ENSG00000198805	PNP	Mono_C	14	chr14_20938251_A_C_b37	rs1760940	1138	426	0.219814	-0.245448	0.0415129	3.69367e-08	0.00123158	1.02612	259.45	0.0551676	negbinom
ENSG00000214274	ANG	Mono_C	14	chr14_21153299_A_C_b37	rs9322855	963	815	0.420537	-0.196135	0.0401434	1.73927e-06	0.026461	1.06652	325.62	0.0877528	negbinom
ENSG00000169413	RNASE6	Mono_C	14	chr14_21178387_C_G_b37	rs7151941	-70823	920	0.525284	-0.0725722	0.0147209	1.19945e-06	0.0223118	1.04823	220.573	0.0398753	negbinom
ENSG00000169397	RNASE3	Mono_C	14	chr14_21433133_A_G_b37	rs2771324	73575	860	0.556244	-0.553177	0.0879115	9.12095e-10	0.000157849	0.984957	160.866	0.29428	negbinom
ENSG00000136315	RP11-84C10.2	Mono_C	14	chr14_21433367_A_C_b37	rs56204594	45867	948	0.489164	0.355399	0.0538786	1.97959e-10	3.68831e-05	0.925586	351.034	0.22885	negbinom
ENSG00000169385	RNASE2	Mono_C	14	chr14_21359808_C_A_b37	rs2233859	-63803	883	0.455624	0.27517	0.0251131	1.7003e-24	1.14387e-17	0.999414	218.666	0.174245	negbinom
ENSG00000119718	EIF2B2	Mono_C	14	chr14_75446879_C_G_b37	rs10131894	-22735	916	0.527348	0.236553	0.0409479	2.60536e-08	0.00037743	1.02295	107.529	0.0339456	negbinom
ENSG00000071246	VASH1	Mono_C	14	chr14_77191198_C_T_b37	rs1861425	-37334	468	0.758514	-0.481888	0.0483431	1.97279e-20	1.91828e-15	1.05193	196.307	0.10191	negbinom
ENSG00000140022	STON2	Mono_C	14	chr14_81847432_C_T_b37	rs11629261	-55377	844	0.435501	0.581149	0.126999	4.53986e-06	0.0382989	1.02215	54.8903	0.272795	negbinom
ENSG00000140090	SLC24A4	Mono_C	14	chr14_92927402_G_A_b37	rs61977309	138477	185	0.0954592	-0.470522	0.0599835	5.68882e-13	5.81163e-08	0.959642	307.729	0.067861	negbinom
ENSG00000100600	LGMN	Mono_C	14	chr14_93170741_T_C_b37	rs2250672	-44306	958	0.494324	0.421613	0.0789342	2.33227e-07	0.00648825	1.04912	109.209	0.626205	negbinom
ENSG00000119632	IFI27L2	Mono_C	14	chr14_94575708_G_C_b37	rs10137402	-20882	607	0.313209	-0.0668667	0.0127203	2.45706e-07	0.00475896	1.07072	154.921	0.0129764	negbinom
ENSG00000197249	SERPINA1	Mono_C	14	chr14_94850937_A_T_b37	rs2753935	-6093	892	0.460268	-0.0577468	0.0120651	2.33862e-06	0.0447955	1.02918	161.865	0.0426941	negbinom
ENSG00000140105	WARS	Mono_C	14	chr14_100820536_A_G_b37	rs3783345	-22606	425	0.780702	-0.178213	0.0274232	8.86178e-11	0.000107042	0.957155	53.5161	0.149311	negbinom
ENSG00000075413	MARK3	Mono_C	14	chr14_103847274_C_T_b37	rs8020912	-4455	519	0.732198	-0.125673	0.0225644	3.34547e-08	0.000549674	0.982502	82.5732	0.0101743	negbinom
ENSG00000183828	NUDT14	Mono_C	14	chr14_105614032_C_G_b37	rs2242636	-33617	677	0.650671	0.241067	0.0263037	2.20115e-17	5.59515e-12	0.986213	63.1852	0.0458479	negbinom
ENSG00000129562	DAD1	Mono_C	14	chr14_23023476_G_C_b37	rs3827915	-34699	383	0.197626	0.081101	0.0155002	2.57956e-07	0.00605602	1.00073	194.23	0.0154236	negbinom
ENSG00000155465	SLC7A7	Mono_C	14	chr14_23282449_C_T_b37	rs1805059	-16580	763	0.606295	-0.0716511	0.0133585	1.21871e-07	0.00251858	1.01017	190.937	0.0310108	negbinom
ENSG00000157326	DHRS4	Mono_C	14	chr14_24478799_A_T_b37	rs147027077	56004	125	0.0644995	0.594927	0.0572958	9.73191e-23	1.53189e-17	1.05509	122.396	0.101422	negbinom
ENSG00000100448	CTSG	Mono_C	14	chr14_25045589_A_G_b37	rs12878578	123	203	0.895253	-2.26574	0.171871	3.29573e-34	1.52363e-24	0.940982	50.3185	4.03374	negbinom
ENSG00000092020	PPP2R3C	Mono_C	14	chr14_35590821_C_G_b37	rs11851907	-902	680	0.350877	-0.131993	0.0218348	2.44698e-08	0.000693834	1.00765	50.8689	0.0162722	negbinom
ENSG00000165502	RPL36AL	Mono_C	14	chr14_50105746_C_G_b37	rs11157696	18343	459	0.763158	0.10108	0.00907725	2.3075e-24	1.01065e-18	1.03817	64.6563	0.0155499	negbinom
ENSG00000100504	PYGL	Mono_C	14	chr14_51411479_T_C_b37	rs2297890	25	842	0.434469	-0.103915	0.0218482	4.0428e-06	0.0421693	1.02481	98.3176	0.0368765	negbinom
ENSG00000258757	RP11-841O20.2	Mono_C	14	chr14_53008216_T_C_b37	rs10140315	-99341	171	0.0882353	0.393075	0.060084	8.78865e-11	2.12315e-06	1.01519	81.9181	0.0884452	negbinom
ENSG00000197930	ERO1L	Mono_C	14	chr14_53163864_G_C_b37	rs4901294	1246	426	0.219814	-0.204481	0.0338256	7.0153e-09	0.000152454	0.997063	71.7182	0.046619	negbinom
ENSG00000126777	KTN1	Mono_C	14	chr14_56035579_T_C_b37	rs8007832	9789	643	0.331785	-0.102858	0.0154641	1.7511e-10	1.10539e-05	0.983141	62.4505	0.0172001	negbinom
ENSG00000257621	RP11-349A22.5	Mono_C	14	chr14_58845272_T_C_b37	rs7157494	80420	117	0.939628	0.176386	0.0374608	6.28124e-06	0.0374197	1.12145	67.8204	0.0204096	negbinom
ENSG00000126822	PLEKHG3	Mono_C	14	chr14_65174586_T_C_b37	rs229660	3766	306	0.157895	0.379781	0.0637733	1.33057e-08	0.00027944	1.0156	64.3242	0.152793	negbinom
ENSG00000258289	CHURC1	Mono_C	14	chr14_65375180_A_G_b37	rs10129479	-5899	354	0.182663	0.148467	0.0178843	3.09185e-15	9.64915e-11	1.0781	89.8534	0.0233074	negbinom
ENSG00000269927	RP6-91H8.3	Mono_C	14	chr14_71613940_G_A_b37	rs56022326	3970	476	0.245614	0.448004	0.0882887	4.93723e-07	0.00655263	0.99534	56.0108	0.60018	negbinom
ENSG00000259065	RP5-1021I20.1	Mono_C	14	chr14_74254212_G_A_b37	rs74576495	149	330	0.170279	0.872131	0.148037	1.14744e-08	0.000529358	0.98642	40.4745	0.422727	negbinom
ENSG00000273173	SNURF	Mono_C	15	chr15_24922208_C_G_b37	rs12905237	-277925	335	0.172859	1.05803	0.227922	8.02728e-07	0.0174766	0.855308	79.3838	0.000191249	negbinom
ENSG00000166664	CHRFAM7A	Mono_C	15	chr15_30299590_T_C_b37	rs28601579	-386462	182	0.0939112	1.48004	0.347718	4.44163e-06	0.0452743	0.888504	23.7254	1.54347	negbinom
ENSG00000261794	GOLGA8H	Mono_C	15	chr15_30921629_C_T_b37	rs71397301	25300	218	0.112487	1.60123	0.332958	4.44272e-08	0.00356525	0.744911	26.8073	0.00138208	negbinom
ENSG00000169371	SNUPN	Mono_C	15	chr15_76099215_G_A_b37	rs7176788	180405	218	0.112487	-0.307242	0.0640272	2.199e-06	0.00910582	1.03706	51.353	0.0128229	negbinom
ENSG00000140374	ETFA	Mono_C	15	chr15_76602346_G_A_b37	rs2404971	-1467	190	0.0980392	0.129627	0.0292762	1.22042e-05	0.0393927	1.00904	38.9997	0.00563373	negbinom
ENSG00000140368	PSTPIP1	Mono_C	15	chr15_77288657_C_T_b37	rs72742444	2957	519	0.267802	0.116363	0.0187981	2.12008e-09	2.64924e-05	0.968117	31.1505	0.0249428	negbinom
ENSG00000140395	WDR61	Mono_C	15	chr15_78606567_G_A_b37	rs79018535	14431	371	0.191434	0.148974	0.0278791	1.42976e-07	0.00252167	1.0343	82.5741	0.0164898	negbinom
ENSG00000103811	CTSH	Mono_C	15	chr15_79237293_C_T_b37	rs2289702	-4623	221	0.114035	-0.238448	0.0204045	3.79619e-24	9.4286e-19	1.02699	114.284	0.0354697	negbinom
ENSG00000136371	MTHFS	Mono_C	15	chr15_80163022_T_C_b37	rs8026997	-26699	736	0.379773	-0.138844	0.026677	4.95917e-07	0.0101631	1.02821	79.8609	0.0393329	negbinom
ENSG00000136404	TM6SF1	Mono_C	15	chr15_83761724_T_C_b37	rs8040141	-14435	568	0.293086	0.191913	0.03257	1.60307e-08	0.000310754	1.02038	56.2407	0.0228791	negbinom
ENSG00000184206	GOLGA6L4	Mono_C	15	chr15_84706197_C_T_b37	rs950168	-198328	221	0.114035	0.783989	0.168697	1.92947e-06	0.011954	1.01713	26.0849	0.000105991	negbinom
ENSG00000166825	ANPEP	Mono_C	15	chr15_90363995_A_C_b37	rs11073891	5362	821	0.423633	-0.501842	0.0269943	1.95485e-46	2.55012e-40	1.02367	105.661	0.211901	negbinom
ENSG00000242498	C15orf38	Mono_C	15	chr15_90455379_C_G_b37	rs1256837	-809	385	0.801342	0.599476	0.0692866	3.06179e-15	4.07244e-10	0.990911	107.965	0.115572	negbinom
ENSG00000140548	ZNF710	Mono_C	15	chr15_90619154_A_G_b37	rs2970359	74530	525	0.270898	0.195945	0.042856	8.71763e-06	0.0433386	1.04532	84.1029	0.0179581	negbinom
ENSG00000197299	BLM	Mono_C	15	chr15_91351868_A_C_b37	rs2270132	91310	777	0.400929	0.571636	0.0866619	7.98562e-11	8.75796e-06	0.957108	94.6916	0.31448	negbinom
ENSG00000140450	ARRDC4	Mono_C	15	chr15_98500970_C_T_b37	rs2087658	38186	434	0.776058	-0.30457	0.0373609	9.13329e-15	1.12723e-09	1.03127	228.122	0.112388	negbinom
ENSG00000182117	NOP10	Mono_C	15	chr15_34634626_A_G_b37	rs12593384	-752	309	0.159443	0.304668	0.0140192	2.05855e-69	1.57351e-63	1.06429	82.87	0.0424128	negbinom
ENSG00000137841	PLCB2	Mono_C	15	chr15_40596561_C_G_b37	rs4244575	-3562	450	0.232198	0.115845	0.0246215	3.66546e-06	0.0331172	1.00461	77.8014	0.0167133	negbinom
ENSG00000137767	SQRDL	Mono_C	15	chr15_45937625_C_A_b37	rs75806228	14279	140	0.0722394	0.149289	0.0335161	7.54415e-06	0.0386005	1.0454	56.4312	0.0322432	negbinom
ENSG00000128951	DUT	Mono_C	15	chr15_48586994_T_C_b37	rs72623972	-36214	342	0.176471	0.130539	0.020206	5.21551e-10	8.74561e-06	0.972806	49.0907	0.0152196	negbinom
ENSG00000137876	RSL24D1	Mono_C	15	chr15_55513601_A_T_b37	rs7183255	24336	474	0.244582	0.0775463	0.0151969	4.59175e-07	0.00587778	1.0157	72.4432	0.0343849	negbinom
ENSG00000103642	LACTB	Mono_C	15	chr15_63379643_T_G_b37	rs8038648	-34356	403	0.207946	-0.104985	0.0207215	1.1142e-06	0.0111429	1.03614	112.279	0.0160229	negbinom
ENSG00000090487	SPG21	Mono_C	15	chr15_65272664_G_A_b37	rs4776658	-9984	885	0.543344	0.0721367	0.0130372	6.04993e-08	0.000561093	1.08601	36.8038	0.0167755	negbinom
ENSG00000128973	CLN6	Mono_C	15	chr15_68513382_G_A_b37	rs35082625	-36062	848	0.437564	-0.254799	0.0336512	1.07816e-13	2.40775e-08	0.997674	70.9676	0.0410562	negbinom
ENSG00000161981	SNRNP25	Mono_C	16	chr16_112376_T_C_b37	rs216603	9366	300	0.845201	-0.186614	0.0372162	6.34523e-07	0.00360012	0.997538	75.6896	0.0485582	negbinom
ENSG00000103202	NME4	Mono_C	16	chr16_447561_A_T_b37	rs77371232	836	825	0.425697	0.423956	0.0289787	3.05079e-34	1.06276e-27	1.00052	118.12	0.134634	negbinom
ENSG00000130731	C16orf13	Mono_C	16	chr16_673454_C_T_b37	rs148476578	-12904	243	0.125387	0.1161	0.0203907	2.62424e-08	0.000737036	0.978788	166.618	0.0100066	negbinom
ENSG00000103253	HAGHL	Mono_C	16	chr16_768596_G_T_b37	rs11248945	-8340	398	0.205366	0.33159	0.0683315	2.38546e-06	0.0282617	1.01771	153.631	0.104034	negbinom
ENSG00000169682	SPNS1	Mono_C	16	chr16_28847246_T_C_b37	rs12928404	-138296	752	0.388029	0.104857	0.0223712	4.1234e-06	0.0158516	0.999249	47.3618	0.0315219	negbinom
ENSG00000260517	RP11-426C22.5	Mono_C	16	chr16_29170063_G_A_b37	rs252292	42615	316	0.163055	-0.428248	0.081637	2.54341e-07	0.00179155	0.990351	34.6998	0.0725177	negbinom
ENSG00000261740	RP11-345J4.5	Mono_C	16	chr16_29954654_T_G_b37	rs4402589	488682	860	0.556244	-0.10962	0.0242708	8.54634e-06	0.032271	1.00362	55.6789	0.0510367	negbinom
ENSG00000180096	SEPT1	Mono_C	16	chr16_30390314_T_C_b37	rs12447833	-16998	666	0.656347	0.184421	0.0229878	1.80445e-14	1.03335e-09	0.999395	40.5407	0.0336855	negbinom
ENSG00000140678	ITGAX	Mono_C	16	chr16_31363977_C_T_b37	rs11574631	-2478	582	0.69969	0.107839	0.0236886	1.19769e-05	0.0350022	1.04585	31.0408	0.0432373	negbinom
ENSG00000102910	LONP2	Mono_C	16	chr16_48390512_G_T_b37	rs8053839	112305	879	0.54644	0.14913	0.0245736	3.03317e-09	4.075e-05	0.992389	47.4113	0.0292204	negbinom
ENSG00000177200	CHD9	Mono_C	16	chr16_53154532_T_A_b37	rs8054629	65587	702	0.362229	-0.108319	0.0230849	4.6056e-06	0.0303018	1.07724	62.8034	0.0318919	negbinom
ENSG00000198848	CES1	Mono_C	16	chr16_55866337_T_C_b37	rs12443580	-912	580	0.299278	-0.471026	0.038022	3.53305e-26	7.12435e-19	0.955023	84.6955	0.298694	negbinom
ENSG00000159461	AMFR	Mono_C	16	chr16_56384687_G_T_b37	rs11076152	-74763	102	0.0526316	0.326727	0.0632397	1.16327e-07	0.00266959	0.988848	79.3049	0.107268	negbinom
ENSG00000260755	RP11-403P17.3	Mono_C	16	chr16_66567650_T_C_b37	rs28626568	24310	223	0.115067	0.517442	0.103384	6.68376e-07	0.00615551	1.00765	80.5287	0.0735076	negbinom
ENSG00000140931	CMTM3	Mono_C	16	chr16_66646591_C_T_b37	rs3743719	8814	890	0.459236	-0.0794176	0.0146417	1.1439e-07	0.00138142	1.00235	54.673	0.0183036	negbinom
ENSG00000103064	SLC7A6	Mono_C	16	chr16_68310312_T_C_b37	rs4783552	11879	706	0.635707	0.213812	0.0424906	5.51835e-07	0.00297959	0.986108	32.7948	0.00494569	negbinom
ENSG00000223496	EXOSC6	Mono_C	16	chr16_70514828_A_C_b37	rs7919	228995	883	0.544376	-0.264869	0.0442706	1.45551e-08	0.00033378	0.985413	36.9206	0.168542	negbinom
ENSG00000257017	HP	Mono_C	16	chr16_72118324_G_A_b37	rs9941087	29833	658	0.339525	-0.903709	0.0588396	6.18251e-33	5.23941e-24	0.943029	29.8693	0.633112	negbinom
ENSG00000153774	CFDP1	Mono_C	16	chr16_75250862_G_A_b37	rs66473537	-216521	202	0.104231	0.127495	0.0260529	3.45072e-06	0.0236064	1.03887	71.5538	0.0120772	negbinom
ENSG00000140876	NUDT7	Mono_C	16	chr16_77757141_C_G_b37	rs75446625	730	108	0.0557276	0.628092	0.0861516	6.38961e-13	7.18235e-07	0.990936	114.178	0.149162	negbinom
ENSG00000103121	CMC2	Mono_C	16	chr16_81033366_T_C_b37	rs35595567	-20509	287	0.148091	0.145031	0.0306222	2.9388e-06	0.0280951	1.03088	227.545	0.0138334	negbinom
ENSG00000261838	RP11-303E16.6	Mono_C	16	chr16_81127581_G_A_b37	rs8050720	24122	137	0.929309	-3.0933	0.562584	9.23817e-12	9.66316e-05	0.91893	21.0538	7.29708	negbinom
ENSG00000135698	MPHOSPH6	Mono_C	16	chr16_82203786_C_G_b37	rs2303260	-45	913	0.528896	-0.215064	0.0279915	3.53061e-13	6.77693e-08	1.00068	250.04	0.0608018	negbinom
ENSG00000261641	LA16c-390E6.5	Mono_C	16	chr16_1478264_G_A_b37	rs62011351	-17080	110	0.0567595	1.19798	0.272837	1.85245e-06	0.0281774	0.959243	95.5174	0.000325272	negbinom
ENSG00000140990	NDUFB10	Mono_C	16	chr16_2078270_C_T_b37	rs11248907	68761	401	0.206914	0.0566037	0.0115421	1.86989e-06	0.0137929	1.04432	74.8241	0.00358677	negbinom
ENSG00000140988	RPS2	Mono_C	16	chr16_2008095_G_A_b37	rs338787	-6766	252	0.130031	0.0956332	0.00973522	1.21191e-21	1.31449e-15	0.990855	82.5631	0.0203996	negbinom
ENSG00000103196	CRISPLD2	Mono_C	16	chr16_84839954_C_A_b37	rs8057431	-13636	513	0.735294	0.236667	0.0372274	9.31293e-10	0.000124472	1.00011	382.792	0.165588	negbinom
ENSG00000140941	MAP1LC3B	Mono_C	16	chr16_87402261_G_C_b37	rs8052244	-15340	965	0.502064	0.0894508	0.0147516	6.31054e-09	0.000611787	1.01895	132.892	0.0277984	negbinom
ENSG00000185669	SNAI3	Mono_C	16	chr16_88757335_C_T_b37	rs8059815	4434	691	0.356553	0.319586	0.0418666	1.08917e-12	1.10912e-07	1.04878	152.097	0.0630528	negbinom
ENSG00000158717	RNF166	Mono_C	16	chr16_88758518_C_T_b37	rs72811456	-14311	717	0.369969	0.0932329	0.0157516	8.31669e-09	0.00022777	1.07073	170.002	0.0185506	negbinom
ENSG00000167526	RPL13	Mono_C	16	chr16_89628073_G_A_b37	rs9930567	1008	430	0.221878	0.0329041	0.00634706	2.78305e-07	0.00593901	1.0171	61.4577	0.0111078	negbinom
ENSG00000075399	VPS9D1	Mono_C	16	chr16_89819932_G_A_b37	rs11649642	32538	541	0.279154	0.212128	0.0394281	1.72461e-07	0.00237307	1.0631	66.3474	0.0213824	negbinom
ENSG00000162078	ZG16B	Mono_C	16	chr16_2874496_C_T_b37	rs7190558	-5674	632	0.673891	0.368229	0.051826	5.58586e-11	1.55099e-06	1.064	72.6735	0.240695	negbinom
ENSG00000162076	FLYWCH2	Mono_C	16	chr16_2969080_G_A_b37	rs9940927	35893	462	0.23839	0.163027	0.0330738	9.02355e-07	0.0102043	0.999547	94.2763	0.0233325	negbinom
ENSG00000122386	ZNF205	Mono_C	16	chr16_3149518_C_T_b37	rs909406	-13043	696	0.359133	0.610661	0.0855735	2.02905e-12	8.7216e-08	1.08484	68.3671	0.0614945	negbinom
ENSG00000102858	MGRN1	Mono_C	16	chr16_4740602_T_C_b37	rs841220	74108	795	0.589783	0.14047	0.0247881	2.80306e-08	0.00091361	0.98505	123.632	0.00517255	negbinom
ENSG00000067836	ROGDI	Mono_C	16	chr16_4853816_G_A_b37	rs2290562	865	561	0.289474	0.334272	0.0197589	9.04291e-47	6.86207e-40	1.02508	118.608	0.0696382	negbinom
ENSG00000067365	METTL22	Mono_C	16	chr16_8701727_G_A_b37	rs62018925	-13813	279	0.143963	0.232507	0.0347465	3.84987e-11	4.89552e-06	1.05054	122.583	0.0328881	negbinom
ENSG00000153048	CARHSP1	Mono_C	16	chr16_8944893_T_C_b37	rs9939152	-17973	523	0.730134	-0.152056	0.021215	6.9404e-12	4.46102e-07	1.01454	233.335	0.0351451	negbinom
ENSG00000260349	RP11-473I1.5	Mono_C	16	chr16_9193723_T_G_b37	rs34932929	-7308	418	0.215686	-0.50869	0.0698872	2.13572e-11	1.05281e-06	1.06344	184.318	0.179681	negbinom
ENSG00000189067	LITAF	Mono_C	16	chr16_11700163_T_G_b37	rs11075003	-30074	399	0.205882	-0.407173	0.0249327	3.08923e-37	3.89671e-31	1.06228	98.1669	0.110439	negbinom
ENSG00000133392	MYH11	Mono_C	16	chr16_15820863_C_T_b37	rs16967494	-130027	546	0.281734	0.561758	0.0830344	2.37426e-10	1.02062e-05	1.05818	65.6277	0.350663	negbinom
ENSG00000103226	NOMO3	Mono_C	16	chr16_16294465_T_C_b37	rs7184653	-31887	446	0.769866	-0.633498	0.0636993	2.64283e-20	1.10268e-14	1.00439	78.7098	0.349084	negbinom
ENSG00000166501	PRKCB	Mono_C	16	chr16_23862213_A_T_b37	rs9806836	14891	818	0.577915	0.189993	0.0152563	6.16567e-29	9.45259e-23	0.979902	180.174	0.0490225	negbinom
ENSG00000176476	CCDC101	Mono_C	16	chr16_28542172_T_C_b37	rs231977	-23075	917	0.526832	-0.193931	0.030395	6.27146e-10	5.76365e-06	1.0284	48.0894	0.0281608	negbinom
ENSG00000197165	SULT1A2	Mono_C	16	chr16_28511206_C_G_b37	rs147413292	-97224	101	0.0521156	0.959803	0.22241	4.42002e-06	0.0410559	0.897572	29.8452	1.18539	negbinom
ENSG00000196502	SULT1A1	Mono_C	16	chr16_28606152_A_G_b37	rs12445519	-28794	224	0.115583	0.182892	0.034913	9.15118e-08	0.00108059	0.944723	46.7745	0.118164	negbinom
ENSG00000178952	TUFM	Mono_C	16	chr16_28895130_A_G_b37	rs8061590	37401	733	0.378225	0.199977	0.0121682	4.34681e-43	2.21346e-36	1.00184	47.4159	0.0246437	negbinom
ENSG00000187624	C17orf97	Mono_C	17	chr17_259648_G_A_b37	rs11150882	-470	468	0.241486	1.03653	0.109758	2.21035e-19	9.24273e-13	0.993778	80.8125	0.991652	negbinom
ENSG00000183688	FAM101B	Mono_C	17	chr17_407465_C_A_b37	rs11247554	111735	839	0.432921	-0.162727	0.0261898	1.20404e-09	5.7948e-05	1.03259	134.906	0.0776503	negbinom
ENSG00000263015	RP5-1029F21.3	Mono_C	17	chr17_444078_T_C_b37	rs7217744	37667	142	0.0732714	1.66077	0.367784	3.68172e-07	0.0412799	0.861092	53.2886	0.00130899	negbinom
ENSG00000141252	VPS53	Mono_C	17	chr17_448042_A_G_b37	rs9907540	-176915	943	0.486584	-0.197067	0.031372	1.04356e-09	7.20644e-05	1.03249	157.004	0.0553669	negbinom
ENSG00000141298	SSH2	Mono_C	17	chr17_28056612_T_A_b37	rs2628170	-200682	944	0.5129	-0.0841104	0.0152047	1.57715e-07	0.00108537	1.00626	30.9517	0.00855976	negbinom
ENSG00000126860	EVI2A	Mono_C	17	chr17_29661340_G_T_b37	rs10445402	12438	695	0.641383	0.080608	0.015303	3.01022e-07	0.00380015	1.06436	86.8415	0.0459321	negbinom
ENSG00000166750	SLFN5	Mono_C	17	chr17_33562776_C_T_b37	rs7221768	-7279	739	0.381321	0.239234	0.0357148	8.8553e-11	1.26034e-05	0.969363	50.3214	0.116574	negbinom
ENSG00000267003	CTC-507E2.1	Mono_C	17	chr17_33575052_G_A_b37	rs57263207	-436870	167	0.0861713	1.37808	0.30766	1.04571e-06	0.034613	0.903762	34.6907	0.480546	negbinom
ENSG00000006075	CCL3	Mono_C	17	chr17_34436610_A_G_b37	rs1634520	19123	486	0.250774	0.267111	0.0377741	4.90666e-12	1.48236e-05	0.889812	28.594	0.492734	negbinom
ENSG00000256515	CCL3L3	Mono_C	17	chr17_34823204_G_A_b37	rs7208788	299047	347	0.179051	1.21304	0.119375	1.14268e-25	5.63415e-18	0.939686	42.5556	4.19149	negbinom
ENSG00000205020	CCL4L1	Mono_C	17	chr17_34823204_G_A_b37	rs7208788	284894	347	0.179051	1.06361	0.192273	6.80506e-08	0.0017164	0.919165	62.5701	4.06028	negbinom
ENSG00000205021	CCL3L1	Mono_C	17	chr17_34816489_C_T_b37	rs11651338	190758	828	0.572755	0.394898	0.0619517	4.11289e-09	0.000888553	0.893638	53.7419	1.34058	negbinom
ENSG00000108278	ZNHIT3	Mono_C	17	chr17_34910357_C_T_b37	rs35915570	67884	771	0.397833	-0.0951007	0.0193878	2.65801e-06	0.021179	1.04273	90.4206	0.00773714	negbinom
ENSG00000261005	CTB-58E17.1	Mono_C	17	chr17_36855851_T_G_b37	rs68075021	-2854	270	0.139319	0.348396	0.0689021	7.589e-07	0.00826974	0.989356	100.083	0.136106	negbinom
ENSG00000161381	PLXDC1	Mono_C	17	chr17_36967959_G_A_b37	rs67373695	-342688	187	0.0964912	0.749587	0.162974	2.32711e-06	0.0202845	0.933146	74.6677	0.000115331	negbinom
ENSG00000173801	JUP	Mono_C	17	chr17_39949608_T_C_b37	rs9910080	6425	133	0.931373	-1.03051	0.081075	2.60614e-39	3.52203e-30	0.965134	53.2761	0.473826	negbinom
ENSG00000141698	NT5C3B	Mono_C	17	chr17_39988601_C_T_b37	rs7208062	-3922	487	0.74871	-0.684219	0.0378255	2.28894e-50	1.77383e-42	0.993887	78.7717	0.211399	negbinom
ENSG00000214401	KANSL1-AS1	Mono_C	17	chr17_44083402_G_A_b37	rs1991556	-187540	455	0.234778	0.833466	0.036661	9.7977e-65	5.08223e-55	0.974707	28.1876	0.334663	negbinom
ENSG00000176681	LRRC37A	Mono_C	17	chr17_44819595_T_G_b37	rs17698176	449496	426	0.219814	0.91847	0.194746	1.20216e-06	0.00643835	0.964298	24.4089	0.000260509	negbinom
ENSG00000238083	LRRC37A2	Mono_C	17	chr17_44819595_T_G_b37	rs17698176	230718	426	0.219814	-0.563036	0.112926	9.99647e-07	0.00491601	0.999564	31.539	0.0805214	negbinom
ENSG00000185829	ARL17A	Mono_C	17	chr17_44852612_A_C_b37	rs62074125	195524	488	0.251806	0.254429	0.0545648	3.21348e-06	0.0125631	1.0119	26.8976	0.123538	negbinom
ENSG00000198933	TBKBP1	Mono_C	17	chr17_45776330_T_G_b37	rs9913503	4883	810	0.582043	-0.527431	0.0806853	2.52777e-10	7.58845e-06	1.02499	47.248	0.0990611	negbinom
ENSG00000006282	SPATA20	Mono_C	17	chr17_48625928_C_G_b37	rs8076632	5509	682	0.351909	-0.609911	0.052511	5.57119e-26	9.11614e-20	1.00231	142.635	0.14241	negbinom
ENSG00000108846	ABCC3	Mono_C	17	chr17_48712087_C_T_b37	rs4793665	-51	857	0.557792	-0.506577	0.0452263	5.80998e-23	7.35891e-18	1.02858	175.602	0.288163	negbinom
ENSG00000262967	RP11-294J22.6	Mono_C	17	chr17_48824983_T_G_b37	rs72839277	54174	266	0.137255	-0.406955	0.0731595	2.39162e-07	0.00329367	1.0231	178.973	0.182518	negbinom
ENSG00000239672	NME1	Mono_C	17	chr17_49231180_A_G_b37	rs7207370	283	754	0.389061	0.224392	0.0270887	5.41738e-15	8.69959e-10	0.993407	103.302	0.0722277	negbinom
ENSG00000108405	P2RX1	Mono_C	17	chr17_3821919_C_T_b37	rs4995289	2125	609	0.685759	0.328263	0.038165	2.99175e-15	2.29733e-10	1.05707	102.458	0.0549566	negbinom
ENSG00000108384	RAD51C	Mono_C	17	chr17_56718205_C_T_b37	rs35828828	-51729	414	0.213622	0.389031	0.0458851	1.3151e-15	2.69081e-10	0.9674	24.7134	0.102813	negbinom
ENSG00000175155	YPEL2	Mono_C	17	chr17_57738644_C_T_b37	rs12603541	329594	169	0.0872033	0.169637	0.0382575	1.77378e-05	0.0455097	0.986218	39.4394	0.0184678	negbinom
ENSG00000108654	DDX5	Mono_C	17	chr17_62479273_A_C_b37	rs17650301	-25044	553	0.285346	-0.0544257	0.0115523	3.71401e-06	0.0111031	0.96781	70.2443	0.0326703	negbinom
ENSG00000170412	GPRC5C	Mono_C	17	chr17_72425499_A_G_b37	rs11654234	4509	156	0.919505	-1.3367	0.116653	2.39027e-29	1.78036e-17	0.897723	41.057	0.746364	negbinom
ENSG00000167850	CD300C	Mono_C	17	chr17_72511737_C_T_b37	rs1185318	-30545	202	0.104231	-0.394232	0.0497044	2.91016e-13	2.92819e-08	1.02228	148.569	0.086817	negbinom
ENSG00000261222	CTD-2006K23.1	Mono_C	17	chr17_72574733_G_C_b37	rs1719470	-21246	940	0.514964	-0.377949	0.0488202	5.45422e-14	8.39455e-09	0.995403	159.843	0.218757	negbinom
ENSG00000186407	CD300E	Mono_C	17	chr17_72621348_T_C_b37	rs507018	1451	959	0.50516	-0.084412	0.0183419	5.30211e-06	0.0385766	0.986612	222.439	0.0520749	negbinom
ENSG00000109062	SLC9A3R1	Mono_C	17	chr17_72773333_A_G_b37	rs11653346	28542	958	0.505676	0.0991342	0.020346	1.80045e-06	0.0150213	1.01992	133.062	0.0379725	negbinom
ENSG00000266714	MYO15B	Mono_C	17	chr17_73584441_G_C_b37	rs76124218	302	108	0.0557276	0.484381	0.0534901	2.12351e-18	7.8551e-13	0.988194	75.3268	0.0424189	negbinom
ENSG00000257949	TEN1	Mono_C	17	chr17_73993546_C_T_b37	rs12945114	18245	472	0.75645	0.193298	0.0256123	1.35385e-12	6.32445e-08	1.03545	93.3357	0.0145621	negbinom
ENSG00000070731	ST6GALNAC2	Mono_C	17	chr17_74583753_C_G_b37	rs73996624	715	407	0.21001	-0.448481	0.079956	5.73416e-08	0.00197665	0.961901	171.433	0.117501	negbinom
ENSG00000182534	MXRA7	Mono_C	17	chr17_74699110_C_A_b37	rs62085143	-7988	112	0.0577915	1.42046	0.16702	1.29212e-17	5.41648e-12	1.06334	90.2875	1.00494	negbinom
ENSG00000171298	GAA	Mono_C	17	chr17_78070141_G_A_b37	rs4889958	-5214	487	0.74871	-0.180374	0.0231223	2.21593e-13	2.93255e-08	1.03724	129.456	0.0299709	negbinom
ENSG00000262580	RP11-334C17.5	Mono_C	17	chr17_78178830_A_G_b37	rs11653893	-918	968	0.500516	-0.273376	0.0512981	9.95843e-08	0.00202732	1.06556	139.953	0.130512	negbinom
ENSG00000176108	CHMP6	Mono_C	17	chr17_78970499_C_T_b37	rs56239087	5101	326	0.168215	0.164477	0.0335393	1.21782e-06	0.0175173	0.991181	147.957	0.0145683	negbinom
ENSG00000224877	C17orf89	Mono_C	17	chr17_79217002_A_G_b37	rs2659008	3963	937	0.516512	0.110094	0.0157592	2.43033e-11	1.37501e-06	1.02955	152.431	0.0166347	negbinom
ENSG00000214087	ARL16	Mono_C	17	chr17_79634541_T_C_b37	rs113250157	-16413	325	0.167699	-0.224492	0.0415271	1.00771e-07	0.00131542	1.0188	92.0875	0.0116283	negbinom
ENSG00000262413	RP11-498C9.3	Mono_C	17	chr17_79912164_G_A_b37	rs79066457	86567	98	0.0505676	0.973905	0.195625	2.12798e-07	0.00493536	0.956457	48.1645	0.00586401	negbinom
ENSG00000169738	DCXR	Mono_C	17	chr17_80001041_C_T_b37	rs8069378	5433	239	0.123323	0.192028	0.0281484	2.80567e-11	1.02897e-06	0.997067	95.2071	0.0340039	negbinom
ENSG00000268852	AC132872.2	Mono_C	17	chr17_80190329_G_A_b37	rs12453290	-23802	631	0.674407	-0.201803	0.0429006	3.66376e-06	0.035732	1.01447	55.91	0.207974	negbinom
ENSG00000265458	RP13-20L14.6	Mono_C	17	chr17_80394080_G_A_b37	rs4072532	-22317	586	0.302374	0.68555	0.149358	2.75796e-06	0.0371801	1.01005	55.2067	0.000571679	negbinom
ENSG00000141560	FN3KRP	Mono_C	17	chr17_80867438_G_A_b37	rs139312370	192879	344	0.177503	0.257092	0.0555423	5.1051e-06	0.0348392	1.03105	105.624	0.0632006	negbinom
ENSG00000091640	SPAG7	Mono_C	17	chr17_4908721_A_G_b37	rs55770506	37554	111	0.0572755	0.236454	0.0347833	4.07003e-11	3.63848e-06	1.01361	95.6285	0.0273986	negbinom
ENSG00000263272	CTC-524C5.2	Mono_C	17	chr17_5336058_G_A_b37	rs1050390	-138	419	0.216202	0.671499	0.06679	2.83796e-22	2.03122e-16	0.997491	141.587	0.123714	negbinom
ENSG00000258315	C17orf49	Mono_C	17	chr17_6924443_A_C_b37	rs12450287	6629	121	0.0624355	0.282685	0.0548725	5.40874e-07	0.0084666	1.01562	162.054	0.010506	negbinom
ENSG00000161944	ASGR2	Mono_C	17	chr17_7015711_C_T_b37	rs552653	-3308	625	0.322497	0.215888	0.0284165	4.83182e-13	6.52756e-08	1.01377	141.705	0.111714	negbinom
ENSG00000170291	ELP5	Mono_C	17	chr17_7156447_A_G_b37	rs2074219	1712	760	0.607843	-0.470184	0.0264445	2.25516e-45	2.17163e-37	0.990183	134.059	0.145253	negbinom
ENSG00000132507	EIF5A	Mono_C	17	chr17_7207964_A_C_b37	rs7503161	-2354	804	0.585139	-0.313387	0.0149397	1.82506e-63	9.29621e-57	1.031	121.248	0.088474	negbinom
ENSG00000239697	TNFSF12	Mono_C	17	chr17_7461343_G_A_b37	rs78744936	9135	491	0.253354	0.144812	0.0261326	6.8251e-08	0.00117549	1.0204	144.401	0.042176	negbinom
ENSG00000141504	SAT2	Mono_C	17	chr17_7482779_T_C_b37	rs12942088	-48415	770	0.397317	0.0590519	0.0114216	3.85355e-07	0.00713864	0.990925	121.222	0.00947973	negbinom
ENSG00000183011	LSMD1	Mono_C	17	chr17_7740170_T_C_b37	rs62059712	-48386	139	0.0717234	0.109923	0.022491	1.28133e-06	0.0126395	1.04363	98.1767	0.0160848	negbinom
ENSG00000220205	VAMP2	Mono_C	17	chr17_8061337_G_A_b37	rs4792267	-5527	570	0.705882	0.0959115	0.0120292	4.31609e-13	1.21781e-08	1.06665	107.526	0.0121223	negbinom
ENSG00000264194	AC000003.2	Mono_C	17	chr17_10049841_T_C_b37	rs7208708	1010	603	0.311146	1.1005	0.0934713	2.57023e-27	1.07839e-17	0.899069	101.397	0.998937	negbinom
ENSG00000187824	TMEM220	Mono_C	17	chr17_10632972_A_G_b37	rs450562	-661	807	0.416409	0.461837	0.0816877	3.15864e-08	0.000536207	1.00375	145.352	0.227442	negbinom
ENSG00000214941	ZSWIM7	Mono_C	17	chr17_15885968_T_A_b37	rs4792707	-17063	812	0.581011	-0.106555	0.0168257	2.68833e-09	2.7893e-05	1.0254	45.6158	0.0173647	negbinom
ENSG00000181350	FAM211A	Mono_C	17	chr17_16397463_G_A_b37	rs72833977	1996	335	0.172859	0.239175	0.0561098	7.8097e-06	0.0347377	1.02131	46.3614	0.257626	negbinom
ENSG00000141030	COPS3	Mono_C	17	chr17_17168610_G_A_b37	rs9890657	-15997	964	0.49742	0.104484	0.0226592	5.50529e-06	0.0394513	1.03561	75.1302	0.0277397	negbinom
ENSG00000265185	SNORD3B-1	Mono_C	17	chr17_19142226_C_T_b37	rs959071	177001	235	0.121259	0.877445	0.0711667	1.3605e-36	3.1879e-30	0.999772	48.5226	0.781705	negbinom
ENSG00000262074	SNORD3B-2	Mono_C	17	chr17_19262534_G_C_b37	rs77232220	295085	387	0.19969	0.444744	0.0472765	3.99463e-21	5.81364e-16	1.0255	38.82	0.422433	negbinom
ENSG00000262202	SNORD3D	Mono_C	17	chr17_19375856_T_A_b37	rs7214134	359907	480	0.752322	-0.333859	0.0431221	2.36287e-14	1.62183e-09	1.02698	39.5136	0.39389	negbinom
ENSG00000108599	AKAP10	Mono_C	17	chr17_19799698_G_A_b37	rs166840	-81958	759	0.391641	0.212223	0.0331991	1.09814e-09	7.35953e-06	1.01141	34.3207	0.0598894	negbinom
ENSG00000168961	LGALS9	Mono_C	17	chr17_25973203_G_A_b37	rs732222	16379	473	0.244066	-0.174134	0.0168144	9.0613e-22	1.25617e-15	0.977449	73.4924	0.0341504	negbinom
ENSG00000244045	TMEM199	Mono_C	17	chr17_26700470_G_A_b37	rs4795430	15866	102	0.0526316	0.309842	0.0670003	4.44297e-06	0.0242013	0.983292	49.6496	0.0363264	negbinom
ENSG00000154889	MPPE1	Mono_C	18	chr18_11533365_A_G_b37	rs513517	-375857	155	0.0799794	0.180034	0.038099	2.54284e-06	0.0250612	1.04564	109.283	0.00460449	negbinom
ENSG00000176014	TUBB6	Mono_C	18	chr18_12284839_T_G_b37	rs12960302	-22829	236	0.878225	-0.389407	0.0673375	8.34644e-09	0.000248111	1.05678	59.5091	0.115788	negbinom
ENSG00000101773	RBBP8	Mono_C	18	chr18_20388993_T_C_b37	rs8091514	10769	224	0.115583	0.355746	0.0563051	4.28945e-10	1.36471e-05	0.953595	95.1877	0.0172396	negbinom
ENSG00000168234	TTC39C	Mono_C	18	chr18_21619931_A_G_b37	rs4800173	47194	379	0.804438	-0.402021	0.0257709	4.58338e-38	2.74202e-30	0.988505	57.6889	0.0705528	negbinom
ENSG00000134759	ELP2	Mono_C	18	chr18_33709217_G_A_b37	rs7242481	-190	678	0.349845	0.260378	0.030787	9.04093e-15	2.32883e-09	0.982071	97.368	0.0432377	negbinom
ENSG00000134779	TPGS2	Mono_C	18	chr18_34361762_G_C_b37	rs948636	-47396	566	0.292054	-0.168531	0.0308567	9.1235e-08	0.00139493	0.97622	81.3717	0.00730722	negbinom
ENSG00000152234	ATP5A1	Mono_C	18	chr18_43651270_A_G_b37	rs9783886	-33030	836	0.431373	-0.0890077	0.0141072	1.26333e-09	3.7727e-05	1.01059	132.647	0.0334794	negbinom
ENSG00000074695	LMAN1	Mono_C	18	chr18_57048870_G_T_b37	rs9962431	21676	543	0.719814	-0.235492	0.0350548	2.06032e-10	1.2612e-05	1.01223	164.268	0.0630469	negbinom
ENSG00000141682	PMAIP1	Mono_C	18	chr18_57583716_T_C_b37	rs8086553	16536	895	0.538184	0.149523	0.0241348	1.56875e-09	4.97034e-05	1.06271	106.5	0.11081	negbinom
ENSG00000242550	SERPINB10	Mono_C	18	chr18_61563706_C_T_b37	rs1532887	-702	386	0.199174	0.904668	0.0878453	8.91078e-22	3.18871e-16	1.02303	63.3139	0.67564	negbinom
ENSG00000226742	HSBP1L1	Mono_C	18	chr18_77725655_A_G_b37	rs12956003	1094	306	0.157895	0.317797	0.0484184	2.29088e-10	7.48149e-06	1.01358	126.903	0.08783	negbinom
ENSG00000172270	BSG	Mono_C	19	chr19_563613_G_A_b37	rs11085113	-7684	380	0.196078	-0.153329	0.0182061	1.73079e-15	4.27142e-10	0.998802	350.102	0.0293934	negbinom
ENSG00000267751	AC009005.2	Mono_C	19	chr19_566149_A_G_b37	rs111419280	-6066	339	0.825077	0.513706	0.102085	1.50831e-06	0.0311857	0.965585	303.609	0.124132	negbinom
ENSG00000070388	FGF22	Mono_C	19	chr19_1108746_G_A_b37	rs117088896	468851	141	0.0727554	1.75687	0.362552	4.84982e-08	0.00906407	0.926761	97.8568	0.00050446	negbinom
ENSG00000197766	CFD	Mono_C	19	chr19_859368_G_T_b37	rs71335276	-85	416	0.214654	0.314125	0.0154845	7.98884e-67	9.12345e-58	1.01574	197.037	0.0857328	negbinom
ENSG00000065268	WDR18	Mono_C	19	chr19_997437_G_A_b37	rs113581266	14263	225	0.116099	0.24516	0.0454573	1.17214e-07	0.00363863	1.00306	248.884	0.0514014	negbinom
ENSG00000064666	CNN2	Mono_C	19	chr19_1060637_G_T_b37	rs111745465	34339	168	0.0866873	-0.306768	0.0298506	1.11356e-18	1.80329e-13	1.03245	301.443	0.036216	negbinom
ENSG00000064687	ABCA7	Mono_C	19	chr19_1066256_G_A_b37	rs4147938	26154	547	0.71775	-0.188619	0.035658	3.5175e-07	0.00790152	1.06203	224.809	0.0560983	negbinom
ENSG00000167468	GPX4	Mono_C	19	chr19_1103768_A_T_b37	rs17526264	-168	109	0.0562436	-0.147247	0.0184912	1.06665e-13	1.62957e-08	1.00881	250.456	0.0115068	negbinom
ENSG00000064932	SBNO2	Mono_C	19	chr19_766589_G_A_b37	rs72980286	-407693	727	0.375129	0.201853	0.0411402	8.93309e-07	0.0173802	1.02996	227.964	7.98444e-05	negbinom
ENSG00000099624	ATP5D	Mono_C	19	chr19_1224286_G_T_b37	rs35004890	-17463	415	0.214138	-0.0441382	0.00894507	1.94677e-06	0.0329231	1.04152	185.468	0.00516202	negbinom
ENSG00000267169	CTB-55O6.12	Mono_C	19	chr19_14289746_C_A_b37	rs4480920	41755	249	0.128483	-0.306618	0.0525655	1.52072e-08	0.000320892	0.99979	144.908	0.0186009	negbinom
ENSG00000186529	CYP4F3	Mono_C	19	chr19_15780593_G_T_b37	rs7254806	28886	441	0.227554	0.727394	0.139083	2.59578e-07	0.00433491	1.01579	112.133	0.276781	negbinom
ENSG00000160111	CPAMD8	Mono_C	19	chr19_17080770_C_T_b37	rs10413016	-56855	389	0.200722	0.337164	0.0624457	1.30033e-07	0.00244975	0.996042	144.822	0.0290735	negbinom
ENSG00000130312	MRPL34	Mono_C	19	chr19_17419047_A_G_b37	rs7260573	15629	844	0.435501	0.143533	0.0174338	5.66427e-14	1.12802e-08	0.98138	229.012	0.0337806	negbinom
ENSG00000216490	IFI30	Mono_C	19	chr19_18700583_T_C_b37	rs12981193	416611	507	0.26161	-0.0969186	0.0196304	1.51317e-06	0.0200854	1.00251	105.753	0.0791976	negbinom
ENSG00000130520	LSM4	Mono_C	19	chr19_18413061_G_A_b37	rs74929147	-21023	109	0.0562436	-0.150222	0.0304573	1.72987e-06	0.0179964	1.058	91.0785	0.0153812	negbinom
ENSG00000268030	AC005253.2	Mono_C	19	chr19_18671055_C_T_b37	rs2058077	-1315	781	0.597007	-0.455158	0.0813709	3.93657e-08	0.000752392	1.00983	109.302	0.126189	negbinom
ENSG00000221983	UBA52	Mono_C	19	chr19_18689904_T_C_b37	rs2314666	7364	776	0.599587	-0.0275104	0.00455337	3.09165e-09	0.000233177	0.932446	84.4627	0.00561261	negbinom
ENSG00000006015	C19orf60	Mono_C	19	chr19_18699445_G_A_b37	rs10407212	-90	889	0.45872	-0.13966	0.0111722	4.18623e-27	1.97155e-21	1.04101	94.6144	0.0144265	negbinom
ENSG00000105717	PBX4	Mono_C	19	chr19_19792816_C_T_b37	rs12980482	63091	128	0.0660475	0.74331	0.173917	1.25708e-05	0.0475637	1.03928	61.9584	0.000121432	negbinom
ENSG00000081665	ZNF506	Mono_C	19	chr19_19882476_C_T_b37	rs4808983	-50084	331	0.170795	0.392868	0.0563975	1.05889e-11	1.38129e-06	0.966176	42.184	0.0757465	negbinom
ENSG00000105750	ZNF85	Mono_C	19	chr19_21112643_T_A_b37	rs73005114	6615	250	0.128999	0.948686	0.12937	2.38946e-12	2.08765e-07	1.0098	32.4537	0.693497	negbinom
ENSG00000172687	ZNF738	Mono_C	19	chr19_21781218_G_C_b37	rs4809148	239486	624	0.678019	0.311986	0.0519901	1.05183e-08	0.000113101	1.03822	46.4001	0.0395637	negbinom
ENSG00000197013	ZNF429	Mono_C	19	chr19_21753035_C_G_b37	rs12327638	73551	617	0.318369	-0.338058	0.0511824	2.88194e-09	7.75569e-05	0.986787	42.6535	0.107357	negbinom
ENSG00000197020	ZNF100	Mono_C	19	chr19_22033430_T_C_b37	rs76943102	83000	175	0.0902993	0.393895	0.0802859	1.97799e-06	0.0120076	1.00242	48.9168	0.0348608	negbinom
ENSG00000105185	PDCD5	Mono_C	19	chr19_33072118_C_G_b37	rs11084660	144	775	0.399897	0.107828	0.0202377	1.7936e-07	0.00392013	0.967455	77.2006	0.0392295	negbinom
ENSG00000153879	CEBPG	Mono_C	19	chr19_33850871_A_G_b37	rs6510375	-13365	496	0.255934	-0.123772	0.0234554	3.85982e-07	0.00857999	1.00057	181.521	0.00830914	negbinom
ENSG00000089335	ZNF302	Mono_C	19	chr19_35120401_C_T_b37	rs56283879	-48151	172	0.0887513	0.286201	0.0613773	3.63864e-06	0.0266972	1.05972	75.1459	0.0132705	negbinom
ENSG00000089327	FXYD5	Mono_C	19	chr19_35666395_G_A_b37	rs34677175	20762	671	0.346233	0.0510657	0.007559	1.42661e-10	2.50525e-06	1.08929	177.918	0.00894266	negbinom
ENSG00000126267	COX6B1	Mono_C	19	chr19_36231646_C_T_b37	rs2242523	92521	862	0.444788	-0.054066	0.00626948	2.72641e-16	1.03827e-10	0.97842	158.513	0.00684593	negbinom
ENSG00000126246	IGFLR1	Mono_C	19	chr19_36244753_G_C_b37	rs2239947	11399	283	0.146027	-0.538473	0.0635125	1.50682e-15	5.81397e-11	1.0567	173.275	0.0796792	negbinom
ENSG00000161265	U2AF1L4	Mono_C	19	chr19_36273534_G_A_b37	rs2291067	37188	361	0.186275	0.148059	0.0313943	3.52406e-06	0.0374197	1.02001	119.567	0.0231277	negbinom
ENSG00000105258	POLR2I	Mono_C	19	chr19_36574798_C_T_b37	rs757223	-31450	876	0.547988	-0.0845371	0.0148518	4.39161e-08	0.000631715	1.00973	74.7522	0.0128627	negbinom
ENSG00000105193	RPS16	Mono_C	19	chr19_39925482_A_T_b37	rs480595	-1106	659	0.340041	0.0769866	0.00542008	1.00592e-37	1.35925e-33	1.08644	118.684	0.0110861	negbinom
ENSG00000267007	CTB-31O20.3	Mono_C	19	chr19_1538847_C_T_b37	rs76196037	-276401	125	0.0644995	2.15614	0.515118	1.87421e-07	0.0244801	0.88428	34.6765	0.000830434	negbinom
ENSG00000167565	SERTAD3	Mono_C	19	chr19_40956646_A_G_b37	rs73048117	6034	361	0.186275	-0.164876	0.0327702	1.20151e-06	0.00821185	1.08288	75.6969	0.042565	negbinom
ENSG00000269858	EGLN2	Mono_C	19	chr19_41295859_G_T_b37	rs7245595	-9042	707	0.364809	0.116366	0.0252185	5.4237e-06	0.0421476	1.05757	114.345	0.0502821	negbinom
ENSG00000142046	TMEM91	Mono_C	19	chr19_41900809_C_T_b37	rs111867059	43993	280	0.144479	-0.237062	0.0318074	3.103e-12	2.16152e-07	1.01223	104.325	0.0320881	negbinom
ENSG00000007129	CEACAM21	Mono_C	19	chr19_42077072_T_C_b37	rs1860255	21186	500	0.742002	0.701978	0.0995868	3.50279e-12	1.99392e-07	1.00749	83.4178	0.0695322	negbinom
ENSG00000105352	CEACAM4	Mono_C	19	chr19_42126339_T_C_b37	rs9304596	-7103	624	0.678019	0.298193	0.0371103	1.64169e-13	9.82158e-09	1.02166	71.9787	0.100911	negbinom
ENSG00000105372	RPS19	Mono_C	19	chr19_42361054_T_G_b37	rs73549152	-2934	962	0.503612	0.0467091	0.00679613	2.47127e-11	7.63827e-07	1.01461	50.3686	0.0181513	negbinom
ENSG00000028277	POU2F2	Mono_C	19	chr19_43099560_C_T_b37	rs45559135	398823	202	0.104231	0.124058	0.0272896	4.41217e-06	0.00946883	1.00286	33.6699	0.0600801	negbinom
ENSG00000231412	CTC-490G23.2	Mono_C	19	chr19_43790258_C_G_b37	rs113388008	-45324	121	0.0624355	1.00102	0.168291	2.54141e-11	6.7848e-07	1.00129	74.8586	1.4887	negbinom
ENSG00000104783	KCNN4	Mono_C	19	chr19_44282529_C_A_b37	rs56344893	-2880	740	0.381837	0.401614	0.0480153	1.49292e-15	1.11119e-10	1.01287	107.745	0.199399	negbinom
ENSG00000130202	PVRL2	Mono_C	19	chr19_45372959_C_T_b37	rs4803767	23527	529	0.272962	0.392706	0.0476702	4.25415e-15	2.49175e-09	0.99482	100.167	0.115208	negbinom
ENSG00000011478	QPCTL	Mono_C	19	chr19_45967840_T_C_b37	rs10402243	-227901	487	0.25129	0.642121	0.133889	1.6284e-06	0.0221453	0.963278	133.659	0.0909639	negbinom
ENSG00000125743	SNRPD2	Mono_C	19	chr19_46201213_T_G_b37	rs36040835	5386	389	0.200722	-0.0616883	0.0110416	7.50868e-08	0.000956934	1.08097	101.536	0.00720391	negbinom
ENSG00000130748	TMEM160	Mono_C	19	chr19_47548678_G_A_b37	rs889169	-3210	763	0.606295	-0.0727491	0.011668	1.11956e-09	2.58269e-05	1.06397	87.3859	0.00644738	negbinom
ENSG00000105373	GLTSCR2	Mono_C	19	chr19_48257440_A_T_b37	rs12611222	8661	816	0.578947	-0.0615996	0.0085828	7.7128e-12	5.9605e-07	0.993305	133.996	0.0136171	negbinom
ENSG00000105499	PLA2G4C	Mono_C	19	chr19_48666983_G_A_b37	rs34909809	52909	237	0.122291	0.656127	0.130634	2.81272e-07	0.00788689	0.945267	106.898	0.447136	negbinom
ENSG00000130529	TRPM4	Mono_C	19	chr19_49666082_A_G_b37	rs12972647	5084	612	0.315789	0.342367	0.0630099	6.21718e-08	0.0012103	1.1039	77.0251	0.481137	negbinom
ENSG00000039650	PNKP	Mono_C	19	chr19_50308893_T_C_b37	rs8101959	-62273	895	0.461816	0.102695	0.0217643	4.27975e-06	0.0247481	1.06871	148.596	0.00754979	negbinom
ENSG00000169136	ATF5	Mono_C	19	chr19_50405285_C_T_b37	rs1290755	-26674	485	0.250258	0.168009	0.0310772	1.45144e-07	0.00229857	1.01811	137.078	0.0725877	negbinom
ENSG00000268518	CTD-2545M3.8	Mono_C	19	chr19_50968667_G_A_b37	rs73054474	-22228	570	0.294118	0.296024	0.0560792	1.13274e-06	0.0152986	1.06845	207.863	0.0802338	negbinom
ENSG00000105472	CLEC11A	Mono_C	19	chr19_51247499_T_C_b37	rs6509496	20913	196	0.898865	-0.306084	0.0535887	1.07342e-08	0.00396868	0.963724	108.338	0.185247	negbinom
ENSG00000105383	CD33	Mono_C	19	chr19_51726613_G_A_b37	rs3826656	-1707	440	0.772962	0.121538	0.0207549	2.41921e-08	0.000933027	0.999637	243.158	0.0410477	negbinom
ENSG00000254521	SIGLEC12	Mono_C	19	chr19_52000624_T_G_b37	rs3752135	-4419	271	0.860165	-1.26978	0.197302	7.17893e-11	3.75546e-05	0.962053	79.8651	0.918845	negbinom
ENSG00000254415	SIGLEC14	Mono_C	19	chr19_52130638_C_A_b37	rs872629	-19416	226	0.116615	-0.492266	0.0584529	6.29758e-13	1.01968e-08	1.11717	156.712	0.19551	negbinom
ENSG00000105501	SIGLEC5	Mono_C	19	chr19_52118020_A_G_b37	rs7251234	-32131	773	0.398865	-0.31621	0.0524348	6.90548e-09	0.000505584	0.996225	130.984	0.127898	negbinom
ENSG00000171051	FPR1	Mono_C	19	chr19_52257673_C_G_b37	rs3764542	-49690	670	0.654283	0.217784	0.0187899	1.21375e-26	8.02755e-20	1.01772	125.166	0.0738806	negbinom
ENSG00000256087	ZNF432	Mono_C	19	chr19_52608589_A_T_b37	rs7255331	9598	596	0.307534	-0.601224	0.118476	2.67761e-07	0.00428295	0.999558	187.885	8.73774e-05	negbinom
ENSG00000167766	ZNF83	Mono_C	19	chr19_53121757_C_T_b37	rs113063121	-71992	690	0.356037	0.2587	0.0407038	5.77035e-10	1.38215e-05	1.08658	222.86	0.0804391	negbinom
ENSG00000189068	VSTM1	Mono_C	19	chr19_54566176_T_C_b37	rs8111849	-1031	418	0.215686	0.624455	0.0405264	1.20978e-44	6.28155e-38	0.997522	252.929	0.372171	negbinom
ENSG00000170909	OSCAR	Mono_C	19	chr19_54549026_T_C_b37	rs57745388	-56974	901	0.535088	-0.20979	0.0173604	1.23682e-27	7.20157e-21	0.972463	312.188	0.0473894	negbinom
ENSG00000170906	NDUFA3	Mono_C	19	chr19_54634830_C_T_b37	rs62144168	28794	191	0.0985552	0.134617	0.0173975	9.29008e-14	3.59152e-09	1.0929	252.145	0.0206606	negbinom
ENSG00000167608	TMC4	Mono_C	19	chr19_54677001_G_C_b37	rs626283	57	875	0.451496	-0.450959	0.069904	5.6193e-10	5.12887e-05	0.981886	274.903	0.120553	negbinom
ENSG00000170889	RPS9	Mono_C	19	chr19_54705317_C_G_b37	rs158366	707	764	0.394221	-0.094249	0.00580159	7.37029e-45	3.14989e-37	1.00633	232.896	0.0140342	negbinom
ENSG00000170866	LILRA3	Mono_C	19	chr19_54800500_A_G_b37	rs367070	-9452	436	0.224974	-0.805606	0.0418388	1.47777e-41	2.49117e-34	0.978158	286.86	0.383203	negbinom
ENSG00000187116	LILRA5	Mono_C	19	chr19_54820469_C_T_b37	rs56339537	-3940	358	0.184727	0.258638	0.0236242	4.33364e-26	1.78558e-19	1.00311	237.497	0.105372	negbinom
ENSG00000239998	LILRA2	Mono_C	19	chr19_55082273_C_T_b37	rs59256263	-2114	186	0.0959752	-0.178027	0.0287204	3.963e-09	0.000125074	1.02368	306.834	0.0347691	negbinom
ENSG00000186818	LILRB4	Mono_C	19	chr19_55172539_G_A_b37	rs370156	17199	239	0.123323	0.211227	0.0325382	1.30471e-10	6.08639e-06	1.00734	315.894	0.0635277	negbinom
ENSG00000022556	NLRP2	Mono_C	19	chr19_55496778_G_A_b37	rs11673596	32280	230	0.118679	0.72652	0.163452	5.45588e-06	0.0357653	1.04634	225.474	0.000119249	negbinom
ENSG00000105048	TNNT1	Mono_C	19	chr19_55671374_C_T_b37	rs891187	10652	351	0.181115	0.986041	0.0566211	8.34205e-63	2.59875e-49	0.981225	82.214	0.950582	negbinom
ENSG00000141873	SLC39A3	Mono_C	19	chr19_2738643_C_T_b37	rs11084955	-1507	462	0.23839	0.186308	0.0299683	1.02669e-09	3.77539e-05	1.03963	227.696	0.0116231	negbinom
ENSG00000183617	MRPL54	Mono_C	19	chr19_3761652_G_A_b37	rs2302307	-1010	698	0.639835	0.152995	0.013008	5.23157e-25	1.62014e-18	0.975325	203.346	0.0174963	negbinom
ENSG00000180061	TMEM150B	Mono_C	19	chr19_55815894_T_C_b37	rs1172820	-20814	884	0.54386	-0.325167	0.0497523	1.71637e-10	2.07567e-05	1.04226	127.414	0.197676	negbinom
ENSG00000108107	RPL28	Mono_C	19	chr19_55897327_A_G_b37	rs17700376	614	685	0.353457	-0.0505677	0.00522069	3.8053e-20	5.10526e-14	1.0075	155.414	0.010295	negbinom
ENSG00000268516	CTD-3138B18.5	Mono_C	19	chr19_58790675_T_C_b37	rs437229	501	646	0.666667	-0.331908	0.0512542	7.63848e-11	4.3042e-06	0.981157	62.5012	0.00010798	negbinom
ENSG00000121410	A1BG	Mono_C	19	chr19_58842534_G_A_b37	rs58617733	-22331	97	0.0500516	-0.274338	0.0507294	6.03271e-07	0.00505198	1.01669	53.6221	0.0579807	negbinom
ENSG00000083845	RPS5	Mono_C	19	chr19_58898436_T_C_b37	rs731835	669	628	0.324045	-0.0625678	0.00778113	1.45625e-14	1.27701e-09	1.0174	54.4005	0.0171552	negbinom
ENSG00000174837	EMR1	Mono_C	19	chr19_6905895_T_C_b37	rs391020	18318	575	0.296698	0.263874	0.0458499	3.92724e-08	0.00161282	1.01314	173.597	0.161618	negbinom
ENSG00000104883	PEX11G	Mono_C	19	chr19_7556360_G_A_b37	rs113838445	-5975	416	0.214654	0.567349	0.0928869	1.60265e-09	0.000100962	0.983379	154.01	0.053567	negbinom
ENSG00000076944	STXBP2	Mono_C	19	chr19_7710269_A_G_b37	rs710951	8502	724	0.626419	0.266429	0.0154114	2.29084e-45	1.00481e-39	1.0446	203.484	0.114531	negbinom
ENSG00000104918	RETN	Mono_C	19	chr19_7786918_G_A_b37	rs8107764	52988	168	0.0866873	0.261515	0.0516551	1.092e-08	0.048226	0.849518	34.5025	0.288959	negbinom
ENSG00000104921	FCER2	Mono_C	19	chr19_7764436_G_T_b37	rs12980031	-2596	435	0.775542	-0.652856	0.0653863	1.73973e-21	4.42716e-14	0.952397	110.859	0.540799	negbinom
ENSG00000182566	CLEC4G	Mono_C	19	chr19_7778963_C_T_b37	rs7254240	-19829	319	0.835397	0.442446	0.0764037	4.18963e-08	0.00129873	1.00398	166.474	0.218727	negbinom
ENSG00000268149	CTD-3193O13.13	Mono_C	19	chr19_8330476_G_T_b37	rs6603159	352073	134	0.0691434	2.15743	0.49014	1.83615e-08	0.00421389	0.901301	59.9991	0.000934979	negbinom
ENSG00000090661	CERS4	Mono_C	19	chr19_8277713_A_G_b37	rs12610250	6093	929	0.52064	0.274613	0.0492696	4.83458e-08	0.00164089	0.995541	174.188	0.132851	negbinom
ENSG00000099785	MARCH2	Mono_C	19	chr19_8478250_G_C_b37	rs890849	96	324	0.167183	0.180993	0.0284534	3.35258e-10	2.29275e-05	1.01643	128.706	0.0247554	negbinom
ENSG00000174652	ZNF266	Mono_C	19	chr19_9393110_A_C_b37	rs10408485	-153144	794	0.590299	0.296507	0.0503116	1.15995e-08	0.000165631	1.03273	71.3207	0.0591641	negbinom
ENSG00000130810	PPAN	Mono_C	19	chr19_10638661_G_C_b37	rs75670586	421696	127	0.0655315	0.391299	0.0768483	9.99325e-07	0.0134653	0.95749	138.858	0.0348438	negbinom
ENSG00000105371	ICAM4	Mono_C	19	chr19_10397238_C_T_b37	rs281437	-405	605	0.312178	0.756676	0.0515373	1.89865e-36	1.21903e-30	1.05436	100.543	0.453624	negbinom
ENSG00000220201	ZGLP1	Mono_C	19	chr19_10420982_G_C_b37	rs75231016	426	181	0.0933953	0.257016	0.0549082	3.03092e-06	0.0345566	0.950283	170.317	0.0605848	negbinom
ENSG00000076662	ICAM3	Mono_C	19	chr19_10448020_A_G_b37	rs7408233	-2479	326	0.831785	-0.124674	0.0167774	3.53745e-13	7.99333e-08	0.977307	109.622	0.0283692	negbinom
ENSG00000102575	ACP5	Mono_C	19	chr19_11695690_A_G_b37	rs78934187	5867	642	0.331269	0.402129	0.0340191	1.48607e-27	3.44505e-21	0.976156	111.502	0.166701	negbinom
ENSG00000257591	ZNF625	Mono_C	19	chr19_11786263_G_A_b37	rs111871141	-481283	161	0.0830753	1.58626	0.35431	7.53635e-07	0.00541473	0.931048	41.2869	0.000164192	negbinom
ENSG00000167815	PRDX2	Mono_C	19	chr19_12876964_G_C_b37	rs897804	-35730	769	0.396801	0.230973	0.0208309	3.98346e-23	3.06177e-17	0.978261	101.75	0.0855593	negbinom
ENSG00000105612	DNASE2	Mono_C	19	chr19_12943638_G_C_b37	rs3745648	-48644	461	0.237874	-0.176574	0.0347528	8.39808e-07	0.00853587	1.01794	96.8027	0.0738117	negbinom
ENSG00000125898	FAM110A	Mono_C	20	chr20_811507_G_A_b37	rs486484	-2851	951	0.490712	-0.143075	0.0237642	8.4037e-09	0.000430833	1.0105	285.802	0.0564733	negbinom
ENSG00000101307	SIRPB1	Mono_C	20	chr20_1552430_T_C_b37	rs2253427	-48277	454	0.765738	-0.410931	0.0218979	2.77331e-52	3.23647e-44	0.99926	167.412	0.0992238	negbinom
ENSG00000101361	NOP56	Mono_C	20	chr20_2645262_G_A_b37	rs6132899	12471	604	0.311662	0.103612	0.0229087	5.86985e-06	0.0375305	1.11082	156.313	0.0292168	negbinom
ENSG00000101181	MTG2	Mono_C	20	chr20_60776275_A_G_b37	rs2184161	18190	933	0.518576	0.257651	0.0432099	5.26042e-09	0.000343333	0.977115	165.085	0.0466828	negbinom
ENSG00000092758	COL9A3	Mono_C	20	chr20_61457062_G_C_b37	rs2734515	9466	302	0.155831	0.946348	0.107121	7.33858e-18	6.14098e-12	1.03174	118.691	0.528784	negbinom
ENSG00000125534	PPDPF	Mono_C	20	chr20_62152519_C_G_b37	rs72629024	442	283	0.146027	-0.237678	0.0161528	9.57394e-36	1.51989e-29	1.03662	146.164	0.0358799	negbinom
ENSG00000125877	ITPA	Mono_C	20	chr20_3201739_C_T_b37	rs4813632	12225	876	0.452012	0.130988	0.0206286	2.04611e-09	7.01174e-05	1.01493	83.7309	0.0242016	negbinom
ENSG00000101220	C20orf27	Mono_C	20	chr20_3746070_A_T_b37	rs6139202	-2964	140	0.0722394	0.498417	0.0263871	1.40539e-65	1.38134e-56	1.01967	105.665	0.0857424	negbinom
ENSG00000089063	TMEM230	Mono_C	20	chr20_5034336_T_G_b37	rs261367	-59413	906	0.467492	-0.0755488	0.0158413	2.84477e-06	0.0385766	0.963157	171.811	0.0244703	negbinom
ENSG00000182621	PLCB1	Mono_C	20	chr20_8388859_T_A_b37	rs6086435	276035	444	0.229102	-0.330847	0.0527705	4.05209e-09	0.000137805	1.0139	101.045	0.114526	negbinom
ENSG00000125869	LAMP5	Mono_C	20	chr20_9497183_T_C_b37	rs2272949	2178	294	0.151703	0.670524	0.136373	5.82776e-07	0.0102214	1.00317	102.451	0.0920594	negbinom
ENSG00000125868	DSTN	Mono_C	20	chr20_17652572_T_A_b37	rs3790307	102064	578	0.298246	0.106369	0.0179238	9.53566e-09	0.000309859	1.00394	171.723	0.0175247	negbinom
ENSG00000125871	MGME1	Mono_C	20	chr20_17950545_A_T_b37	rs11551768	989	232	0.119711	-0.395475	0.069359	2.44848e-08	0.00050153	1.083	137.099	0.0351342	negbinom
ENSG00000088930	XRN2	Mono_C	20	chr20_21217433_G_A_b37	rs151149303	-66509	115	0.0593395	0.131022	0.0304877	1.83809e-05	0.0475637	1.08171	65.934	0.0209266	negbinom
ENSG00000101439	CST3	Mono_C	20	chr20_23621174_G_T_b37	rs2016161	2064	434	0.776058	0.151549	0.0106182	1.9233e-34	3.57542e-28	1.04995	63.3726	0.040476	negbinom
ENSG00000101421	CHMP4B	Mono_C	20	chr20_32466054_C_T_b37	rs6057920	66944	811	0.418473	-0.113917	0.0126788	7.81934e-17	6.128e-12	1.02931	32.4374	0.0200142	negbinom
ENSG00000242372	EIF6	Mono_C	20	chr20_33869735_C_T_b37	rs2425044	-3053	394	0.203302	0.131354	0.0175324	6.02812e-13	2.89477e-08	0.978801	33.0417	0.0180582	negbinom
ENSG00000214078	CPNE1	Mono_C	20	chr20_34350306_T_C_b37	rs7273174	97428	202	0.104231	-0.362167	0.0350921	7.8403e-20	5.68027e-15	0.998284	38.8802	0.0209095	negbinom
ENSG00000171222	SCAND1	Mono_C	20	chr20_34547763_T_C_b37	rs17432470	369	180	0.0928793	-0.0963603	0.017834	1.22698e-07	0.000514903	0.993451	35.7065	0.0117938	negbinom
ENSG00000132823	OSER1	Mono_C	20	chr20_42838550_A_G_b37	rs2143606	-881	866	0.446852	0.121664	0.0249759	1.62776e-06	0.02678	1.01712	109.015	0.038997	negbinom
ENSG00000166913	YWHAB	Mono_C	20	chr20_43530234_A_C_b37	rs4931	15917	535	0.276058	-0.0517674	0.0110332	3.91386e-06	0.02678	1.04979	88.3332	0.0120444	negbinom
ENSG00000204070	SYS1	Mono_C	20	chr20_43988198_T_C_b37	rs2741435	-2379	442	0.77193	0.1851	0.0314528	1.35424e-08	0.000274373	1.00923	61.1712	0.0148712	negbinom
ENSG00000101017	CD40	Mono_C	20	chr20_44747086_G_A_b37	rs745307	175	520	0.268318	0.298543	0.0395296	2.57126e-13	2.69356e-08	0.989682	115.872	0.125904	negbinom
ENSG00000196562	SULF2	Mono_C	20	chr20_46356418_T_G_b37	rs7272299	-58942	316	0.163055	-0.245296	0.029504	1.65834e-14	3.43304e-09	1.02874	123.887	0.0489873	negbinom
ENSG00000177410	ZFAS1	Mono_C	20	chr20_47895242_A_G_b37	rs6648	527	423	0.218266	0.131274	0.0102593	2.5868e-31	6.52415e-25	0.999907	83.4482	0.0221636	negbinom
ENSG00000224397	RP11-290F20.3	Mono_C	20	chr20_48906967_T_G_b37	rs913672	22944	670	0.345717	-0.125749	0.0175158	8.90568e-12	2.16152e-07	1.08489	98.7378	0.0720755	negbinom
ENSG00000000419	DPM1	Mono_C	20	chr20_50033692_G_T_b37	rs768538	458600	520	0.731682	0.133595	0.0285326	4.97178e-06	0.0406762	0.974944	113.095	0.0287895	negbinom
ENSG00000101144	BMP7	Mono_C	20	chr20_55522238_A_G_b37	rs6069935	-319447	100	0.9484	-2.07184	0.503235	2.51474e-07	0.0497855	0.914356	38.7248	0.000871548	negbinom
ENSG00000156261	CCT8	Mono_C	21	chr21_30432557_G_A_b37	rs965951	-13561	228	0.117647	0.347274	0.0208759	1.45772e-44	6.70773e-37	0.992377	37.584	0.0473647	negbinom
ENSG00000156265	MAP3K7CL	Mono_C	21	chr21_30534219_G_T_b37	rs2471947	84427	738	0.380805	0.531211	0.0348392	3.3208e-36	1.60833e-27	0.961764	24.9282	0.315152	negbinom
ENSG00000156299	TIAM1	Mono_C	21	chr21_32825090_G_T_b37	rs500486	-107200	466	0.759546	0.259086	0.0412758	8.34661e-10	4.90203e-05	0.974134	115.463	0.107472	negbinom
ENSG00000184221	OLIG1	Mono_C	21	chr21_34441698_T_A_b37	rs56058208	-752	590	0.304438	0.377404	0.0398165	1.02178e-18	2.3742e-13	1.0989	71.6197	0.239969	negbinom
ENSG00000159128	IFNGR2	Mono_C	21	chr21_34776300_C_A_b37	rs9974603	1098	294	0.151703	0.163385	0.0195786	2.72095e-16	1.32489e-10	1.0008	114.666	0.0339938	negbinom
ENSG00000142188	TMEM50B	Mono_C	21	chr21_34823663_G_A_b37	rs4817571	-28655	910	0.469556	-0.136425	0.0289538	3.85578e-06	0.0348033	1.00845	115.953	0.0378678	negbinom
ENSG00000142197	DOPEY2	Mono_C	21	chr21_37523053_G_A_b37	rs28360605	-6027	153	0.0789474	0.287876	0.0609106	3.65643e-06	0.0401053	1.00048	83.1174	0.0295443	negbinom
ENSG00000185808	PIGP	Mono_C	21	chr21_38434625_T_C_b37	rs2843964	-10845	695	0.358617	0.149526	0.0255762	1.65555e-08	0.000142603	1.11531	93.3547	0.0355564	negbinom
ENSG00000182670	TTC3	Mono_C	21	chr21_38456396_C_T_b37	rs62223593	10870	431	0.222394	0.117475	0.0254416	4.66951e-06	0.0301413	0.993616	108.442	0.0300944	negbinom
ENSG00000157557	ETS2	Mono_C	21	chr21_40465066_C_A_b37	rs4817984	287835	538	0.277606	-0.155811	0.0306417	9.67635e-07	0.0356799	0.975801	121.181	0.104837	negbinom
ENSG00000205581	HMGN1	Mono_C	21	chr21_40722070_T_A_b37	rs2239384	497	848	0.437564	0.110203	0.0148749	2.92253e-12	3.25626e-07	0.982799	156.315	0.04415	negbinom
ENSG00000182093	WRB	Mono_C	21	chr21_40789375_T_G_b37	rs58265345	37205	601	0.310114	0.20187	0.0417469	4.82969e-06	0.0487889	1.0592	97.3113	0.0497543	negbinom
ENSG00000183844	FAM3B	Mono_C	21	chr21_42690424_C_T_b37	rs66933393	14285	320	0.165119	1.94025	0.195341	1.34674e-21	3.48942e-13	0.914201	88.8967	3.15574	negbinom
ENSG00000160194	NDUFV3	Mono_C	21	chr21_44347489_C_T_b37	rs73905788	47735	132	0.0681115	-0.30176	0.0327846	3.18161e-17	7.52079e-12	1.00922	185.631	0.0136604	negbinom
ENSG00000215458	AP001053.11	Mono_C	21	chr21_45243519_C_A_b37	rs11702814	11071	466	0.240454	-0.27075	0.0557521	3.52338e-06	0.0257486	1.04788	142.232	0.118711	negbinom
ENSG00000160226	C21orf2	Mono_C	21	chr21_45757888_G_A_b37	rs56212056	-1397	434	0.223942	0.146783	0.0281233	3.19851e-07	0.00559084	1.02159	126.927	0.00707736	negbinom
ENSG00000227039	ITGB2-AS1	Mono_C	21	chr21_46349031_T_C_b37	rs9983174	8065	881	0.454592	0.162315	0.0218171	5.82545e-13	2.27419e-08	1.04361	191.521	0.0415971	negbinom
ENSG00000160255	ITGB2	Mono_C	21	chr21_46328099_T_C_b37	rs760462	-23805	321	0.834365	-0.477727	0.014703	3.86725e-118	4.00395e-103	0.97231	133.247	0.10222	negbinom
ENSG00000182871	COL18A1	Mono_C	21	chr21_46859419_A_C_b37	rs4819107	34367	830	0.428277	-0.427152	0.0778979	4.63439e-08	0.000752392	1.01468	182.112	0.0190284	negbinom
ENSG00000160284	SPATC1L	Mono_C	21	chr21_47599280_C_T_b37	rs8133205	-5110	379	0.195562	-0.377969	0.0593089	1.24081e-09	7.22735e-05	0.980056	76.2721	0.0914097	negbinom
ENSG00000182362	YBEY	Mono_C	21	chr21_47714607_G_A_b37	rs66928986	8356	289	0.850877	-0.569979	0.0355242	7.24997e-42	7.42415e-34	0.999895	83.6892	0.14474	negbinom
ENSG00000160310	PRMT2	Mono_C	21	chr21_47997830_A_T_b37	rs8134550	-57249	575	0.703302	-0.0883336	0.0172276	4.64926e-07	0.00468789	0.978072	43.792	0.0216311	negbinom
ENSG00000100181	TPTEP1	Mono_C	22	chr22_17234497_G_A_b37	rs5746887	151720	803	0.414345	0.363219	0.047749	6.50508e-14	5.2257e-09	0.956187	56.7177	0.238183	negbinom
ENSG00000093072	CECR1	Mono_C	22	chr22_17699299_G_T_b37	rs5748957	-3580	792	0.408669	0.0925302	0.0170198	1.32382e-07	0.00236489	1.02408	219.973	0.0405122	negbinom
ENSG00000099968	BCL2L13	Mono_C	22	chr22_18147071_C_T_b37	rs2401165	35450	918	0.473684	0.146405	0.0224282	4.09901e-10	3.0785e-05	0.965898	232.43	0.0154761	negbinom
ENSG00000183628	DGCR6	Mono_C	22	chr22_18897292_G_A_b37	rs419208	3751	717	0.630031	0.273522	0.0428023	3.53403e-10	1.00944e-05	1.0404	97.3354	0.0732641	negbinom
ENSG00000226328	CTA-217C2.1	Mono_C	22	chr22_45527845_C_T_b37	rs547698	-31817	545	0.281218	-0.284429	0.0397129	2.14595e-11	4.47537e-06	0.944853	294.205	0.0476793	negbinom
ENSG00000100373	UPK3A	Mono_C	22	chr22_45675646_A_G_b37	rs968415	-5217	543	0.719814	0.330648	0.040926	2.2767e-13	1.79241e-08	1.04456	188.93	0.132305	negbinom
ENSG00000100376	FAM118A	Mono_C	22	chr22_45731050_A_G_b37	rs2350629	26201	229	0.881837	-1.12293	0.0384394	8.20306e-105	6.46522e-91	1.01335	74.4041	0.39647	negbinom
ENSG00000075218	GTSE1	Mono_C	22	chr22_46272395_G_A_b37	rs73886519	-420243	146	0.0753354	1.90667	0.439062	7.96962e-07	0.0385766	0.8838	69.2963	0.00040371	negbinom
ENSG00000212939	RP1-29C18.10	Mono_C	22	chr22_50036669_G_A_b37	rs8137251	94340	570	0.705882	-0.677214	0.122657	4.05338e-08	0.00179771	0.981277	186.942	0.333613	negbinom
ENSG00000100426	ZBED4	Mono_C	22	chr22_50468128_T_C_b37	rs9628275	220638	637	0.671311	-0.237429	0.0495116	2.63929e-06	0.022722	1.0353	222.195	0.0498016	negbinom
ENSG00000025708	TYMP	Mono_C	22	chr22_50971047_T_C_b37	rs361725	2562	645	0.667183	0.145991	0.0139084	1.57569e-21	3.31515e-16	1.09765	69.5803	0.0724615	negbinom
ENSG00000273272	CTA-384D8.34	Mono_C	22	chr22_51006716_G_A_b37	rs2334104	25637	205	0.105779	0.358989	0.0512366	3.83798e-12	3.49723e-07	1.01061	110.856	0.100249	negbinom
ENSG00000205559	CHKB-AS1	Mono_C	22	chr22_51023924_C_T_b37	rs79948724	2469	120	0.0619195	0.733364	0.164414	4.38031e-06	0.0364872	1.00069	101.956	0.233891	negbinom
ENSG00000100299	ARSA	Mono_C	22	chr22_51062832_G_A_b37	rs8142033	-3775	160	0.0825593	-0.336586	0.0662292	8.34691e-07	0.0138248	0.972665	80.8922	0.0401393	negbinom
ENSG00000128185	DGCR6L	Mono_C	22	chr22_20295420_G_T_b37	rs4425183	-12183	846	0.436533	-0.0774638	0.0155299	1.35855e-06	0.012816	1.03511	81.246	0.00401348	negbinom
ENSG00000234252	AC007308.6	Mono_C	22	chr22_21174798_T_C_b37	rs73162824	97463	115	0.0593395	1.39242	0.287207	1.69777e-07	0.00553412	0.911784	68.8192	0.00114582	negbinom
ENSG00000099940	SNAP29	Mono_C	22	chr22_21051638_G_C_b37	rs554280	-161633	128	0.0660475	0.321026	0.040875	1.21967e-14	5.72932e-10	1.03818	97.927	0.0272634	negbinom
ENSG00000169635	HIC2	Mono_C	22	chr22_22092894_C_T_b37	rs4821239	321201	133	0.931373	-0.428836	0.0953646	1.02682e-05	0.0407034	0.990767	73.5693	0.0301178	negbinom
ENSG00000100034	PPM1F	Mono_C	22	chr22_22128935_C_T_b37	rs9610294	-178274	504	0.260062	-0.13782	0.0254521	2.18078e-07	0.0032497	0.992625	50.8362	0.0202766	negbinom
ENSG00000240972	MIF	Mono_C	22	chr22_24266726_T_C_b37	rs5751775	30535	741	0.617647	-0.130258	0.0134545	1.84188e-19	4.85826e-15	1.11628	88.3753	0.0387477	negbinom
ENSG00000099974	DDTL	Mono_C	22	chr22_24314006_G_T_b37	rs1006771	4917	618	0.681115	-0.783963	0.170675	1.99084e-06	0.0285508	0.930229	68.5859	0.000379557	negbinom
ENSG00000099977	DDT	Mono_C	22	chr22_24297287_T_C_b37	rs2253552	-25373	755	0.610423	0.196017	0.010393	2.28805e-47	1.11865e-40	1.01188	112.903	0.0278526	negbinom
ENSG00000184674	GSTT1	Mono_C	22	chr22_24334948_A_C_b37	rs5760147	-49732	696	0.359133	-0.871177	0.0646489	2.31722e-31	7.93518e-26	1.00292	109.362	0.327977	negbinom
ENSG00000185339	TCN2	Mono_C	22	chr22_31001056_C_T_b37	rs62227035	-1769	230	0.118679	-0.345985	0.0629714	4.87419e-07	0.00722231	1.04158	57.447	0.140913	negbinom
ENSG00000100365	NCF4	Mono_C	22	chr22_37257855_G_A_b37	rs2413426	825	443	0.771414	-0.136974	0.0217852	4.45379e-10	2.29275e-05	1.00069	202.681	0.0429636	negbinom
ENSG00000128283	CDC42EP1	Mono_C	22	chr22_37960365_G_A_b37	rs2076087	3911	788	0.406605	0.620841	0.053441	1.05906e-25	6.91366e-19	0.953376	140.732	0.27833	negbinom
ENSG00000100079	LGALS2	Mono_C	22	chr22_37970189_G_A_b37	rs5756736	-8434	779	0.598039	-0.747226	0.0205422	4.25895e-109	3.04213e-101	1.00031	130.255	0.407371	negbinom
ENSG00000100083	GGA1	Mono_C	22	chr22_38074343_C_T_b37	rs62236672	69862	644	0.332301	0.116355	0.0244572	2.21411e-06	0.0365588	1.00467	78.7324	0.075467	negbinom
ENSG00000100097	LGALS1	Mono_C	22	chr22_38063118_C_A_b37	rs9619699	-8497	188	0.0970072	0.155497	0.0172954	2.05171e-19	5.28517e-14	1.01659	98.6581	0.046617	negbinom
ENSG00000189060	H1F0	Mono_C	22	chr22_38204089_C_T_b37	rs710187	2975	846	0.563467	-0.323763	0.0375021	1.49346e-15	1.51351e-10	1.04863	64.9207	0.228208	negbinom
ENSG00000183741	CBX6	Mono_C	22	chr22_39266451_C_A_b37	rs7292074	-1868	349	0.180083	-0.239402	0.0293289	1.40244e-13	1.35468e-08	1.00865	97.517	0.061394	negbinom
ENSG00000128383	APOBEC3A	Mono_C	22	chr22_39358037_A_C_b37	rs12628403	9291	154	0.0794634	-0.53519	0.0661017	7.32412e-11	0.000386667	0.933148	27.746	0.42537	negbinom
ENSG00000184068	RP5-821D11.7	Mono_C	22	chr22_42652317_T_C_b37	rs134870	421648	864	0.55418	-0.233415	0.0510618	4.19306e-06	0.0191898	0.962085	37.557	0.169355	negbinom
ENSG00000183172	SMDT1	Mono_C	22	chr22_42466950_C_T_b37	rs133377	-8745	622	0.679051	0.294419	0.010854	5.89011e-74	2.92101e-63	0.946466	70.6837	0.0391402	negbinom
ENSG00000184983	NDUFA6	Mono_C	22	chr22_42581248_C_T_b37	rs2142695	94289	140	0.0722394	0.193114	0.0283254	9.17652e-12	9.24808e-07	0.937587	60.2591	0.0237891	negbinom
ENSG00000189306	RRP7A	Mono_C	22	chr22_42996149_G_A_b37	rs4822173	80341	276	0.142415	-0.213073	0.0377906	1.15446e-07	0.00159589	0.997609	99.038	0.0837246	negbinom
ENSG00000100300	TSPO	Mono_C	22	chr22_43556922_C_G_b37	rs113515	9402	770	0.397317	0.0748098	0.0082199	3.90017e-18	1.34296e-12	1.01397	137.156	0.0208325	negbinom
ENSG00000183386	FHL3	DC	1	chr1_38465315_G_A_b37	rs4634868	-5963	426	0.220041	0.293589	0.054659	8.12521e-08	0.00293892	1.08672	81.4855	0.181649	negbinom
ENSG00000168653	NDUFS5	DC	1	chr1_39530005_T_A_b37	rs11205621	38015	601	0.310434	-0.135109	0.0131705	7.63514e-22	1.47798e-14	0.913945	116.627	0.0147216	negbinom
ENSG00000227533	SLC2A1-AS1	DC	1	chr1_43451634_T_C_b37	rs863987	26914	120	0.938017	-1.27075	0.225003	4.9211e-08	0.0229816	0.891081	24.6596	1.03045	negbinom
ENSG00000178922	HYI	DC	1	chr1_43793214_G_A_b37	rs4660731	-126446	718	0.629132	-0.257455	0.0478563	1.1348e-07	0.0039122	0.99126	63.5652	0.0939823	negbinom
ENSG00000142937	RPS8	DC	1	chr1_45241285_C_G_b37	rs12120833	362	287	0.148244	-0.0584901	0.00911138	7.63529e-10	3.73632e-05	1.04931	72.9655	0.0165702	negbinom
ENSG00000134744	ZCCHC11	DC	1	chr1_52533505_G_A_b37	rs77641225	-485654	113	0.0583678	0.336254	0.0745414	5.64524e-06	0.0372631	0.988549	37.8266	0.121614	negbinom
ENSG00000121310	ECHDC2	DC	1	chr1_53396850_G_A_b37	rs1242329	3966	701	0.637913	0.248845	0.0498441	7.44968e-07	0.0175859	0.970812	94.8153	0.050909	negbinom
ENSG00000006555	TTC22	DC	1	chr1_55191644_T_C_b37	rs1180937	-75296	302	0.844008	-1.19668	0.24573	2.71307e-07	0.0420381	0.911439	71.3091	0.000370639	negbinom
ENSG00000116641	DOCK7	DC	1	chr1_63522738_G_A_b37	rs10493332	368769	335	0.173037	0.597125	0.116358	3.54683e-07	0.0124011	1.03853	100.505	0.115485	negbinom
ENSG00000213625	LEPROT	DC	1	chr1_65937880_A_T_b37	rs6704167	51610	817	0.422004	-0.142058	0.028168	6.60165e-07	0.0120514	1.10105	48.4962	0.0756208	negbinom
ENSG00000162620	LRRIQ3	DC	1	chr1_74703758_G_C_b37	rs9970514	39887	792	0.409091	0.969657	0.208553	1.20218e-06	0.0317945	0.938815	36.945	0.000493291	negbinom
ENSG00000213512	GBP7	DC	1	chr1_89648082_G_A_b37	rs495163	6359	927	0.521178	1.05558	0.19036	1.16276e-08	0.000884151	0.938365	49.2312	0.35606	negbinom
ENSG00000168765	GSTM4	DC	1	chr1_110181629_T_C_b37	rs11101976	-17074	809	0.417872	-0.323224	0.0502465	3.85873e-10	5.47637e-05	0.954611	114.455	0.034851	negbinom
ENSG00000156171	DRAM2	DC	1	chr1_111682118_C_T_b37	rs3762374	-720	590	0.304752	0.175781	0.0239218	9.90057e-13	3.19252e-07	1.01737	89.0527	0.0390332	negbinom
ENSG00000049247	UTS2	DC	1	chr1_7917361_C_T_b37	rs77541611	3789	132	0.0681818	1.63732	0.20807	4.08514e-18	2.92703e-10	0.936084	44.0297	4.49159	negbinom
ENSG00000074800	ENO1	DC	1	chr1_8903931_A_G_b37	rs12124851	-35377	580	0.299587	-0.104743	0.0173905	4.90349e-09	0.000370699	1.07814	98.1168	0.0818451	negbinom
ENSG00000163468	CCT3	DC	1	chr1_156233787_G_A_b37	rs12146030	-103877	534	0.275826	-0.129492	0.0238868	1.48495e-07	0.00383817	1.00856	76.1487	0.0405495	negbinom
ENSG00000163563	MNDA	DC	1	chr1_158771450_T_A_b37	rs857859	-29657	680	0.35124	0.152961	0.0302486	6.2875e-07	0.00785126	1.02838	92.415	0.280728	negbinom
ENSG00000132716	DCAF8	DC	1	chr1_159962881_G_C_b37	rs114184667	-292039	150	0.0774793	0.343458	0.0715994	1.42967e-06	0.0260391	1.00554	136.855	1.3737e-05	negbinom
ENSG00000117091	CD48	DC	1	chr1_160669458_T_C_b37	rs59265097	-12183	718	0.370868	0.0885812	0.0164025	8.64948e-08	0.00202626	0.979595	97.2816	0.0604564	negbinom
ENSG00000215845	TSTD1	DC	1	chr1_161008535_C_G_b37	rs10908821	-245	244	0.126033	0.23588	0.0305084	4.21894e-14	3.13042e-09	1.11978	79.8651	0.0624184	negbinom
ENSG00000158773	USF1	DC	1	chr1_161042063_C_A_b37	rs12116949	26296	570	0.294421	0.556197	0.0792968	2.97047e-12	4.31004e-06	0.93575	71.7105	0.503209	negbinom
ENSG00000143224	PPOX	DC	1	chr1_160845701_T_C_b37	rs11265506	-290499	456	0.235537	-0.409442	0.0841021	9.69471e-07	0.0240478	0.988157	100.755	7.27638e-05	negbinom
ENSG00000158869	FCER1G	DC	1	chr1_161187665_C_T_b37	rs2070902	2641	473	0.244318	0.138978	0.022064	4.02201e-10	2.42634e-06	1.04099	89.3886	0.150364	negbinom
ENSG00000143226	FCGR2A	DC	1	chr1_161597821_T_G_b37	rs67295569	122601	949	0.509814	-0.225714	0.0470929	2.00178e-06	0.0385955	1.026	78.2961	0.333373	negbinom
ENSG00000072694	FCGR2B	DC	1	chr1_161597821_T_G_b37	rs67295569	46720	949	0.509814	-0.477514	0.0545776	1.18901e-15	1.43913e-09	0.998195	73.3872	0.81689	negbinom
ENSG00000143198	MGST3	DC	1	chr1_165599649_C_T_b37	rs10918223	-449	939	0.485021	-0.193224	0.0228829	8.01628e-16	1.18287e-10	1.06411	150.57	0.035614	negbinom
ENSG00000198771	RCSD1	DC	1	chr1_167692616_C_T_b37	rs3767444	93286	613	0.316632	0.144473	0.0245061	7.58292e-09	0.000810104	0.979782	152.592	0.0290487	negbinom
ENSG00000143185	XCL2	DC	1	chr1_168884959_G_A_b37	rs911893	371724	106	0.945248	-0.842441	0.17853	5.02564e-07	0.0425786	0.933527	83.5861	1.44707	negbinom
ENSG00000162704	ARPC5	DC	1	chr1_183677511_C_T_b37	rs10911420	72619	784	0.595041	-0.0917331	0.0155923	8.96843e-09	0.000237441	1.04472	91.934	0.0449801	negbinom
ENSG00000090104	RGS1	DC	1	chr1_192541021_G_A_b37	rs1323292	-3836	340	0.82438	-0.253676	0.051244	2.89838e-07	0.0235496	0.939142	62.597	0.604142	negbinom
ENSG00000134369	NAV1	DC	1	chr1_201686583_C_T_b37	rs10753905	93982	829	0.428202	0.303984	0.0596643	4.32106e-07	0.017432	1.02232	162.545	0.0643495	negbinom
ENSG00000176393	RNPEP	DC	1	chr1_201949888_C_T_b37	rs10800804	-1612	754	0.610537	0.179073	0.0289275	1.00998e-09	6.3369e-05	1.02896	161.151	0.0369447	negbinom
ENSG00000196352	CD55	DC	1	chr1_207419032_A_G_b37	rs1864370	-75821	627	0.676136	0.14453	0.0294813	1.06861e-06	0.0194461	0.996234	54.8686	0.0603121	negbinom
ENSG00000198468	FLVCR1-AS1	DC	1	chr1_213067717_G_A_b37	rs12754736	36287	725	0.374483	0.462542	0.0853689	7.8887e-08	0.00186889	1.01339	108.479	0.143967	negbinom
ENSG00000237101	RP11-365O16.6	DC	1	chr1_224388471_T_C_b37	rs181067064	-18844	103	0.0532025	2.19902	0.502908	5.29596e-08	0.0197473	0.858359	16.4658	0.00317293	negbinom
ENSG00000135778	NTPCR	DC	1	chr1_233105001_T_G_b37	rs12743233	18650	268	0.13843	-0.344337	0.0692238	1.0603e-06	0.0309942	1.01532	117.215	0.0421744	negbinom
ENSG00000238142	RP11-108M9.4	DC	1	chr1_16786928_G_A_b37	rs279024	-429216	655	0.661674	-0.232832	0.0412799	2.52606e-08	0.000810104	1.05313	100.854	0.0660437	negbinom
ENSG00000070831	CDC42	DC	1	chr1_22396998_T_C_b37	rs56319427	17878	318	0.164256	0.123677	0.0252608	7.59009e-07	0.0225801	1.0164	158.516	0.109606	negbinom
ENSG00000189266	PNRC2	DC	1	chr1_24375689_G_C_b37	rs6424145	90090	965	0.49845	-0.581504	0.0982786	6.7419e-09	0.000436247	0.974539	98.0196	0.451087	negbinom
ENSG00000142684	ZNF593	DC	1	chr1_26497340_A_C_b37	rs8768	978	461	0.76188	-0.207008	0.0391842	2.6354e-07	0.00818951	0.972532	69.7252	0.0411114	negbinom
ENSG00000142669	SH3BGRL3	DC	1	chr1_26596709_G_A_b37	rs12096059	-8958	681	0.648244	-0.0960365	0.0132876	1.23984e-12	8.83862e-08	1.01987	73.1572	0.0633246	negbinom
ENSG00000169442	CD52	DC	1	chr1_26601570_A_G_b37	rs11577318	-42878	369	0.190599	-0.329367	0.0220553	1.05365e-33	9.58429e-26	0.988891	56.8032	0.140431	negbinom
ENSG00000130775	THEMIS2	DC	1	chr1_28209305_A_G_b37	rs3766398	10250	682	0.647727	-0.251337	0.0256854	6.05034e-21	4.01977e-15	0.994359	56.9375	0.116574	negbinom
ENSG00000130770	ATPIF1	DC	1	chr1_28506065_G_A_b37	rs1629168	-56555	538	0.277893	0.071467	0.0150792	2.99099e-06	0.0378959	1.00523	37.5971	0.0122625	negbinom
ENSG00000182551	ADI1	DC	2	chr2_3527368_A_G_b37	rs11686974	3861	246	0.872934	-0.172985	0.031894	6.78183e-08	0.00417303	1.04632	131.52	0.0481118	negbinom
ENSG00000171863	RPS7	DC	2	chr2_3627302_A_T_b37	rs62106040	4507	130	0.0671488	-0.053013	0.00986282	1.70841e-07	0.0073427	1.04749	146.575	0.00649508	negbinom
ENSG00000119185	ITGB1BP1	DC	2	chr2_9496291_T_C_b37	rs2709591	-67385	788	0.592975	0.131936	0.025937	5.67305e-07	0.0120391	1.05347	98.7148	0.0547653	negbinom
ENSG00000124357	NAGK	DC	2	chr2_71293277_G_A_b37	rs11676435	1803	320	0.165289	-0.201471	0.0404062	1.92249e-06	0.043291	1.05364	129.177	0.121389	negbinom
ENSG00000042493	CAPG	DC	2	chr2_85670488_T_C_b37	rs4832175	24933	954	0.507231	0.113909	0.0208815	1.06242e-07	0.00247215	1.03225	139.236	0.124624	negbinom
ENSG00000144115	THNSL2	DC	2	chr2_88481381_T_C_b37	rs12624005	11546	283	0.146178	1.01094	0.202325	4.85415e-07	0.0151276	0.93544	42.2398	1.01733	negbinom
ENSG00000115604	IL18R1	DC	2	chr2_103018077_C_G_b37	rs3732123	90088	571	0.294938	0.310082	0.0610465	1.63353e-06	0.037871	0.993265	50.353	0.189633	negbinom
ENSG00000172965	MIR4435-1HG	DC	2	chr2_112187041_A_G_b37	rs1045267	-65636	540	0.721074	-0.244902	0.0379966	1.08532e-10	2.30975e-05	0.991409	72.4344	0.163546	negbinom
ENSG00000019169	MARCO	DC	2	chr2_119707051_T_G_b37	rs13425622	7309	435	0.22469	-0.640644	0.12048	3.9219e-07	0.0305345	0.951963	64.9402	0.959057	negbinom
ENSG00000155368	DBI	DC	2	chr2_120113607_C_T_b37	rs34634082	-10890	430	0.222107	-0.24272	0.0181971	2.92277e-30	3.24994e-23	1.01921	81.0818	0.0638872	negbinom
ENSG00000173272	MZT2A	DC	2	chr2_132270136_C_T_b37	rs2103256	19820	347	0.179236	0.167576	0.0225442	3.25849e-13	5.06532e-08	0.99991	37.2921	0.0353063	negbinom
ENSG00000226806	AC011893.3	DC	2	chr2_136403749_C_A_b37	rs13413639	-174012	399	0.206095	2.10287	0.188833	7.81513e-26	1.03972e-17	0.865822	30.2855	4.91026	negbinom
ENSG00000271952	RP11-245G13.2	DC	2	chr2_11020646_C_T_b37	rs7604563	2251	210	0.108471	1.80662	0.246479	4.93485e-15	3.51835e-07	0.90314	51.2731	3.15741	negbinom
ENSG00000272211	RP11-347P5.1	DC	2	chr2_196985734_A_G_b37	rs4014168	-30253	753	0.611054	0.459886	0.0390673	9.20159e-27	7.04094e-20	1.00043	35.4936	0.369945	negbinom
ENSG00000226124	FTCDNL1	DC	2	chr2_200628500_G_A_b37	rs13008446	-87396	703	0.63688	-0.751373	0.0931725	2.83494e-14	1.47565e-08	0.980901	38.3225	0.518597	negbinom
ENSG00000240344	PPIL3	DC	2	chr2_201742345_C_T_b37	rs2136600	-11681	436	0.225207	-0.343845	0.0409039	2.19544e-15	1.33422e-09	0.985349	68.333	0.0670871	negbinom
ENSG00000003402	CFLAR	DC	2	chr2_201995779_A_G_b37	rs12620435	14952	212	0.109504	-0.22779	0.0441701	5.87086e-07	0.0181151	0.987262	47.3663	0.0441729	negbinom
ENSG00000132329	RAMP1	DC	2	chr2_238814823_A_C_b37	rs11686156	47287	839	0.566632	0.86637	0.108617	6.09518e-14	2.13663e-07	0.907943	118.463	1.54161	negbinom
ENSG00000130414	NDUFA10	DC	2	chr2_240967312_G_A_b37	rs10166776	2493	672	0.347107	-0.115542	0.0214007	1.32714e-07	0.00774541	1.02185	243.45	0.0120362	negbinom
ENSG00000115138	POMC	DC	2	chr2_25393722_A_C_b37	rs3754861	1950	130	0.0671488	0.440311	0.0795982	2.07468e-08	0.00113958	1.01142	48.9788	0.177002	negbinom
ENSG00000115944	COX7A2L	DC	2	chr2_42505543_A_G_b37	rs11684297	-146685	872	0.549587	-0.0649032	0.0127596	5.15546e-07	0.0199209	0.992492	75.5199	0.0105726	negbinom
ENSG00000163931	TKT	DC	3	chr3_53286932_C_T_b37	rs141078441	-3115	371	0.191632	-0.139429	0.020928	1.33257e-10	7.9199e-06	1.01551	96.4764	0.0618725	negbinom
ENSG00000114541	FRMD4B	DC	3	chr3_69397720_G_A_b37	rs13066443	-194014	612	0.316116	0.256657	0.0398743	4.19311e-10	3.63332e-05	1.01123	98.534	0.0809042	negbinom
ENSG00000163421	PROK2	DC	3	chr3_71829242_G_A_b37	rs7644362	-5115	335	0.826963	-1.25504	0.17652	3.04655e-12	3.09583e-06	0.938502	121.498	1.93867	negbinom
ENSG00000144802	NFKBIZ	DC	3	chr3_101602063_G_A_b37	rs635268	55228	359	0.814566	-0.175862	0.0367471	2.08637e-06	0.0270653	1.00135	57.8463	0.153913	negbinom
ENSG00000196776	CD47	DC	3	chr3_107845395_A_G_b37	rs68044584	35523	650	0.335744	0.101938	0.0204604	7.98447e-07	0.0120183	1.02741	88.1438	0.0242758	negbinom
ENSG00000160124	CCDC58	DC	3	chr3_122131777_C_G_b37	rs3828362	29699	796	0.411157	0.471873	0.0625755	8.24247e-13	1.55488e-07	1.00063	72.5387	0.20222	negbinom
ENSG00000272758	RP11-299J3.8	DC	3	chr3_122236448_G_C_b37	rs55776828	101394	271	0.139979	0.64401	0.107257	3.4127e-09	0.000186254	1.00523	71.3693	0.319228	negbinom
ENSG00000169087	HSPBAP1	DC	3	chr3_122517786_C_A_b37	rs28617276	5115	427	0.779442	-0.350776	0.0714917	8.34435e-07	0.0164878	1.01321	103.571	7.62982e-05	negbinom
ENSG00000180767	CHST13	DC	3	chr3_126247795_C_T_b37	rs11717719	4669	752	0.61157	0.580853	0.0793266	1.90627e-12	1.55221e-06	0.955692	79.0606	0.366903	negbinom
ENSG00000241679	RP11-80H8.4	DC	3	chr3_143012943_A_C_b37	rs112933337	170739	104	0.053719	1.44027	0.313111	5.47572e-07	0.030583	0.932885	94.8657	0.00105178	negbinom
ENSG00000174946	GPR171	DC	3	chr3_150879527_G_T_b37	rs1549829	-41461	274	0.141529	0.847803	0.0940536	4.51967e-19	4.20111e-14	1.07935	95.2545	0.753188	negbinom
ENSG00000254999	BRK1	DC	3	chr3_10165909_C_T_b37	rs111284032	8633	244	0.126033	-0.149771	0.0164841	3.87759e-17	5.85385e-12	1.10266	104.009	0.0151461	negbinom
ENSG00000157017	GHRL	DC	3	chr3_10336291_G_A_b37	rs1629816	1660	767	0.396178	-0.24992	0.0461207	1.10409e-07	0.00524997	1.03432	126.175	0.195048	negbinom
ENSG00000163584	RPL22L1	DC	3	chr3_170653423_C_T_b37	rs7649979	65151	676	0.349174	-0.115443	0.0212731	8.31193e-08	0.00523152	1.01516	71.8883	0.075013	negbinom
ENSG00000230266	XXYLT1-AS2	DC	3	chr3_194878063_A_G_b37	rs750470	9463	439	0.226756	1.00621	0.188944	4.54343e-08	0.0167188	0.948029	46.8414	1.75699	negbinom
ENSG00000242086	LINC00969	DC	3	chr3_195674257_C_G_b37	rs3827561	289324	761	0.393079	0.24124	0.0330463	1.78736e-12	5.32627e-07	0.989688	99.3557	0.138669	negbinom
ENSG00000176945	MUC20	DC	3	chr3_195517909_G_T_b37	3:195517909	70156	199	0.102789	1.08849	0.230699	7.25205e-07	0.022317	0.98205	69.5494	7.8402e-05	negbinom
ENSG00000144791	LIMD1	DC	3	chr3_45671204_C_T_b37	rs62242172	74318	447	0.230888	0.440948	0.057934	7.43095e-14	1.81292e-08	1.01222	131.675	0.269046	negbinom
ENSG00000164022	AIMP1	DC	4	chr4_106980535_T_C_b37	rs77934361	-256166	530	0.27376	0.121335	0.0243228	8.31934e-07	0.020228	0.889504	63.9486	0.0347467	negbinom
ENSG00000269893	SNHG8	DC	4	chr4_119231736_T_C_b37	rs788649	31872	783	0.404442	0.246108	0.0209042	1.09644e-27	1.11398e-19	0.979943	29.2734	0.145804	negbinom
ENSG00000164111	ANXA5	DC	4	chr4_122611285_G_A_b37	rs6857766	-6983	392	0.202479	0.148902	0.0240468	5.51227e-10	5.33309e-05	0.982639	99.9049	0.110578	negbinom
ENSG00000164136	IL15	DC	4	chr4_142136585_G_A_b37	rs62327565	-421167	150	0.0774793	0.623034	0.130779	1.79413e-06	0.0322228	0.969429	63.3513	0.169386	negbinom
ENSG00000170390	DCLK2	DC	4	chr4_151136756_C_T_b37	rs6847681	137330	364	0.188017	0.956658	0.206832	1.71953e-06	0.0282054	0.932373	52.431	0.000211515	negbinom
ENSG00000145425	RPS3A	DC	4	chr4_151742349_C_T_b37	rs6836854	-278376	103	0.946798	0.120794	0.0142324	4.05055e-15	1.02234e-09	0.972788	28.6139	0.016527	negbinom
ENSG00000002549	LAP3	DC	4	chr4_17586957_A_G_b37	rs7670500	8142	717	0.629649	-0.179751	0.0259585	1.46205e-11	2.32758e-06	0.97772	125.59	0.121729	negbinom
ENSG00000047662	FAM184B	DC	4	chr4_17660082_C_T_b37	rs1860596	-123053	750	0.612603	-0.932705	0.0801672	1.56464e-25	1.81442e-19	1.01683	74.342	0.60339	negbinom
ENSG00000121895	TMEM156	DC	4	chr4_39037026_C_G_b37	rs6855379	2484	832	0.570248	0.260965	0.0475193	9.55559e-08	0.00778082	0.972713	76.6888	0.160793	negbinom
ENSG00000128039	SRD5A3	DC	4	chr4_56217015_C_T_b37	rs36110240	4739	307	0.158574	0.275779	0.0511879	9.61375e-08	0.00340008	1.05132	92.7187	0.010144	negbinom
ENSG00000138757	G3BP2	DC	4	chr4_76741116_C_T_b37	rs6531940	91407	527	0.272211	-0.144682	0.0299024	2.11528e-06	0.0270653	1.05869	70.8736	0.0246207	negbinom
ENSG00000138639	ARHGAP24	DC	4	chr4_86598768_G_A_b37	rs7681100	202501	675	0.651343	0.454062	0.07058	4.79963e-10	5.90147e-05	0.965604	68.9489	0.361967	negbinom
ENSG00000198189	HSD17B11	DC	4	chr4_88287167_C_T_b37	rs57154655	-25371	257	0.132748	0.138076	0.0282436	1.0338e-06	0.0253936	1.04621	46.4726	0.0619409	negbinom
ENSG00000145335	SNCA	DC	4	chr4_90628439_C_G_b37	rs356179	-131027	655	0.661674	-0.184727	0.0391844	2.96594e-06	0.0369607	1.06243	50.3855	0.044839	negbinom
ENSG00000112902	SEMA5A	DC	5	chr5_9553210_C_T_b37	rs72729201	7023	206	0.106405	1.09209	0.243969	5.34945e-07	0.0334415	0.986917	113.22	2.19389	negbinom
ENSG00000138829	FBN2	DC	5	chr5_127784617_C_T_b37	rs10074194	-210261	173	0.0893595	2.1003	0.313941	6.91217e-12	4.48333e-05	0.883782	20.4909	2.83961	negbinom
ENSG00000197043	ANXA6	DC	5	chr5_150528314_T_C_b37	rs4958442	-9129	782	0.596074	0.160185	0.0247765	3.09223e-10	3.45083e-05	0.999265	140.537	0.0575857	negbinom
ENSG00000146066	HIGD2A	DC	5	chr5_175811133_T_C_b37	rs1065212	-4615	149	0.0769628	-0.150469	0.0215535	2.74835e-11	1.33419e-06	1.06898	64.4473	0.0163831	negbinom
ENSG00000169230	PRELID1	DC	5	chr5_176730775_A_T_b37	rs6879874	0	563	0.709194	0.0717209	0.0155195	5.3323e-06	0.0307165	1.00559	59.5787	0.0449808	negbinom
ENSG00000246334	PRR7-AS1	DC	5	chr5_176859848_C_A_b37	rs2731664	-14852	915	0.527376	0.771455	0.131568	2.0196e-09	0.000252126	0.896065	41.4039	0.0304478	negbinom
ENSG00000177932	ZNF354C	DC	5	chr5_178258900_G_A_b37	rs35580826	-228516	148	0.0764463	1.538	0.303301	1.62847e-08	0.00676667	0.932219	79.9005	0.00056563	negbinom
ENSG00000250786	SNHG18	DC	5	chr5_9547242_G_A_b37	rs17329170	930	189	0.097624	2.64073	0.285224	1.52459e-26	1.48097e-14	0.880351	24.11	8.88936	negbinom
ENSG00000248874	C5orf17	DC	5	chr5_23491428_G_T_b37	rs77446464	-460029	99	0.0511364	1.98913	0.302781	8.09237e-16	8.54552e-08	0.831317	23.3507	5.58769	negbinom
ENSG00000155542	SETD9	DC	5	chr5_56248428_T_G_b37	rs28397234	43341	454	0.234504	-0.432782	0.0685052	7.46679e-10	5.73454e-05	0.968649	209.443	0.045015	negbinom
ENSG00000145736	GTF2H2	DC	5	chr5_70392462_A_G_b37	rs10067215	28983	571	0.705062	-0.266589	0.0539636	1.02226e-06	0.00503849	0.931508	8.9666	0.132614	negbinom
ENSG00000164346	NSA2	DC	5	chr5_73997524_A_T_b37	rs72764630	-65293	258	0.133264	0.187426	0.0214743	3.44881e-17	4.56637e-11	0.983227	92.1111	0.0217268	negbinom
ENSG00000186468	RPS23	DC	5	chr5_81491087_G_A_b37	rs891159	-83309	505	0.739153	0.0313242	0.00642758	1.52723e-06	0.0379929	0.994727	80.7405	0.0134791	negbinom
ENSG00000164308	ERAP2	DC	5	chr5_96252432_G_A_b37	rs2927608	40789	839	0.433368	0.512933	0.0376108	7.68878e-33	4.51455e-26	1.00527	108.415	0.226352	negbinom
ENSG00000124588	NQO2	DC	6	chr6_3003970_A_G_b37	rs4149358	15749	564	0.291322	-0.411118	0.0443665	3.5622e-18	2.90234e-12	1.03137	160.099	0.127507	negbinom
ENSG00000124491	F13A1	DC	6	chr6_6331873_T_C_b37	rs927332	10627	961	0.496384	0.525606	0.0656992	2.2091e-14	2.55782e-09	1.09855	163.018	0.707812	negbinom
ENSG00000124780	KCNK17	DC	6	chr6_39282806_G_T_b37	rs11756091	477	950	0.490702	-0.889133	0.0798812	4.14851e-22	2.2323e-15	0.999791	85.2157	1.07903	negbinom
ENSG00000124713	GNMT	DC	6	chr6_42905235_A_G_b37	rs9471968	-23261	838	0.567149	-0.9145	0.187929	6.09719e-07	0.0237511	0.923233	50.2277	0.221111	negbinom
ENSG00000146215	CRIP3	DC	6	chr6_43307861_G_A_b37	rs10948072	31326	177	0.0914256	0.523308	0.0941485	8.06868e-09	0.000786706	0.986011	65.9872	0.434804	negbinom
ENSG00000180992	MRPL14	DC	6	chr6_44084684_T_C_b37	rs7770652	-10510	923	0.476756	-0.154836	0.023817	4.34606e-10	4.76118e-05	1.00069	271.933	0.0132874	negbinom
ENSG00000236016	RP1-3J17.3	DC	6	chr6_86342679_G_A_b37	rs12212560	2599	737	0.380682	0.807436	0.067657	1.56224e-27	3.49655e-18	0.959302	20.2779	1.00729	negbinom
ENSG00000188820	FAM26F	DC	6	chr6_116787378_T_C_b37	rs2637678	4845	787	0.406508	0.332284	0.0280468	6.90625e-29	4.45218e-22	1.02676	43.2885	0.2611	negbinom
ENSG00000135549	PKIB	DC	6	chr6_123031388_G_A_b37	rs9490529	238312	369	0.190599	-0.332992	0.0598231	1.58833e-07	0.00454467	1.06022	66.6249	0.497446	negbinom
ENSG00000111906	HDDC2	DC	6	chr6_125591008_A_C_b37	rs9482626	-32274	324	0.167355	-0.207977	0.0420439	1.70744e-06	0.0250699	1.07679	66.3412	0.0207922	negbinom
ENSG00000135541	AHI1	DC	6	chr6_135909796_T_C_b37	rs7759677	90882	659	0.340393	-0.260971	0.0538719	1.92582e-06	0.0335269	0.923375	80.4176	0.201892	negbinom
ENSG00000146386	ABRACL	DC	6	chr6_139345136_C_T_b37	rs2498639	-4683	117	0.939566	-0.21056	0.0307441	2.63673e-11	2.87232e-06	1.06454	104.574	0.0303035	negbinom
ENSG00000234147	RP3-460G2.2	DC	6	chr6_141219538_A_G_b37	rs12525110	45477	506	0.261364	0.553668	0.104948	2.19992e-07	0.00346636	0.966911	34.4631	0.574604	negbinom
ENSG00000153157	SYCP2L	DC	6	chr6_10886949_C_T_b37	rs9379896	138922	372	0.807851	-0.956959	0.142111	3.33457e-12	3.08993e-06	0.947364	73.7076	0.402032	negbinom
ENSG00000112419	PHACTR2	DC	6	chr6_144148276_T_C_b37	rs118105027	290294	114	0.0588843	0.400983	0.0806765	3.37644e-07	0.0161989	1.0089	77.6213	0.160885	negbinom
ENSG00000092820	EZR	DC	6	chr6_159166486_A_G_b37	rs6914168	-73958	532	0.274793	-0.136026	0.0279021	1.42587e-06	0.0400158	1.023	87.7619	0.0729595	negbinom
ENSG00000026297	RNASET2	DC	6	chr6_167370532_C_G_b37	rs2757041	-140	641	0.331095	0.131862	0.0175074	5.47748e-13	3.24078e-08	1.0993	134.575	0.0797058	negbinom
ENSG00000137393	RNF144B	DC	6	chr6_18398335_T_G_b37	rs7771828	29556	600	0.690083	-0.393393	0.0547059	1.48219e-12	2.28119e-07	1.04116	73.3282	0.34652	negbinom
ENSG00000186470	BTN3A2	DC	6	chr6_26377028_G_A_b37	rs9366654	11641	238	0.122934	-0.460806	0.0696037	4.34604e-10	4.03398e-05	0.977896	41.5592	0.15015	negbinom
ENSG00000137338	PGBD1	DC	6	chr6_28326988_G_T_b37	rs213231	77674	103	0.0532025	1.20333	0.276367	3.83304e-06	0.0434988	0.949923	22.9167	0.961525	negbinom
ENSG00000204644	ZFP57	DC	6	chr6_29644040_C_T_b37	rs374317	-4847	441	0.227789	1.69038	0.194034	6.45267e-17	2.27235e-09	0.90686	27.7503	2.64306	negbinom
ENSG00000204642	HLA-F	DC	6	chr6_29682542_T_C_b37	rs3129191	-8010	568	0.706612	-0.132688	0.0264496	8.85195e-07	0.0276041	1.04075	28.7248	0.0506376	negbinom
ENSG00000204632	HLA-G	DC	6	chr6_29913111_A_G_b37	rs3823343	118367	301	0.155475	1.06046	0.139318	9.64327e-14	3.21398e-07	0.937098	29.5431	0.48343	negbinom
ENSG00000206503	HLA-A	DC	6	chr6_29921220_A_G_b37	rs9260530	12183	825	0.573864	0.231749	0.013374	1.77185e-49	2.60903e-40	1.0276	34.072	0.0889229	negbinom
ENSG00000272501	XXbac-BPG299F13.17	DC	6	chr6_31154620_T_C_b37	rs6921663	-11194	410	0.211777	0.819369	0.0644074	3.17521e-33	3.06337e-23	0.981266	38.7261	0.444455	negbinom
ENSG00000204525	HLA-C	DC	6	chr6_31238318_G_A_b37	rs9264638	-1564	688	0.644628	0.209395	0.0131292	4.77668e-43	1.33908e-32	0.989775	50.7052	0.0758143	negbinom
ENSG00000234745	HLA-B	DC	6	chr6_31236467_G_T_b37	rs2524096	-88498	817	0.422004	0.249524	0.0126845	1.27841e-61	8.78902e-50	1.00766	39.321	0.0955181	negbinom
ENSG00000237541	HLA-DQA2	DC	6	chr6_32605609_G_A_b37	rs9272461	-103510	400	0.206612	1.90146	0.071462	6.69646e-79	2.96351e-116	1.56159	70.2115	2.53334	negbinom
ENSG00000232629	HLA-DQB2	DC	6	chr6_32608014_T_C_b37	rs9272625	-123297	768	0.603306	0.932458	0.0667037	9.48939e-33	4.47005e-25	1.00302	91.0038	0.644269	negbinom
ENSG00000240065	PSMB9	DC	6	chr6_32825090_G_A_b37	rs17587	13177	519	0.268079	0.1185	0.0206996	1.40564e-08	0.00113477	1.08458	77.0511	0.0715749	negbinom
ENSG00000231500	RPS18	DC	6	chr6_33239869_C_T_b37	rs17215231	82	134	0.0692149	-0.190446	0.0119201	7.24794e-41	3.47322e-31	0.997089	55.4146	0.0196189	negbinom
ENSG00000124614	RPS10	DC	6	chr6_34381937_A_G_b37	rs6925243	-11965	145	0.0748967	0.191075	0.0178087	2.87078e-27	7.45023e-21	1.01793	70.0462	0.0407964	negbinom
ENSG00000198755	RPL10A	DC	6	chr6_35436925_C_T_b37	rs2076172	740	826	0.573347	-0.0323117	0.00627847	3.93462e-07	0.00955179	1.04622	38.5563	0.0123097	negbinom
ENSG00000121716	PILRB	DC	7	chr7_99950297_A_T_b37	rs7795656	16560	364	0.188017	0.371769	0.0467602	1.80231e-14	3.82848e-09	1.02547	34.8662	0.0650142	negbinom
ENSG00000106367	AP1S1	DC	7	chr7_100366917_G_A_b37	rs314294	-430761	205	0.105888	0.270595	0.0555075	1.01548e-06	0.0215964	1.08677	86.7474	0.00022111	negbinom
ENSG00000267368	UPK3BL	DC	7	chr7_102078242_A_G_b37	rs112059666	-204996	103	0.0532025	1.15702	0.255184	1.54562e-06	0.0334672	0.927224	33.4563	0.14056	negbinom
ENSG00000091136	LAMB1	DC	7	chr7_107492939_A_G_b37	rs6955771	-150761	923	0.476756	-0.810691	0.158133	3.0352e-07	0.0194855	0.915134	81.4884	0.470418	negbinom
ENSG00000128604	IRF5	DC	7	chr7_128589488_G_A_b37	rs11770589	11822	940	0.514463	0.26837	0.0414549	1.37714e-10	2.54798e-05	1.00014	65.4761	0.110907	negbinom
ENSG00000158525	CPA5	DC	7	chr7_130006808_G_C_b37	rs6949315	22178	410	0.211777	1.02688	0.202017	4.95967e-07	0.0199474	0.958602	53.3659	2.20174	negbinom
ENSG00000221866	PLXNA4	DC	7	chr7_132440525_C_T_b37	rs11765742	107078	823	0.425103	-0.687992	0.104372	7.43029e-10	4.62326e-05	1.01364	96.3743	1.20578	negbinom
ENSG00000105939	ZC3HAV1	DC	7	chr7_138730361_T_C_b37	rs7803490	-64104	957	0.505682	-0.161767	0.0299901	1.28419e-07	0.00347381	1.02952	168.347	0.107789	negbinom
ENSG00000159840	ZYX	DC	7	chr7_143081942_G_C_b37	rs11772895	3769	534	0.275826	-0.124672	0.0253079	1.42161e-06	0.0165087	0.993714	64.4754	0.0426448	negbinom
ENSG00000002933	TMEM176A	DC	7	chr7_150460891_G_T_b37	rs4725361	-36600	713	0.631715	-1.0005	0.117998	4.23635e-15	2.35145e-08	0.988255	54.9761	2.36481	negbinom
ENSG00000106565	TMEM176B	DC	7	chr7_150460891_G_T_b37	rs4725361	-37557	713	0.631715	-0.898193	0.108815	3.88834e-14	5.12862e-07	0.937523	53.0504	3.0796	negbinom
ENSG00000136238	RAC1	DC	7	chr7_6397631_T_G_b37	rs9648590	-16523	760	0.392562	0.192034	0.0144929	4.58158e-34	2.3834e-27	1.04427	65.2469	0.0665843	negbinom
ENSG00000136240	KDELR2	DC	7	chr7_6502367_T_C_b37	rs6796	-21506	552	0.285124	-0.183866	0.0245042	1.15249e-12	2.81856e-07	1.03477	56.2603	0.0344675	negbinom
ENSG00000146574	CCZ1B	DC	7	chr7_6862678_T_C_b37	rs7789081	-3723	879	0.454029	-0.590145	0.0488398	4.66521e-29	1.30406e-21	1.01035	73.8674	0.212582	negbinom
ENSG00000106018	VIPR2	DC	7	chr7_158951903_C_T_b37	rs395878	14254	898	0.536157	0.673849	0.1055	8.79492e-10	0.000267963	0.889653	51.715	1.52672	negbinom
ENSG00000196683	TOMM7	DC	7	chr7_22852499_C_T_b37	rs2240728	-9971	606	0.313017	-0.15933	0.00923589	2.04482e-46	4.98062e-40	1.069	69.683	0.0263892	negbinom
ENSG00000106069	CHN2	DC	7	chr7_29194429_C_T_b37	rs245900	32539	780	0.402893	0.25765	0.0451179	1.5734e-08	0.00278002	0.976716	159.886	0.165844	negbinom
ENSG00000106603	COA1	DC	7	chr7_43851539_C_A_b37	rs671234	82223	629	0.675103	-0.189482	0.0317801	5.25018e-09	0.000473188	0.946314	128.286	0.0202867	negbinom
ENSG00000105968	H2AFV	DC	7	chr7_44873125_C_A_b37	rs12155039	-14557	849	0.438533	0.0898049	0.0153417	1.04386e-08	0.000877596	0.992498	72.6768	0.0189578	negbinom
ENSG00000146733	PSPH	DC	7	chr7_55908211_C_A_b37	rs10239528	-211086	276	0.142562	0.679907	0.105313	8.16753e-11	5.14264e-05	0.917749	41.602	0.356064	negbinom
ENSG00000272831	RP11-792A8.4	DC	7	chr7_66045466_T_C_b37	rs62467771	-159906	99	0.0511364	0.457878	0.0870116	1.10948e-07	0.000981133	1.05181	27.8514	1.08602e-05	negbinom
ENSG00000071462	WBSCR22	DC	7	chr7_73117420_T_C_b37	rs12539475	20065	624	0.322314	-0.135915	0.026497	4.96868e-07	0.00756106	1.04946	77.884	0.0451741	negbinom
ENSG00000188372	ZP3	DC	7	chr7_76182731_C_G_b37	rs810699	155896	807	0.583161	0.46197	0.0809307	2.82587e-08	0.00105283	1.00051	55.3034	0.261531	negbinom
ENSG00000146707	POMZP3	DC	7	chr7_76184086_A_G_b37	rs150542665	-72492	412	0.21281	0.78679	0.0965281	2.53489e-16	1.32722e-10	1.00532	46.6412	0.370633	negbinom
ENSG00000272267	RP11-375N15.2	DC	8	chr8_9269394_G_A_b37	rs113239693	-144636	101	0.0521694	1.89924	0.367292	8.41426e-10	0.00153583	0.883851	34.9679	0.0792281	negbinom
ENSG00000136960	ENPP2	DC	8	chr8_120684434_G_C_b37	rs16892938	-1259	199	0.102789	0.730781	0.138974	3.38439e-07	0.0130254	0.899636	74.7452	0.235769	negbinom
ENSG00000104419	NDRG1	DC	8	chr8_134287298_C_T_b37	rs2929998	-26967	524	0.729339	0.197639	0.0379203	3.59254e-07	0.0206968	1.01503	144.448	0.033276	negbinom
ENSG00000147813	NAPRT1	DC	8	chr8_144676862_C_T_b37	rs9657360	16079	406	0.790289	0.345141	0.0326683	3.88445e-22	7.69183e-16	1.00017	124.8	0.0756976	negbinom
ENSG00000160948	VPS28	DC	8	chr8_145642886_C_T_b37	rs117891721	-11045	112	0.0578512	0.260194	0.0302275	1.61062e-16	1.78895e-10	0.956693	38.9893	0.0175964	negbinom
ENSG00000187954	CYHR1	DC	8	chr8_145635534_G_A_b37	rs6993649	-55526	844	0.43595	0.162853	0.034221	2.89264e-06	0.0295885	0.988058	39.4556	0.0334394	negbinom
ENSG00000161016	RPL8	DC	8	chr8_146017782_C_T_b37	rs2954658	-190	913	0.528409	-0.0995462	0.00586449	1.68576e-48	1.38664e-39	0.966965	40.5354	0.0168545	negbinom
ENSG00000164733	CTSB	DC	8	chr8_11702006_A_T_b37	rs9009	-24951	548	0.716942	-0.140829	0.0242337	1.08203e-08	0.0010075	1.0382	60.8601	0.0992921	negbinom
ENSG00000147408	CSGALNACT1	DC	8	chr8_19554995_C_T_b37	rs12114790	-60545	771	0.398244	0.669032	0.113357	1.26009e-08	0.00410637	0.934838	93.9413	0.810175	negbinom
ENSG00000104228	TRIM35	DC	8	chr8_26818931_T_C_b37	rs17429380	-349905	277	0.143079	0.736829	0.138882	6.40095e-08	0.00290564	1.03394	83.1476	0.000169928	negbinom
ENSG00000147421	HMBOX1	DC	8	chr8_28909523_C_T_b37	rs10088428	161612	480	0.247934	-0.432598	0.0537562	5.74588e-14	5.26949e-09	1.0338	75.429	0.0823463	negbinom
ENSG00000176209	SMIM19	DC	8	chr8_42410936_G_A_b37	rs6474403	14638	796	0.588843	-0.134947	0.0269075	7.95481e-07	0.0119606	0.979733	47.7643	0.0386784	negbinom
ENSG00000154589	LY96	DC	8	chr8_74908501_G_A_b37	rs28435175	4914	266	0.137397	0.262387	0.0386063	7.02135e-12	9.58072e-07	1.02362	65.273	0.0998335	negbinom
ENSG00000106780	MEGF9	DC	9	chr9_123441375_T_C_b37	rs10984978	-35373	570	0.705579	0.311541	0.0650137	2.55529e-06	0.0355034	0.991577	35.8186	0.169305	negbinom
ENSG00000226752	PSMD5-AS1	DC	9	chr9_123603469_A_C_b37	rs12343516	16363	793	0.590393	-0.420095	0.0364914	1.9096e-27	4.82723e-21	1.02876	30.9408	0.226021	negbinom
ENSG00000148180	GSN	DC	9	chr9_124060304_C_T_b37	rs3761856	90232	863	0.445764	0.152172	0.0248235	1.4146e-09	0.000108564	0.999693	45.6652	0.136169	negbinom
ENSG00000136856	SLC2A8	DC	9	chr9_130076801_C_G_b37	rs74428639	-82620	536	0.27686	-0.371508	0.0740206	4.55145e-07	0.0110291	0.992734	49.0598	0.13512	negbinom
ENSG00000197958	RPL12	DC	9	chr9_130181223_C_G_b37	rs10987645	-32461	804	0.584711	0.0864288	0.00698902	5.31523e-30	3.98378e-22	0.970908	54.8953	0.019936	negbinom
ENSG00000148290	SURF1	DC	9	chr9_136268084_A_G_b37	rs3124747	44532	614	0.682851	0.113122	0.0227579	8.84253e-07	0.0248008	1.09716	177.867	0.00270383	negbinom
ENSG00000213221	DNLZ	DC	9	chr9_139239807_G_A_b37	rs28610213	-18434	103	0.0532025	0.9926	0.182073	2.46588e-08	0.00247215	0.935168	157.683	0.543094	negbinom
ENSG00000233016	SNHG7	DC	9	chr9_139613998_C_T_b37	rs11145844	-8638	213	0.110021	-0.421039	0.0449625	8.24418e-16	1.28489e-08	0.978967	48.4693	0.208074	negbinom
ENSG00000204001	LCN8	DC	9	chr9_139643543_T_C_b37	rs10283881	-9135	277	0.143079	1.67254	0.298642	8.29829e-10	0.00103008	0.90711	34.1847	3.99964	negbinom
ENSG00000086061	DNAJA1	DC	9	chr9_33013962_G_A_b37	rs10971316	-11247	764	0.394628	-0.14023	0.0244344	2.75318e-08	0.000884151	1.04567	121.819	0.0784824	negbinom
ENSG00000164978	NUDT2	DC	9	chr9_34353879_G_T_b37	rs10814102	24375	299	0.154442	0.445524	0.0461426	1.7256e-19	2.49156e-14	1.07506	40.952	0.0977513	negbinom
ENSG00000137106	GRHPR	DC	9	chr9_37419497_G_A_b37	rs10973326	-3166	632	0.326446	0.24595	0.0250844	1.54015e-19	7.0594e-14	1.04141	74.72	0.0536103	negbinom
ENSG00000135046	ANXA1	DC	9	chr9_75771314_G_C_b37	rs2795114	4641	347	0.179236	0.119465	0.026321	2.91486e-06	0.0296281	1.01705	54.1225	0.160324	negbinom
ENSG00000106733	NMRK1	DC	9	chr9_77698266_A_C_b37	rs2273768	-4867	923	0.476756	-0.231403	0.0479416	1.86322e-06	0.0479529	0.967371	137.63	0.0864822	negbinom
ENSG00000134996	OSTF1	DC	9	chr9_77754494_G_A_b37	rs11144249	51035	770	0.397727	-0.112956	0.0197073	1.80519e-08	0.000832481	1.06446	101.596	0.0273457	negbinom
ENSG00000135070	ISCA1	DC	9	chr9_88937617_T_A_b37	rs700768	39941	661	0.341426	0.202531	0.0391239	2.5764e-07	0.00757004	1.02818	80.4404	0.0289092	negbinom
ENSG00000157303	SUSD3	DC	9	chr9_95795859_A_C_b37	rs4585801	-25130	854	0.558884	-0.189417	0.0364377	2.59575e-07	0.00654092	1.03613	76.1291	0.125157	negbinom
ENSG00000057608	GDI2	DC	10	chr10_5855403_G_C_b37	rs3736461	-28692	404	0.208678	-0.145589	0.0185941	8.64602e-14	2.0016e-08	1.04968	207.294	0.0446996	negbinom
ENSG00000232229	LINC00865	DC	10	chr10_91596866_T_G_b37	rs7076194	7599	267	0.137913	0.661792	0.107538	9.86167e-11	2.44812e-05	0.956061	83.0023	1.22829	negbinom
ENSG00000224934	RP11-441O15.3	DC	10	chr10_101334130_A_G_b37	rs4606420	143182	106	0.945248	-1.95733	0.439249	1.9882e-07	0.0246712	0.85889	23.7149	0.00215292	negbinom
ENSG00000226899	RP11-298J20.3	DC	10	chr10_126581842_A_G_b37	rs61872117	-53159	275	0.142045	1.35426	0.163551	2.68502e-18	4.56637e-11	0.924849	96.6773	2.37337	negbinom
ENSG00000170430	MGMT	DC	10	chr10_131272281_C_T_b37	rs12243040	6833	741	0.382748	-0.192994	0.0312101	2.24543e-09	0.000146584	1.05695	146.679	0.0269221	negbinom
ENSG00000120586	MRC1	DC	10	chr10_18239619_A_G_b37	rs526713	141267	597	0.691632	-1.22094	0.227351	1.51672e-07	0.0235186	0.897428	42.3102	2.94617	negbinom
ENSG00000254635	WAC-AS1	DC	10	chr10_28800023_C_T_b37	rs2993986	-21649	437	0.774277	-0.284812	0.0425311	2.89322e-11	8.44027e-06	1.05856	67.862	0.127333	negbinom
ENSG00000165730	STOX1	DC	10	chr10_70598526_T_C_b37	rs10998455	11228	337	0.17407	1.11582	0.245396	1.65248e-06	0.0429449	0.954118	54.7096	0.000107887	negbinom
ENSG00000180817	PPA1	DC	10	chr10_71978144_A_G_b37	rs7072230	-15523	639	0.330062	0.178972	0.0172122	9.47913e-23	3.07585e-16	1.00004	225.808	0.0498136	negbinom
ENSG00000138326	RPS24	DC	10	chr10_80224311_C_T_b37	rs2692729	430793	463	0.239153	-0.0509383	0.010197	8.39949e-07	0.0128691	1.03642	121.955	0.0311218	negbinom
ENSG00000255328	RP11-326C3.12	DC	11	chr11_327143_G_A_b37	rs28475163	-28	500	0.258264	0.726204	0.127615	7.12448e-09	0.00105742	0.919923	121.117	0.038266	negbinom
ENSG00000142089	IFITM3	DC	11	chr11_320836_C_T_b37	rs34481144	-6701	961	0.496384	-0.51421	0.047836	6.52906e-22	1.24603e-10	0.903319	28.4041	0.932745	negbinom
ENSG00000177697	CD151	DC	11	chr11_840639_T_A_b37	rs28636471	7796	545	0.718492	0.415851	0.053723	8.48994e-14	5.83784e-08	0.983534	122.058	0.217402	negbinom
ENSG00000134825	TMEM258	DC	11	chr11_61622227_T_C_b37	rs174600	61953	617	0.318698	0.0731409	0.0130737	4.00706e-08	0.00235474	0.99371	63.7282	0.0174208	negbinom
ENSG00000126432	PRDX5	DC	11	chr11_64078943_A_G_b37	rs1806967	-6617	108	0.0557851	-0.188462	0.0350328	1.40618e-07	0.00316247	1.00763	52.7795	0.00918664	negbinom
ENSG00000236935	AP003774.1	DC	11	chr11_64110668_G_A_b37	rs574835	13692	706	0.364669	0.468587	0.100023	2.24027e-06	0.0338176	1.00558	43.8678	0.000973174	negbinom
ENSG00000172543	CTSW	DC	11	chr11_65645354_A_G_b37	rs596002	-1926	379	0.804236	0.334684	0.0412232	5.74769e-13	3.19252e-07	0.98109	40.4845	0.270847	negbinom
ENSG00000132744	ACY3	DC	11	chr11_67667959_G_A_b37	rs11603886	249829	99	0.0511364	1.20772	0.318061	1.47098e-11	0.0235186	0.743939	4.29919	8.50226	negbinom
ENSG00000197345	MRPL21	DC	11	chr11_68730729_A_G_b37	rs35093305	59426	572	0.295455	-0.156583	0.0269091	9.92006e-09	0.000404896	1.0211	85.4031	0.00521882	negbinom
ENSG00000110203	FOLR3	DC	11	chr11_71850722_C_T_b37	rs1802608	24807	121	0.0625	1.76752	0.187867	7.19395e-25	1.10297e-15	0.935625	22.3857	3.39073	negbinom
ENSG00000175567	UCP2	DC	11	chr11_73699136_A_G_b37	rs603950	4784	711	0.367252	0.102369	0.018296	3.16892e-08	0.000882254	0.991554	53.6685	0.090453	negbinom
ENSG00000166435	XRRA1	DC	11	chr11_74604594_A_G_b37	rs12225372	-55651	584	0.301653	0.586452	0.0591266	4.69228e-20	2.33388e-13	0.960089	82.3888	0.250074	negbinom
ENSG00000149256	TENM4	DC	11	chr11_79136382_G_A_b37	rs61884064	-15610	364	0.188017	1.54063	0.239362	9.13266e-12	9.03622e-06	0.964183	87.4572	2.56878	negbinom
ENSG00000152404	CWF19L2	DC	11	chr11_107665813_G_A_b37	rs604668	337241	267	0.862087	0.286231	0.0582156	1.58598e-06	0.0248008	1.04069	89.7989	0.0687042	negbinom
ENSG00000130592	LSP1	DC	11	chr11_1874221_C_T_b37	rs907612	21	726	0.375	0.0742197	0.0151722	1.5116e-06	0.0247571	1.08878	167.386	0.0696907	negbinom
ENSG00000064201	TSPAN32	DC	11	chr11_2321650_A_G_b37	rs2651823	-1577	836	0.568182	0.190204	0.0353723	1.66295e-07	0.00757004	1.0415	205.737	0.0836755	negbinom
ENSG00000110665	C11orf21	DC	11	chr11_2322829_C_A_b37	rs11022157	-1450	694	0.358471	-0.232743	0.0449033	3.41523e-07	0.0181504	1.01019	174.397	0.0630005	negbinom
ENSG00000150782	IL18	DC	11	chr11_112043029_A_G_b37	rs4937123	8189	636	0.328512	-0.136471	0.0286476	3.21479e-06	0.0347268	0.991623	59.3538	0.0729686	negbinom
ENSG00000137700	SLC37A4	DC	11	chr11_119314499_C_G_b37	rs67851622	412883	556	0.28719	0.440189	0.0934991	2.34125e-06	0.0492681	1.00042	47.3849	0.0232627	negbinom
ENSG00000254667	AP000783.1	DC	11	chr11_123302229_T_G_b37	rs58979012	1171	254	0.131198	0.539009	0.0739	6.9362e-14	1.06571e-07	0.946039	159.612	0.401251	negbinom
ENSG00000233220	LINC00167	DC	11	chr11_129771495_T_A_b37	rs1540409	-101338	297	0.153409	1.29935	0.282598	4.32883e-07	0.0311765	0.892496	78.8904	0.000889409	negbinom
ENSG00000166441	RPL27A	DC	11	chr11_8697227_C_T_b37	rs11042034	-6731	693	0.357955	-0.024157	0.00495776	1.51817e-06	0.045044	1.00315	97.6816	0.00726285	negbinom
ENSG00000254397	CTD-2371O3.2	DC	11	chr11_9479080_G_A_b37	rs7395411	24047	809	0.417872	0.800214	0.14894	3.17612e-08	0.00247352	1.0044	47.6243	0.000286164	negbinom
ENSG00000166796	LDHC	DC	11	chr11_18486123_G_A_b37	rs7947407	52269	216	0.11157	2.46399	0.420398	8.51791e-14	2.24966e-06	0.889891	34.215	1.11369	negbinom
ENSG00000149084	HSD17B12	DC	11	chr11_43878459_G_A_b37	rs35251247	300473	541	0.279442	-0.26947	0.0382106	1.1286e-11	1.98213e-06	0.98606	98.338	0.0385675	negbinom
ENSG00000110455	ACCS	DC	11	chr11_44087989_G_T_b37	rs2074038	514	193	0.0996901	0.674792	0.100805	5.97531e-11	1.12191e-05	1.00679	126.031	0.11988	negbinom
ENSG00000109920	FNBP4	DC	11	chr11_47848442_T_G_b37	rs7110300	59447	918	0.474174	-0.126346	0.0269087	3.6481e-06	0.0264584	0.994695	29.0044	0.0341269	negbinom
ENSG00000134809	TIMM10	DC	11	chr11_57283988_C_T_b37	rs2848626	-14288	476	0.754132	-0.31693	0.0268016	6.30203e-28	8.24751e-21	0.979452	56.9939	0.0670713	negbinom
ENSG00000110077	MS4A6A	DC	11	chr11_59903287_A_G_b37	rs525794	-48852	858	0.443182	0.198476	0.0383093	3.28444e-07	0.00214569	0.999502	66.3435	0.604403	negbinom
ENSG00000120645	IQSEC3	DC	12	chr12_246245_C_T_b37	rs73036140	70314	546	0.282025	0.936781	0.174235	1.61419e-07	0.0145896	0.935361	56.3997	1.46242	negbinom
ENSG00000135441	BLOC1S1	DC	12	chr12_56077206_G_A_b37	rs147375181	-32614	122	0.0630165	0.190583	0.029474	9.12121e-11	3.29576e-06	1.03997	52.9614	0.0326029	negbinom
ENSG00000135424	ITGA7	DC	12	chr12_56079465_C_G_b37	rs17117860	-30362	120	0.0619835	2.12783	0.340286	1.13941e-13	5.32627e-07	0.884279	28.0744	0.762605	negbinom
ENSG00000135404	CD63	DC	12	chr12_56148291_C_G_b37	rs1081732	24800	147	0.0759298	0.213953	0.0333691	2.26141e-11	4.4053e-06	1.00014	49.5399	0.0850642	negbinom
ENSG00000197728	RPS26	DC	12	chr12_56435929_C_G_b37	rs1131017	292	818	0.577479	-0.786217	0.0122113	1.51596e-151	2.84346e-142	0.996009	60.7305	0.31731	negbinom
ENSG00000166896	XRCC6BP1	DC	12	chr12_58357117_A_T_b37	rs117316738	21793	123	0.0635331	0.491018	0.0979887	6.35155e-07	0.0101924	0.990814	53.5764	0.0514466	negbinom
ENSG00000187109	NAP1L1	DC	12	chr12_76473721_A_C_b37	rs10785228	-5092	346	0.821281	-0.0709374	0.0141791	5.70679e-07	0.020782	0.99751	150.079	0.0300316	negbinom
ENSG00000184752	NDUFA12	DC	12	chr12_95397552_T_C_b37	rs835044	6	673	0.652376	-0.139206	0.0177703	8.78541e-14	9.54783e-08	1.00573	111.974	0.0463916	negbinom
ENSG00000111144	LTA4H	DC	12	chr12_96422377_T_C_b37	rs2247570	-14921	627	0.323864	0.121551	0.0229368	1.34036e-07	0.00869864	0.956024	167.764	0.0509774	negbinom
ENSG00000013503	POLR3B	DC	12	chr12_106933264_T_C_b37	rs1921527	181828	618	0.680785	-0.802511	0.141777	6.46554e-09	0.000963534	0.962717	58.931	0.000106529	negbinom
ENSG00000010278	CD9	DC	12	chr12_6263534_T_C_b37	rs12369903	-45347	98	0.0506198	0.859788	0.15912	1.26877e-09	0.000521562	0.963495	81.8389	1.21522	negbinom
ENSG00000139192	TAPBPL	DC	12	chr12_6567787_T_C_b37	rs2243750	6931	566	0.292355	0.20511	0.0391191	2.22158e-07	0.00814507	1.01265	150.657	0.0435788	negbinom
ENSG00000111671	SPSB2	DC	12	chr12_6982522_C_G_b37	rs112225089	-16000	396	0.204545	0.43561	0.06945	1.05968e-09	0.000131496	1.00032	77.8041	0.243631	negbinom
ENSG00000158104	HPD	DC	12	chr12_122283781_T_C_b37	rs1610041	-17721	700	0.36157	1.31129	0.224466	1.02264e-08	0.0222841	0.835959	11.4215	3.43161	negbinom
ENSG00000111011	RSRC2	DC	12	chr12_123090380_T_C_b37	rs2342082	78833	533	0.72469	-0.108329	0.0237355	6.24131e-06	0.0484508	0.999961	51.2972	0.0122881	negbinom
ENSG00000198178	CLEC4C	DC	12	chr12_7918484_A_G_b37	rs10744040	14283	884	0.456612	-0.338424	0.0582719	6.54983e-08	0.00252399	1.00024	81.4842	0.996369	negbinom
ENSG00000173262	SLC2A14	DC	12	chr12_8081949_T_C_b37	rs2300141	38205	193	0.0996901	1.15539	0.157096	6.22911e-15	4.03617e-10	1.02861	84.1666	3.24566	negbinom
ENSG00000059804	SLC2A3	DC	12	chr12_8162371_A_C_b37	rs12813762	73500	823	0.425103	0.182364	0.030082	1.52657e-09	0.000124724	1.0005	113.006	0.261157	negbinom
ENSG00000184293	CLECL1	DC	12	chr12_9876350_C_T_b37	rs11052710	-9545	961	0.496384	-0.642017	0.0477058	1.91359e-31	4.91499e-24	1.00847	83.1689	0.409674	negbinom
ENSG00000225231	AC091814.2	DC	12	chr12_10096010_G_C_b37	rs74065410	-84	118	0.0609504	1.55569	0.316782	7.84067e-08	0.0182776	0.863871	52.9443	3.65444	negbinom
ENSG00000172322	CLEC12A	DC	12	chr12_10132283_C_T_b37	rs7313235	28368	505	0.260847	0.478087	0.0374928	3.92554e-32	2.95257e-24	0.995187	88.9283	0.282823	negbinom
ENSG00000013583	HEBP1	DC	12	chr12_13169377_G_C_b37	rs12820303	16170	868	0.551653	-0.145618	0.0301716	2.06776e-06	0.048043	1.01673	209.323	0.0302245	negbinom
ENSG00000256377	RP11-1060J15.4	DC	12	chr12_27848344_T_C_b37	rs146907125	-15359	131	0.0676653	2.78856	0.402405	8.2597e-20	1.59109e-10	0.890568	33.8923	2.65194	negbinom
ENSG00000013573	DDX11	DC	12	chr12_31213631_C_T_b37	rs4537846	-13148	852	0.440083	-0.491364	0.0887702	3.14916e-08	0.00202626	1.01555	85.9444	0.0515145	negbinom
ENSG00000183283	DAZAP2	DC	12	chr12_51595505_G_A_b37	rs11169761	-36571	638	0.670455	-0.0758227	0.0159483	3.70229e-06	0.037871	1.02181	59.3296	0.017699	negbinom
ENSG00000186184	POLR1D	DC	13	chr13_28195495_C_T_b37	rs2232669	592	247	0.127583	0.121321	0.0207863	9.60087e-09	0.000468294	0.990241	195.937	0.0150822	negbinom
ENSG00000183722	LHFP	DC	13	chr13_39988713_T_C_b37	rs11147763	-188952	850	0.56095	0.484542	0.0879657	3.12521e-08	0.00106269	1.10518	61.3538	0.0234594	negbinom
ENSG00000120675	DNAJC15	DC	13	chr13_43597977_C_G_b37	rs2281778	638	442	0.228306	-0.259374	0.0235159	1.05692e-23	3.45926e-17	1.00965	98.7702	0.0419502	negbinom
ENSG00000102547	CAB39L	DC	13	chr13_50203224_C_G_b37	rs9568290	184962	206	0.893595	-0.800254	0.179948	4.20624e-06	0.045044	0.997052	51.7559	0.00013348	negbinom
ENSG00000188243	COMMD6	DC	13	chr13_76108649_C_T_b37	rs67051742	-14926	304	0.157025	-0.107393	0.0134704	5.40625e-14	2.77062e-08	0.984924	103.408	0.0204672	negbinom
ENSG00000134905	CARS2	DC	13	chr13_111351534_G_A_b37	rs7998588	-14416	815	0.420971	-0.216683	0.0350777	1.72967e-09	0.000297325	0.966755	297.429	0.0529547	negbinom
ENSG00000259001	RPPH1	DC	14	chr14_20771132_C_T_b37	rs11159867	-40712	720	0.628099	0.331125	0.054789	6.68555e-09	0.00166402	0.963877	259.455	0.636025	negbinom
ENSG00000100596	SPTLC2	DC	14	chr14_78023519_C_G_b37	rs2272587	-59597	818	0.577479	-0.171707	0.0341822	7.90641e-07	0.0379929	0.999905	74.2861	0.0605092	negbinom
ENSG00000197119	SLC25A29	DC	14	chr14_100736240_G_C_b37	rs12883667	-36644	478	0.246901	0.320598	0.0658425	1.31631e-06	0.028482	0.999332	101.151	0.0389824	negbinom
ENSG00000183828	NUDT14	DC	14	chr14_105640076_G_A_b37	rs12894531	-7573	944	0.512397	0.224733	0.042347	2.53053e-07	0.00491476	1.00837	80.3774	0.0548608	negbinom
ENSG00000157326	DHRS4	DC	14	chr14_24458752_G_A_b37	rs77491846	35957	150	0.0774793	0.606377	0.0764667	2.52328e-15	4.17256e-10	1.01648	184.483	0.123963	negbinom
ENSG00000257831	RP11-596D21.1	DC	14	chr14_31743604_T_C_b37	rs12883273	25770	758	0.391529	-0.751179	0.162321	2.50431e-06	0.045044	1.00451	44.2897	0.030124	negbinom
ENSG00000165502	RPL36AL	DC	14	chr14_50043520_A_T_b37	rs4581611	-43883	500	0.741736	0.0952226	0.0103222	5.2276e-18	4.06321e-12	1.01039	64.3434	0.0160464	negbinom
ENSG00000126777	KTN1	DC	14	chr14_56097128_T_A_b37	rs28581272	71338	675	0.348657	-0.0969185	0.0168969	3.27402e-08	0.00120796	1.05068	67.9744	0.0169622	negbinom
ENSG00000175985	PLEKHD1	DC	14	chr14_69965169_T_C_b37	rs17764256	13698	412	0.21281	1.63772	0.169844	1.95878e-23	4.41117e-14	0.892633	36.7016	3.05529	negbinom
ENSG00000269927	RP6-91H8.3	DC	14	chr14_71606714_C_T_b37	rs56268907	-3256	498	0.257231	0.664467	0.062172	5.38885e-25	3.09692e-16	0.961437	38.0219	0.858259	negbinom
ENSG00000103811	CTSH	DC	15	chr15_79237293_C_T_b37	rs2289702	-4623	223	0.115186	-0.25188	0.0348509	4.34183e-11	1.75653e-06	1.08269	90.6607	0.123689	negbinom
ENSG00000136371	MTHFS	DC	15	chr15_80214230_A_G_b37	rs57972189	24509	737	0.380682	-0.251945	0.0462962	4.92915e-08	0.00247215	1.05501	109.625	0.000575544	negbinom
ENSG00000172183	ISG20	DC	15	chr15_89168979_A_G_b37	rs75076529	-10405	137	0.0707645	0.399167	0.0632659	1.45865e-11	8.54483e-05	0.91304	73.7719	0.291392	negbinom
ENSG00000166825	ANPEP	DC	15	chr15_90358119_A_G_b37	rs11635469	-514	824	0.42562	-0.724909	0.0732091	1.59285e-20	1.30091e-14	1.04439	76.9289	0.440169	negbinom
ENSG00000242498	C15orf38	DC	15	chr15_90455379_C_G_b37	rs1256837	-809	386	0.80062	0.724432	0.130943	6.88686e-08	0.00245866	1.05128	85.1791	0.28324	negbinom
ENSG00000185043	CIB1	DC	15	chr15_90800077_G_A_b37	rs34644218	22798	296	0.152893	-0.145324	0.0247096	6.79045e-09	0.000407064	1.00535	69.97	0.0244283	negbinom
ENSG00000175265	GOLGA8A	DC	15	chr15_34986734_A_G_b37	rs146496818	106030	143	0.0738636	0.485603	0.101186	1.99158e-06	0.0339516	1.01806	140.037	0.116174	negbinom
ENSG00000137860	SLC28A2	DC	15	chr15_45091906_A_C_b37	rs117933788	-452522	158	0.0816116	1.62445	0.331034	5.15385e-08	0.0199209	0.843484	19.9336	3.52658	negbinom
ENSG00000171766	GATM	DC	15	chr15_45729123_A_G_b37	rs1974981	34598	479	0.247417	-0.517887	0.0799742	7.05528e-10	4.18686e-05	1.04341	51.9478	0.200871	negbinom
ENSG00000130731	C16orf13	DC	16	chr16_675067_C_A_b37	rs62623587	-11291	222	0.114669	0.160566	0.0279491	3.95063e-08	0.00158458	1.05459	142.433	0.0139088	negbinom
ENSG00000102854	MSLN	DC	16	chr16_823094_A_G_b37	rs7185842	12332	106	0.0547521	1.53048	0.221807	1.45608e-19	6.15671e-11	0.947817	57.6115	5.0017	negbinom
ENSG00000198848	CES1	DC	16	chr16_55869235_A_G_b37	rs6499786	1986	458	0.76343	0.490139	0.0802791	5.07528e-08	0.00298999	0.991207	83.578	1.17261	negbinom
ENSG00000063854	HAGH	DC	16	chr16_1881145_G_C_b37	rs8044343	3950	522	0.269628	0.175067	0.0329208	1.50176e-07	0.00719407	1.00557	83.2579	0.0164697	negbinom
ENSG00000140988	RPS2	DC	16	chr16_2014834_A_G_b37	rs17135718	-27	246	0.127066	0.075853	0.00876069	2.19718e-17	1.75569e-11	1.0113	75.7664	0.0155775	negbinom
ENSG00000167526	RPL13	DC	16	chr16_89630630_C_T_b37	rs12932337	3565	384	0.198347	-0.0487664	0.00722817	1.06146e-10	4.51629e-05	0.999213	67.6819	0.0142818	negbinom
ENSG00000067836	ROGDI	DC	16	chr16_4853816_G_A_b37	rs2290562	865	564	0.291322	0.225264	0.0322145	7.55987e-12	3.05799e-06	0.932815	178.468	0.0884191	negbinom
ENSG00000133392	MYH11	DC	16	chr16_15810381_G_T_b37	rs2242548	-140509	615	0.317665	0.73316	0.120093	1.36974e-09	0.000256538	0.998738	60.7028	0.248306	negbinom
ENSG00000103226	NOMO3	DC	16	chr16_16294465_T_C_b37	rs7184653	-31887	450	0.767562	-0.500106	0.0944951	9.06325e-08	0.00294376	0.999282	74.397	4.44881e-05	negbinom
ENSG00000103550	KNOP1	DC	16	chr16_19711351_C_T_b37	rs11646891	-18205	353	0.182335	0.346846	0.0639076	6.99489e-08	0.00311888	1.01711	81.3043	0.157194	negbinom
ENSG00000103316	CRYM	DC	16	chr16_21287585_G_C_b37	rs226042	-26819	828	0.427686	-0.594035	0.109146	7.39272e-08	0.0104124	0.914015	38.5832	1.2873	negbinom
ENSG00000197006	METTL9	DC	16	chr16_21677423_A_C_b37	rs1983524	68884	615	0.317665	0.124005	0.0189705	3.20392e-10	1.77013e-05	0.999943	38.5239	0.0129326	negbinom
ENSG00000178952	TUFM	DC	16	chr16_28846840_T_G_b37	rs56404918	-10889	733	0.378616	0.212822	0.0143431	1.6084e-38	5.24238e-31	1.0087	35.3484	0.0289176	negbinom
ENSG00000169682	SPNS1	DC	16	chr16_28944396_C_G_b37	rs2904880	-41146	592	0.694215	-0.153955	0.0303203	5.01518e-07	0.00579938	1.03109	47.6897	0.00469647	negbinom
ENSG00000181031	RPH3AL	DC	17	chr17_66675_G_A_b37	rs8066107	-169370	611	0.684401	-0.432656	0.0893144	1.36538e-06	0.0453361	1.02825	110.516	0.277555	negbinom
ENSG00000187624	C17orf97	DC	17	chr17_259648_G_A_b37	rs11150882	-470	464	0.239669	1.16628	0.134965	3.80015e-18	3.11105e-11	0.994482	78.42	0.524645	negbinom
ENSG00000006042	TMEM98	DC	17	chr17_31310298_C_T_b37	rs78441045	55370	307	0.158574	0.869043	0.149804	1.44281e-08	0.00316247	0.955206	73.7883	1.51	negbinom
ENSG00000256515	CCL3L3	DC	17	chr17_34823204_G_A_b37	rs7208788	299047	347	0.179236	1.28986	0.189243	1.39128e-10	0.000380865	0.862948	23.1611	8.35163	negbinom
ENSG00000173801	JUP	DC	17	chr17_39950674_A_G_b37	rs4796703	7491	134	0.930785	-0.747656	0.0865872	5.22944e-17	4.56637e-11	0.969555	79.367	0.169754	negbinom
ENSG00000141698	NT5C3B	DC	17	chr17_39988601_C_T_b37	rs7208062	-3922	490	0.746901	-0.555428	0.0451844	8.49636e-29	6.65541e-22	1.00859	62.0221	0.161554	negbinom
ENSG00000214401	KANSL1-AS1	DC	17	chr17_44062689_A_C_b37	rs56240566	-208253	450	0.232438	0.84668	0.0494407	3.82348e-47	1.53691e-39	1.01335	27.0876	0.334606	negbinom
ENSG00000167182	SP2	DC	17	chr17_46077360_G_T_b37	rs2525098	103844	683	0.352789	0.320104	0.0672174	2.51766e-06	0.0328298	0.948152	39.9553	0.0606731	negbinom
ENSG00000006282	SPATA20	DC	17	chr17_48625828_C_T_b37	rs8076470	5409	716	0.369835	-0.553434	0.0613602	5.17303e-17	7.05082e-11	1.00537	132.618	0.167476	negbinom
ENSG00000239672	NME1	DC	17	chr17_49230308_T_C_b37	rs16949649	-589	753	0.388946	0.1278	0.0256088	1.06835e-06	0.0305345	0.977611	106.754	0.0725988	negbinom
ENSG00000005381	MPO	DC	17	chr17_56044110_A_C_b37	rs11654634	-314186	128	0.0661157	1.85695	0.0822873	7.7472e-156	2.87232e-06	0.0683983	0.226647	1.81403e-08	negbinom
ENSG00000108654	DDX5	DC	17	chr17_62502435_A_G_b37	rs1991401	-1882	588	0.303719	-0.0775031	0.0127131	3.29675e-09	9.71969e-05	1.02396	45.3575	0.0361653	negbinom
ENSG00000167850	CD300C	DC	17	chr17_72552036_G_C_b37	rs1171210	9754	967	0.499483	-0.323661	0.0423875	2.68107e-13	2.44644e-07	0.974989	113.147	0.263369	negbinom
ENSG00000171298	GAA	DC	17	chr17_78070348_G_C_b37	rs12945883	-5007	498	0.742769	-0.341411	0.0418254	1.48845e-15	1.71671e-09	1.00247	158.572	0.0972351	negbinom
ENSG00000224877	C17orf89	DC	17	chr17_79158040_T_C_b37	rs883884	-54999	820	0.423554	-0.112567	0.0226204	1.14763e-06	0.0433302	1.04018	114.341	0.0289524	negbinom
ENSG00000214087	ARL16	DC	17	chr17_79639198_C_T_b37	rs7502870	-11756	427	0.220558	-0.251257	0.0468895	1.42965e-07	0.00431066	1.01909	85.8314	0.0169819	negbinom
ENSG00000169738	DCXR	DC	17	chr17_79996070_C_G_b37	rs60208666	462	241	0.124483	0.235047	0.0309108	9.59082e-14	1.34935e-08	1.04829	66.9442	0.0305508	negbinom
ENSG00000141560	FN3KRP	DC	17	chr17_80675105_G_C_b37	rs2280251	546	739	0.381715	-0.315165	0.0578694	9.35542e-08	0.00417579	1.04338	83.0545	0.110304	negbinom
ENSG00000263272	CTC-524C5.2	DC	17	chr17_5335752_C_T_b37	rs8072363	-444	414	0.213843	0.607686	0.0614935	4.33614e-21	8.40786e-14	0.941269	129.211	0.276636	negbinom
ENSG00000258315	C17orf49	DC	17	chr17_6937242_C_T_b37	rs62058725	19428	123	0.0635331	0.339575	0.071111	1.85468e-06	0.0482658	1.0001	188.065	0.0309824	negbinom
ENSG00000170291	ELP5	DC	17	chr17_7156186_A_G_b37	rs2074218	1451	774	0.600207	-0.302186	0.0310069	9.82499e-21	2.92686e-14	1.00464	116.215	0.032001	negbinom
ENSG00000132507	EIF5A	DC	17	chr17_7207964_A_C_b37	rs7503161	-2354	801	0.58626	-0.521396	0.0183506	8.12619e-90	5.11684e-81	1.00236	163.448	0.210145	negbinom
ENSG00000174083	PIK3R6	DC	17	chr17_9156987_G_C_b37	rs72814125	385993	577	0.298037	-0.561449	0.113144	6.91455e-07	0.025579	0.999181	161.713	0.0418183	negbinom
ENSG00000264194	AC000003.2	DC	17	chr17_10049841_T_C_b37	rs7208708	1010	605	0.3125	1.09068	0.0904584	3.55378e-28	1.72657e-20	0.939136	273.244	0.976565	negbinom
ENSG00000214941	ZSWIM7	DC	17	chr17_16006827_A_G_b37	rs4792721	103796	812	0.580579	-0.141951	0.0236938	1.69161e-08	0.000407064	1.05207	40.1841	0.0174922	negbinom
ENSG00000265185	SNORD3B-1	DC	17	chr17_19185211_G_T_b37	rs868698	219986	217	0.112087	0.871253	0.146322	6.31535e-10	4.76118e-05	0.974141	37.6492	0.954631	negbinom
ENSG00000262074	SNORD3B-2	DC	17	chr17_19262534_G_C_b37	rs77232220	295085	383	0.197831	0.488715	0.0729986	2.42445e-11	5.45009e-06	0.985971	29.5457	0.446754	negbinom
ENSG00000168961	LGALS9	DC	17	chr17_25968212_C_T_b37	rs4795830	11388	476	0.245868	-0.128085	0.0221419	1.71051e-08	0.000524314	1.06124	53.9831	0.048722	negbinom
ENSG00000176014	TUBB6	DC	18	chr18_12300936_T_C_b37	rs9807444	-6732	198	0.102273	0.498501	0.0707844	6.89505e-13	4.37926e-07	0.959955	91.6959	0.229813	negbinom
ENSG00000134759	ELP2	DC	18	chr18_33743110_G_A_b37	rs72888742	33703	919	0.47469	-0.182833	0.033772	8.42845e-08	0.00219642	1.05607	116.273	0.00927004	negbinom
ENSG00000152234	ATP5A1	DC	18	chr18_43706491_C_T_b37	rs28532950	22191	843	0.435434	-0.0747634	0.0125787	6.07963e-09	0.000402198	0.999664	136.362	0.0196533	negbinom
ENSG00000133313	CNDP2	DC	18	chr18_72166846_A_G_b37	rs3764510	3795	370	0.191116	-0.176511	0.0344632	5.42949e-07	0.0199209	0.966252	98.7364	0.0648448	negbinom
ENSG00000185198	PRSS57	DC	19	chr19_599102_C_T_b37	rs72972200	-96358	121	0.0625	0.551355	0.151292	1.73014e-05	0.0427448	1.15676	199.52	2.36549	negbinom
ENSG00000197766	CFD	DC	19	chr19_859368_G_T_b37	rs71335276	-85	416	0.214876	0.545033	0.0527057	7.60782e-24	3.15661e-15	0.961206	189.171	0.615176	negbinom
ENSG00000130312	MRPL34	DC	19	chr19_17419047_A_G_b37	rs7260573	15629	844	0.43595	0.136467	0.0205085	8.55932e-11	9.58118e-06	1.07712	141.367	0.00561492	negbinom
ENSG00000221983	UBA52	DC	19	chr19_18664434_C_G_b37	rs28884574	-18106	794	0.589876	-0.0246183	0.0050079	1.15769e-06	0.0295154	0.999532	101.668	0.00520573	negbinom
ENSG00000006015	C19orf60	DC	19	chr19_18698019_T_C_b37	rs4808823	-1516	888	0.458678	-0.115037	0.0162163	3.87277e-12	7.40932e-07	1.02275	88.8515	0.00388263	negbinom
ENSG00000081665	ZNF506	DC	19	chr19_19976988_G_A_b37	rs60745231	44428	461	0.23812	0.37537	0.0660111	2.80613e-08	0.00109415	0.966112	67.1987	0.0704212	negbinom
ENSG00000105750	ZNF85	DC	19	chr19_21112165_T_A_b37	rs142742459	6137	258	0.133264	0.801069	0.108784	1.0383e-13	4.3743e-08	1.00007	32.6007	0.128606	negbinom
[truncated: 17,706,955 more chars]
